# Genetic Architecture of Circulating Metabolic Biomarkers Across Ancestral Populations

**DOI:** 10.64898/2025.12.03.25341540

**Authors:** Yohei Takeuchi, Masaru Koido, Yunye He, Shota Nakamura, Xin Liu, Naoki Itokawa, Hiromi Tsuru, Yoji Sagiya, Akiko Nagai, Takayuki Morisaki, Koichi Matsuda, Yoichiro Kamatani

## Abstract

Circulating metabolite levels hold promise for disease risk prediction, yet the genetic architecture and cross-ancestry transferability remain incompletely characterized. Here, we conducted the largest genome-wide association study in East Asians to date, quantifying 248 blood metabolic biomarkers using nuclear magnetic resonance spectroscopy in 37,969 Japanese individuals. We identified eight novel associations and pinpointed rs75326924, causing CD36 deficiency, as a putative causal variant influencing average diameter for low-density lipoprotein particles. A cross-ancestry meta-analysis of 657,341 individuals uncovered 28 additional novel associations and 11,167 credible sets, indicating 52.6% of ancestry-specific causal variants despite highly correlated marginal effect sizes (Pearson r = 0.78 ‒ 0.98). Integration with liver single-nucleus transcriptomics highlighted perivascular hepatocytes as a key cell type of the genetic regulation of circulating biomarkers. Finally, weighted sums of metabolic biomarkers derived from the UK Biobank predicted myocardial infarction and cirrhosis risks in Japanese individuals. Our findings refine the genetic architecture of metabolic biomarkers and underscore their clinical relevance across ancestries.

## Supplementary Tables 1-29 for "Genetic Architecture of Circulating Metabolic Biomarkers Across Ancestral Populations" (part 1 of 3)

### Sheet: Contents
Supplementary tables
Supplementary Table 1. 250 metabolic traits, their abbreviations, and units analyzed in this study.
Supplementary Table 2. 2,140 associations identified by GWAS in BBJ1-180K.
Supplementary Table 3. Replication results for eight novel associations identified in GWAS in BBJ1-180K.
Supplementary Table 4. Putative causal functional variant-metabolic biomarker pairs from SuSiE-RSS and VEP in BBJ-180K.
Supplementary Table 5. Putative causal non-coding variant-metabolic biomarker-gene name triplets from SuSiE-RSS, VEP, and the ABC model in BBJ-180K.
Supplementary Table 6. 44,976 associations identified by cross-ancestry meta-analysis.
Supplementary Table 7. Replication results for 28 novel associations identified by cross-ancestry meta-analysis.
Supplementary Table 8. Comparison of the effect sizes of the lead variants from BBJ1-180K with those in UKB or UKB-EBB.
Supplementary Table 9. Comparison of the effect sizes of the lead variants from UKB or UKB-EBB with those in BBJ1-180K.
Supplementary Table 10. 95% credible sets containing putative causal variants identified by MESuSiE in BBJ1-180K and UKB-EBB Europeans.
Supplementary Table 11. Number of functional annotations for East Asian-specific, European-specific, and ancestral population-shared putative causal variants.
Supplementary Table 12. Gene-level associations between 248 metabolic biomarkers and 30 whole body tissues.
Supplementary Table 13. Gene-level associations between 222 metabolic biomarkers and 10 cell clusters in the liver.
Supplementary Table 14. Estimated hazard ratios by Cox proportional hazards model for associations between 248 metabolic biomarkers and 19 diseases in BBJ1-180K.
Supplementary Table 15. Replication results for disease-metabolic biomarker associations identified in BBJ1-180K and meta-analysis.
Supplementary Table 16. Log-rank test results for survival analysis of five diseases.
Supplementary Table 17. 10-year hazard ratios for metabolic scores in the high-risk group by Cox proportional hazards model.
Supplementary Table 18. Four-year hazard ratios for metabolic scores in the high-risk group by Cox proportional hazards model.
Supplementary Table 19. Four-year hazard ratios for PRS in the high-risk group by Cox proportional hazards model.
Supplementary Table 20. Four-year hazard ratios for the metabolic score and PRS in the high-risk group by Cox proportional hazards model.
Supplementary Table 21. The C-index for models including the metabolic score and/or PRS for five diseases.
Supplementary Table 22. Number of individuals affected by 47 registered diseases at blood sampling in BBJ1.
Supplementary Table 23. Exclusion criteria to account for the effects of disease or drug use on metabolic biomarkers.
Supplementary Table 24. Related diseases excluded in survival analysis.
Supplementary Table 25. EFO ID and additional checked papers to check novel associations in GWAS or meta-analysis.
Supplementary Table 26. Associations between index variants and metabolic biomarkers identified by conditional analysis in BBJ1-180K.
Supplementary Table 27. A correspondence table between BBJ diseases and ICD10 codes to refer to the survival analysis results in UKB.
Supplementary Table 28. Number of cases and controls in GWAS of five diseases for constructing PRS models in individuals without metabolic biomarker measurements in BBJ1-180K.
Supplementary Table 29. The GWAS Catalog study accession identifying this study.
Abbreviation	Description
SNPID	CHR:POS:REF:ALT for a tested variant
CHR	Chromosome
POS	Base-pair position (GRCh37)
REF	Reference allele (GRCh37 reference genome)
ALT	Alternative allele (GRCh37 reference genome)
EA	Effect allele (association tests)
NEA	Non-effect allele (association tests)
EAF	Effect allele frequency
BETA	Effect size
SE	Standard error
Z	Z score
CHISQ	Chi-square statistic
P	Two-sided P value (if not specified otherwise)
MLOG10P	-log10(P value)
INFO	Imputation quality (R2)
Annotated_variant	A variant used to annotate locus name
rsID	rsID from dbSNP v151
BBJ	BioBank Japan
BBJ1-12K	Additional 12,000 individuals from BBJ1
BBJ1-180K	180,000 individuals from BBJ1
PIP	Posterior inclusion probability
Element_start	Start position of element
Element_end	End position of element
DIRECTION	Effect size direction in BBJ1-180K and UKB-EBB
1KG	1000 genomes project
EAS	East Asians
EUR	Europeans
META	Meta-analysis
CONSORTIUM	An almost independent large-scale cross-ancestry meta-analysis
UKB	UK Biobank
EBB	Estonian Biobank
Compare	Used studies to compare effect sizes
CS_name	Credible set name
PIP_Either	PIP which represents the evidence that the variant has non-zero effects in at least one ancestry
PIP_EastAsian	PIP which represents the evidence that the variant has non-zero effects in the East Asian population
PIP_European	PIP which represents the evidence that the variant has non-zero effects in the European population
PIP_EastAsian_European	PIP which represents the evidence that the variant has non-zero effects in both the East Asian and European population
STD	Standard deviation
FDR	False discovery rate
HR	Hazard ratio
HR_lower_95	Lower bound of the 95% confidence interval for the hazard ratio
HR_upper_95	Upper bound of the 95% confidence interval for the hazard ratio
P_Qtest	P value from Cochran’s Q test.
PRS	Polygenic risk score
model2	A model including covariates, the metabolic score, and the PRS
base	age + sex

### Sheet: ST1
Supplementary Table 1. 250 metabolic traits, their abbreviations, and units analyzed in this study.
Biochemical class	Group name	Subgroup name	Metabolic biomarker name	Unit	Abbreviation of metabolic biomarker name	Classification in a previous study1
Lipoprotein	Cholesterol		Total cholesterol	mmol/l	Total_C	Derived biomarker
			Total cholesterol minus HDL-C	mmol/l	non_HDL_C	Derived biomarker
			Remnant cholesterol (non-HDL, non-LDL -cholesterol)	mmol/l	Remnant_C	Derived biomarker
			VLDL cholesterol	mmol/l	VLDL_C	Derived biomarker
			Clinical LDL cholesterol	mmol/l	Clinical_LDL_C	Non-derived biomarker
			LDL cholesterol	mmol/l	LDL_C	Derived biomarker
			HDL cholesterol	mmol/l	HDL_C	Derived biomarker
	Triglycerides		Total triglycerides	mmol/l	Total_TG	Derived biomarker
			Triglycerides in VLDL	mmol/l	VLDL_TG	Derived biomarker
			Triglycerides in LDL	mmol/l	LDL_TG	Derived biomarker
			Triglycerides in HDL	mmol/l	HDL_TG	Derived biomarker
	Phospholipids		Total phospholipids in lipoprotein particles	mmol/l	Total_PL	Derived biomarker
			Phospholipids in VLDL	mmol/l	VLDL_PL	Derived biomarker
			Phospholipids in LDL	mmol/l	LDL_PL	Derived biomarker
			Phospholipids in HDL	mmol/l	HDL_PL	Derived biomarker
	Cholesteryl esters		Total esterified cholesterol	mmol/l	Total_CE	Derived biomarker
			Cholesteryl esters in VLDL	mmol/l	VLDL_CE	Derived biomarker
			Cholesteryl esters in LDL	mmol/l	LDL_CE	Derived biomarker
			Cholesteryl esters in HDL	mmol/l	HDL_CE	Derived biomarker
	Free cholesterol		Total free cholesterol	mmol/l	Total_FC	Derived biomarker
			Free cholesterol in VLDL	mmol/l	VLDL_FC	Derived biomarker
			Free cholesterol in LDL	mmol/l	LDL_FC	Derived biomarker
			Free cholesterol in HDL	mmol/l	HDL_FC	Derived biomarker
	Total lipids		Total lipids in lipoprotein particles	mmol/l	Total_L	Derived biomarker
			Total lipids in VLDL	mmol/l	VLDL_L	Derived biomarker
			Total lipids in LDL	mmol/l	LDL_L	Derived biomarker
			Total lipids in HDL	mmol/l	HDL_L	Derived biomarker
	Lipoprotein particle concentrations		Total concentration of lipoprotein particles	mmol/l	Total_P	Derived biomarker
			Concentration of VLDL particles	mmol/l	VLDL_P	Derived biomarker
			Concentration of LDL particles	mmol/l	LDL_P	Derived biomarker
			Concentration of HDL particles	mmol/l	HDL_P	Derived biomarker
	Lipoprotein particle sizes		Average diameter for VLDL particles	nm	VLDL_size	Non-derived biomarker
			Average diameter for LDL particles	nm	LDL_size	Non-derived biomarker
			Average diameter for HDL particles	nm	HDL_size	Non-derived biomarker
Other lipids	Other lipids		Phosphoglycerides	mmol/l	Phosphoglyc	Non-derived biomarker
			Ratio of triglycerides to phosphoglycerides	ratio	TG_by_PG	Derived biomarker
			Total cholines	mmol/l	Cholines	Non-derived biomarker
			Phosphatidylcholines	mmol/l	Phosphatidylc	Non-derived biomarker
			Sphingomyelins	mmol/l	Sphingomyelins	Non-derived biomarker
Lipoprotein	Apolipoproteins		Apolipoprotein B	g/l	ApoB	Non-derived biomarker
			Apolipoprotein A1	g/l	ApoA1	Non-derived biomarker
			Ratio of apolipoprotein B to apolipoprotein A1	ratio	ApoB_by_ApoA1	Derived biomarker
Fatty acids	Fatty acids		Total fatty acids	mmol/l	Total_FA	Derived biomarker
			Degree of unsaturation	degree	Unsaturation	Non-derived biomarker
			Omega-3 fatty acids	mmol/l	Omega_3	Non-derived biomarker
			Omega-6 fatty acids	mmol/l	Omega_6	Non-derived biomarker
			Polyunsaturated fatty acids	mmol/l	PUFA	Derived biomarker
			Monounsaturated fatty acids	mmol/l	MUFA	Non-derived biomarker
			Saturated fatty acids	mmol/l	SFA	Non-derived biomarker
			Linoleic acid	mmol/l	LA	Non-derived biomarker
			Docosahexaenoic acid	mmol/l	DHA	Non-derived biomarker
		Fatty acid ratios	Ratio of omega-3 fatty acids to total fatty acids	%	Omega_3_pct	Derived biomarker
			Ratio of omega-6 fatty acids to total fatty acids	%	Omega_6_pct	Derived biomarker
			Ratio of polyunsaturated fatty acids to total fatty acids	%	PUFA_pct	Derived biomarker
			Ratio of monounsaturated fatty acids to total fatty acids	%	MUFA_pct	Derived biomarker
			Ratio of saturated fatty acids to total fatty acids	%	SFA_pct	Derived biomarker
			Ratio of linoleic acid to total fatty acids	%	LA_pct	Derived biomarker
			Ratio of docosahexaenoic acid to total fatty acids	%	DHA_pct	Derived biomarker
			Ratio of polyunsaturated fatty acids to monounsaturated fatty acids	ratio	PUFA_by_MUFA	Derived biomarker
			Ratio of omega-6 fatty acids to omega-3 fatty acids	ratio	Omega_6_by_Omega_3	Derived biomarker
Amino acids	Amino acids		Alanine	mmol/l	Ala	Non-derived biomarker
			Glutamine	mmol/l	Gln	Non-derived biomarker
			Glycine	mmol/l	Gly	Non-derived biomarker
			Histidine	mmol/l	His	Non-derived biomarker
		Branched-chain amino acids	Total concentration of branched-chain amino acids (leucine + isoleucine + valine)	mmol/l	Total_BCAA	Derived biomarker
			Isoleucine	mmol/l	Ile	Non-derived biomarker
			Leucine	mmol/l	Leu	Non-derived biomarker
			Valine	mmol/l	Val	Non-derived biomarker
		Aromatic amino acids	Phenylalanine	mmol/l	Phe	Non-derived biomarker
			Tyrosine	mmol/l	Tyr	Non-derived biomarker
Glycolysis related metabolites	Glycolysis related metabolites		Glucose	mmol/l	Glucose	Non-derived biomarker
			Lactate	mmol/l	Lactate	Non-derived biomarker
			Pyruvate	mmol/l	Pyruvate	Non-derived biomarker
			Citrate	mmol/l	Citrate	Non-derived biomarker
			Glycerol	mmol/l	Glycerol	Undefined
Ketone bodies	Ketone bodies		3-Hydroxybutyrate	mmol/l	bOHbutyrate	Non-derived biomarker
			Acetate	mmol/l	Acetate	Non-derived biomarker
			Acetoacetate	mmol/l	Acetoacetate	Non-derived biomarker
			Acetone	mmol/l	Acetone	Non-derived biomarker
Fluid balance	Fluid balance		Creatinine	μmol/l	Creatinine	Non-derived biomarker
			Albumin	g/l	Albumin	Non-derived biomarker
Inflammation	Inflammation		Glycoprotein acetyls	mmol/l	GlycA	Non-derived biomarker
Lipoprotein	Lipoprotein subclasses	Chylomicrons and extremely large VLDL	Concentration of chylomicrons and extremely large VLDL particles	mmol/l	XXL_VLDL_P	Non-derived biomarker
			Total lipids in chylomicrons and extremely large VLDL	mmol/l	XXL_VLDL_L	Derived biomarker
			Phospholipids in chylomicrons and extremely large VLDL	mmol/l	XXL_VLDL_PL	Non-derived biomarker
			Cholesterol in chylomicrons and extremely large VLDL	mmol/l	XXL_VLDL_C	Derived biomarker
			Cholesteryl esters in chylomicrons and extremely large VLDL	mmol/l	XXL_VLDL_CE	Non-derived biomarker
			Free cholesterol in chylomicrons and extremely large VLDL	mmol/l	XXL_VLDL_FC	Non-derived biomarker
			Triglycerides in chylomicrons and extremely large VLDL	mmol/l	XXL_VLDL_TG	Non-derived biomarker
		Very large VLDL	Concentration of very large VLDL particles	mmol/l	XL_VLDL_P	Non-derived biomarker
			Total lipids in very large VLDL	mmol/l	XL_VLDL_L	Derived biomarker
			Phospholipids in very large VLDL	mmol/l	XL_VLDL_PL	Non-derived biomarker
			Cholesterol in very large VLDL	mmol/l	XL_VLDL_C	Derived biomarker
			Cholesteryl esters in very large VLDL	mmol/l	XL_VLDL_CE	Non-derived biomarker
			Free cholesterol in very large VLDL	mmol/l	XL_VLDL_FC	Non-derived biomarker
			Triglycerides in very large VLDL	mmol/l	XL_VLDL_TG	Non-derived biomarker
		Large VLDL	Concentration of large VLDL particles	mmol/l	L_VLDL_P	Non-derived biomarker
			Total lipids in large VLDL	mmol/l	L_VLDL_L	Derived biomarker
			Phospholipids in large VLDL	mmol/l	L_VLDL_PL	Non-derived biomarker
			Cholesterol in large VLDL	mmol/l	L_VLDL_C	Derived biomarker
			Cholesteryl esters in large VLDL	mmol/l	L_VLDL_CE	Non-derived biomarker
			Free cholesterol in large VLDL	mmol/l	L_VLDL_FC	Non-derived biomarker
			Triglycerides in large VLDL	mmol/l	L_VLDL_TG	Non-derived biomarker
		Medium VLDL	Concentration of medium VLDL particles	mmol/l	M_VLDL_P	Non-derived biomarker
			Total lipids in medium VLDL	mmol/l	M_VLDL_L	Derived biomarker
			Phospholipids in medium VLDL	mmol/l	M_VLDL_PL	Non-derived biomarker
			Cholesterol in medium VLDL	mmol/l	M_VLDL_C	Derived biomarker
			Cholesteryl esters in medium VLDL	mmol/l	M_VLDL_CE	Non-derived biomarker
			Free cholesterol in medium VLDL	mmol/l	M_VLDL_FC	Non-derived biomarker
			Triglycerides in medium VLDL	mmol/l	M_VLDL_TG	Non-derived biomarker
		Small VLDL	Concentration of small VLDL particles	mmol/l	S_VLDL_P	Non-derived biomarker
			Total lipids in small VLDL	mmol/l	S_VLDL_L	Derived biomarker
			Phospholipids in small VLDL	mmol/l	S_VLDL_PL	Non-derived biomarker
			Cholesterol in small VLDL	mmol/l	S_VLDL_C	Derived biomarker
			Cholesteryl esters in small VLDL	mmol/l	S_VLDL_CE	Non-derived biomarker
			Free cholesterol in small VLDL	mmol/l	S_VLDL_FC	Non-derived biomarker
			Triglycerides in small VLDL	mmol/l	S_VLDL_TG	Non-derived biomarker
		Very small VLDL	Concentration of very small VLDL particles	mmol/l	XS_VLDL_P	Non-derived biomarker
			Total lipids in very small VLDL	mmol/l	XS_VLDL_L	Derived biomarker
			Phospholipids in very small VLDL	mmol/l	XS_VLDL_PL	Non-derived biomarker
			Cholesterol in very small VLDL	mmol/l	XS_VLDL_C	Derived biomarker
			Cholesteryl esters in very small VLDL	mmol/l	XS_VLDL_CE	Non-derived biomarker
			Free cholesterol in very small VLDL	mmol/l	XS_VLDL_FC	Non-derived biomarker
			Triglycerides in very small VLDL	mmol/l	XS_VLDL_TG	Non-derived biomarker
		IDL	Concentration of IDL particles	mmol/l	IDL_P	Non-derived biomarker
			Total lipids in IDL	mmol/l	IDL_L	Derived biomarker
			Phospholipids in IDL	mmol/l	IDL_PL	Non-derived biomarker
			Cholesterol in IDL	mmol/l	IDL_C	Derived biomarker
			Cholesteryl esters in IDL	mmol/l	IDL_CE	Non-derived biomarker
			Free cholesterol in IDL	mmol/l	IDL_FC	Non-derived biomarker
			Triglycerides in IDL	mmol/l	IDL_TG	Non-derived biomarker
		Large LDL	Concentration of large LDL particles	mmol/l	L_LDL_P	Non-derived biomarker
			Total lipids in large LDL	mmol/l	L_LDL_L	Derived biomarker
			Phospholipids in large LDL	mmol/l	L_LDL_PL	Non-derived biomarker
			Cholesterol in large LDL	mmol/l	L_LDL_C	Derived biomarker
			Cholesteryl esters in large LDL	mmol/l	L_LDL_CE	Non-derived biomarker
			Free cholesterol in large LDL	mmol/l	L_LDL_FC	Non-derived biomarker
			Triglycerides in large LDL	mmol/l	L_LDL_TG	Non-derived biomarker
		Medium LDL	Concentration of medium LDL particles	mmol/l	M_LDL_P	Non-derived biomarker
			Total lipids in medium LDL	mmol/l	M_LDL_L	Derived biomarker
			Phospholipids in medium LDL	mmol/l	M_LDL_PL	Non-derived biomarker
			Cholesterol in medium LDL	mmol/l	M_LDL_C	Derived biomarker
			Cholesteryl esters in medium LDL	mmol/l	M_LDL_CE	Non-derived biomarker
			Free cholesterol in medium LDL	mmol/l	M_LDL_FC	Non-derived biomarker
			Triglycerides in medium LDL	mmol/l	M_LDL_TG	Non-derived biomarker
		Small LDL	Concentration of small LDL particles	mmol/l	S_LDL_P	Non-derived biomarker
			Total lipids in small LDL	mmol/l	S_LDL_L	Derived biomarker
			Phospholipids in small LDL	mmol/l	S_LDL_PL	Non-derived biomarker
			Cholesterol in small LDL	mmol/l	S_LDL_C	Derived biomarker
			Cholesteryl esters in small LDL	mmol/l	S_LDL_CE	Non-derived biomarker
			Free cholesterol in small LDL	mmol/l	S_LDL_FC	Non-derived biomarker
			Triglycerides in small LDL	mmol/l	S_LDL_TG	Non-derived biomarker
		Very large HDL	Concentration of very large HDL particles	mmol/l	XL_HDL_P	Non-derived biomarker
			Total lipids in very large HDL	mmol/l	XL_HDL_L	Derived biomarker
			Phospholipids in very large HDL	mmol/l	XL_HDL_PL	Non-derived biomarker
			Cholesterol in very large HDL	mmol/l	XL_HDL_C	Derived biomarker
			Cholesteryl esters in very large HDL	mmol/l	XL_HDL_CE	Non-derived biomarker
			Free cholesterol in very large HDL	mmol/l	XL_HDL_FC	Non-derived biomarker
			Triglycerides in very large HDL	mmol/l	XL_HDL_TG	Non-derived biomarker
		Large HDL	Concentration of large HDL particles	mmol/l	L_HDL_P	Non-derived biomarker
			Total lipids in large HDL	mmol/l	L_HDL_L	Derived biomarker
			Phospholipids in large HDL	mmol/l	L_HDL_PL	Non-derived biomarker
			Cholesterol in large HDL	mmol/l	L_HDL_C	Derived biomarker
			Cholesteryl esters in large HDL	mmol/l	L_HDL_CE	Non-derived biomarker
			Free cholesterol in large HDL	mmol/l	L_HDL_FC	Non-derived biomarker
			Triglycerides in large HDL	mmol/l	L_HDL_TG	Non-derived biomarker
		Medium HDL	Concentration of medium HDL particles	mmol/l	M_HDL_P	Non-derived biomarker
			Total lipids in medium HDL	mmol/l	M_HDL_L	Derived biomarker
			Phospholipids in medium HDL	mmol/l	M_HDL_PL	Non-derived biomarker
			Cholesterol in medium HDL	mmol/l	M_HDL_C	Derived biomarker
			Cholesteryl esters in medium HDL	mmol/l	M_HDL_CE	Non-derived biomarker
			Free cholesterol in medium HDL	mmol/l	M_HDL_FC	Non-derived biomarker
			Triglycerides in medium HDL	mmol/l	M_HDL_TG	Non-derived biomarker
		Small HDL	Concentration of small HDL particles	mmol/l	S_HDL_P	Non-derived biomarker
			Total lipids in small HDL	mmol/l	S_HDL_L	Derived biomarker
			Phospholipids in small HDL	mmol/l	S_HDL_PL	Non-derived biomarker
			Cholesterol in small HDL	mmol/l	S_HDL_C	Derived biomarker
			Cholesteryl esters in small HDL	mmol/l	S_HDL_CE	Non-derived biomarker
			Free cholesterol in small HDL	mmol/l	S_HDL_FC	Non-derived biomarker
			Triglycerides in small HDL	mmol/l	S_HDL_TG	Non-derived biomarker
	Relative lipoprotein lipid concentrations	Chylomicrons and extremely large VLDL ratios	Phospholipids to total lipids ratio in chylomicrons and extremely large VLDL	%	XXL_VLDL_PL_pct	Derived biomarker
			Cholesterol to total lipids ratio in chylomicrons and extremely large VLDL	%	XXL_VLDL_C_pct	Derived biomarker
			Cholesteryl esters to total lipids ratio in chylomicrons and extremely large VLDL	%	XXL_VLDL_CE_pct	Derived biomarker
			Free cholesterol to total lipids ratio in chylomicrons and extremely large VLDL	%	XXL_VLDL_FC_pct	Derived biomarker
			Triglycerides to total lipids ratio in chylomicrons and extremely large VLDL	%	XXL_VLDL_TG_pct	Derived biomarker
		Very large VLDL ratios	Phospholipids to total lipids ratio in very large VLDL	%	XL_VLDL_PL_pct	Derived biomarker
			Cholesterol to total lipids ratio in very large VLDL	%	XL_VLDL_C_pct	Derived biomarker
			Cholesteryl esters to total lipids ratio in very large VLDL	%	XL_VLDL_CE_pct	Derived biomarker
			Free cholesterol to total lipids ratio in very large VLDL	%	XL_VLDL_FC_pct	Derived biomarker
			Triglycerides to total lipids ratio in very large VLDL	%	XL_VLDL_TG_pct	Derived biomarker
		Large VLDL ratios	Phospholipids to total lipids ratio in large VLDL	%	L_VLDL_PL_pct	Derived biomarker
			Cholesterol to total lipids ratio in large VLDL	%	L_VLDL_C_pct	Derived biomarker
			Cholesteryl esters to total lipids ratio in large VLDL	%	L_VLDL_CE_pct	Derived biomarker
			Free cholesterol to total lipids ratio in large VLDL	%	L_VLDL_FC_pct	Derived biomarker
			Triglycerides to total lipids ratio in large VLDL	%	L_VLDL_TG_pct	Derived biomarker
		Medium VLDL ratios	Phospholipids to total lipids ratio in medium VLDL	%	M_VLDL_PL_pct	Derived biomarker
			Cholesterol to total lipids ratio in medium VLDL	%	M_VLDL_C_pct	Derived biomarker
			Cholesteryl esters to total lipids ratio in medium VLDL	%	M_VLDL_CE_pct	Derived biomarker
			Free cholesterol to total lipids ratio in medium VLDL	%	M_VLDL_FC_pct	Derived biomarker
			Triglycerides to total lipids ratio in medium VLDL	%	M_VLDL_TG_pct	Derived biomarker
		Small VLDL ratios	Phospholipids to total lipids ratio in small VLDL	%	S_VLDL_PL_pct	Derived biomarker
			Cholesterol to total lipids ratio in small VLDL	%	S_VLDL_C_pct	Derived biomarker
			Cholesteryl esters to total lipids ratio in small VLDL	%	S_VLDL_CE_pct	Derived biomarker
			Free cholesterol to total lipids ratio in small VLDL	%	S_VLDL_FC_pct	Derived biomarker
			Triglycerides to total lipids ratio in small VLDL	%	S_VLDL_TG_pct	Derived biomarker
		Very small VLDL ratios	Phospholipids to total lipids ratio in very small VLDL	%	XS_VLDL_PL_pct	Derived biomarker
			Cholesterol to total lipids ratio in very small VLDL	%	XS_VLDL_C_pct	Derived biomarker
			Cholesteryl esters to total lipids ratio in very small VLDL	%	XS_VLDL_CE_pct	Derived biomarker
			Free cholesterol to total lipids ratio in very small VLDL	%	XS_VLDL_FC_pct	Derived biomarker
			Triglycerides to total lipids ratio in very small VLDL	%	XS_VLDL_TG_pct	Derived biomarker
		IDL ratios	Phospholipids to total lipids ratio in IDL	%	IDL_PL_pct	Derived biomarker
			Cholesterol to total lipids ratio in IDL	%	IDL_C_pct	Derived biomarker
			Cholesteryl esters to total lipids ratio in IDL	%	IDL_CE_pct	Derived biomarker
			Free cholesterol to total lipids ratio in IDL	%	IDL_FC_pct	Derived biomarker
			Triglycerides to total lipids ratio in IDL	%	IDL_TG_pct	Derived biomarker
		Large LDL ratios	Phospholipids to total lipids ratio in large LDL	%	L_LDL_PL_pct	Derived biomarker
			Cholesterol to total lipids ratio in large LDL	%	L_LDL_C_pct	Derived biomarker
			Cholesteryl esters to total lipids ratio in large LDL	%	L_LDL_CE_pct	Derived biomarker
			Free cholesterol to total lipids ratio in large LDL	%	L_LDL_FC_pct	Derived biomarker
			Triglycerides to total lipids ratio in large LDL	%	L_LDL_TG_pct	Derived biomarker
		Medium LDL ratios	Phospholipids to total lipids ratio in medium LDL	%	M_LDL_PL_pct	Derived biomarker
			Cholesterol to total lipids ratio in medium LDL	%	M_LDL_C_pct	Derived biomarker
			Cholesteryl esters to total lipids ratio in medium LDL	%	M_LDL_CE_pct	Derived biomarker
			Free cholesterol to total lipids ratio in medium LDL	%	M_LDL_FC_pct	Derived biomarker
			Triglycerides to total lipids ratio in medium LDL	%	M_LDL_TG_pct	Derived biomarker
		Small LDL ratios	Phospholipids to total lipids ratio in small LDL	%	S_LDL_PL_pct	Derived biomarker
			Cholesterol to total lipids ratio in small LDL	%	S_LDL_C_pct	Derived biomarker
			Cholesteryl esters to total lipids ratio in small LDL	%	S_LDL_CE_pct	Derived biomarker
			Free cholesterol to total lipids ratio in small LDL	%	S_LDL_FC_pct	Derived biomarker
			Triglycerides to total lipids ratio in small LDL	%	S_LDL_TG_pct	Derived biomarker
		Very large HDL ratios	Phospholipids to total lipids ratio in very large HDL	%	XL_HDL_PL_pct	Derived biomarker
			Cholesterol to total lipids ratio in very large HDL	%	XL_HDL_C_pct	Derived biomarker
			Cholesteryl esters to total lipids ratio in very large HDL	%	XL_HDL_CE_pct	Derived biomarker
			Free cholesterol to total lipids ratio in very large HDL	%	XL_HDL_FC_pct	Derived biomarker
			Triglycerides to total lipids ratio in very large HDL	%	XL_HDL_TG_pct	Derived biomarker
		Large HDL ratios	Phospholipids to total lipids ratio in large HDL	%	L_HDL_PL_pct	Derived biomarker
			Cholesterol to total lipids ratio in large HDL	%	L_HDL_C_pct	Derived biomarker
			Cholesteryl esters to total lipids ratio in large HDL	%	L_HDL_CE_pct	Derived biomarker
			Free cholesterol to total lipids ratio in large HDL	%	L_HDL_FC_pct	Derived biomarker
			Triglycerides to total lipids ratio in large HDL	%	L_HDL_TG_pct	Derived biomarker
		Medium HDL ratios	Phospholipids to total lipids ratio in medium HDL	%	M_HDL_PL_pct	Derived biomarker
			Cholesterol to total lipids ratio in medium HDL	%	M_HDL_C_pct	Derived biomarker
			Cholesteryl esters to total lipids ratio in medium HDL	%	M_HDL_CE_pct	Derived biomarker
			Free cholesterol to total lipids ratio in medium HDL	%	M_HDL_FC_pct	Derived biomarker
			Triglycerides to total lipids ratio in medium HDL	%	M_HDL_TG_pct	Derived biomarker
		Small HDL ratios	Phospholipids to total lipids ratio in small HDL	%	S_HDL_PL_pct	Derived biomarker
			Cholesterol to total lipids ratio in small HDL	%	S_HDL_C_pct	Derived biomarker
			Cholesteryl esters to total lipids ratio in small HDL	%	S_HDL_CE_pct	Derived biomarker
			Free cholesterol to total lipids ratio in small HDL	%	S_HDL_FC_pct	Derived biomarker
			Triglycerides to total lipids ratio in small HDL	%	S_HDL_TG_pct	Derived biomarker
1. Ritchie, S. C. et al. Quality control and removal of technical variation of NMR metabolic biomarker data in ~120,000 UK Biobank participants. Sci Data 10, 64 (2023).
VLDL: Very Low Density Lipoprotein, IDL: Intermediate Density Lipoprotein, and HDL: High Density Lipoprotein.

### Sheet: ST2
Supplementary Table 2. 2,140 associations identified by GWAS in BBJ1-180K.
Abbreviation of metabolic biomarker name	SNPID	CHR	POS	EA	NEA	EAF	BETA	SE	Z	CHISQ	P	MLOG10P	INFO	region_ID	Lead variant across metabolic biomarkers	Locus name	Annotated	Annotated variant	R2 between lead variant across metabolic biomarkers and the annotated variant in 1KG EAS	Consequence	PHRED SCORE of annotated variant	Novel
Gly	1:11856378:G:A	1	11856378	G	A	0.589885	-0.0488665	0.00844402	6.2268	38.7731	4.8e-10	9.32235	0.723742	chrom1_1	1:11856378:G:A	MTHFR	LD_and_CADD_score	1:11856378:G:A	1	missense_variant	27.3	FALSE
Tyr	1:28598287:C:T	1	28598287	C	T	0.945226	-0.115969	0.0153986	7.30086	53.3026	2.9e-13	12.5437	0.998604	chrom1_2	1:28598287:C:T	SESN2	LD_and_CADD_score	1:28598287:C:T	1	missense_variant	25.3	FALSE
Clinical_LDL_C	1:55509585:C:T	1	55509585	C	T	0.988439	0.407953	0.0391018	10.5662	111.644	4.3e-26	25.369	0.992383	chrom1_3	1:55509585:C:T	PCSK9	LD_and_CADD_score	1:55509585:C:T	1	missense_variant	24	FALSE
Sphingomyelins	1:55509585:C:T	1	55509585	C	T	0.990311	0.329679	0.0351655	9.68725	93.8428	3.4e-22	21.4665	0.992383	chrom1_3	1:55509585:C:T	PCSK9	LD_and_CADD_score	1:55509585:C:T	1	missense_variant	24	FALSE
ApoB	1:55509585:C:T	1	55509585	C	T	0.988371	0.423397	0.0390248	10.9623	120.173	5.8e-28	27.2367	0.992383	chrom1_3	1:55509585:C:T	PCSK9	LD_and_CADD_score	1:55509585:C:T	1	missense_variant	24	FALSE
M_VLDL_P	1:55509585:C:T	1	55509585	C	T	0.98836	0.232913	0.0391493	5.99238	35.9086	2.1e-09	8.68446	0.992383	chrom1_3	1:55509585:C:T	PCSK9	LD_and_CADD_score	1:55509585:C:T	1	missense_variant	24	FALSE
M_VLDL_PL	1:55509585:C:T	1	55509585	C	T	0.988357	0.249468	0.039093	6.4207	41.2254	1.4e-10	9.86759	0.992383	chrom1_3	1:55509585:C:T	PCSK9	LD_and_CADD_score	1:55509585:C:T	1	missense_variant	24	FALSE
M_VLDL_CE	1:55509585:C:T	1	55509585	C	T	0.988366	0.467887	0.0393788	11.9844	143.625	4.3e-33	32.3674	0.992383	chrom1_3	1:55509585:C:T	PCSK9	LD_and_CADD_score	1:55509585:C:T	1	missense_variant	24	FALSE
M_VLDL_FC	1:55509585:C:T	1	55509585	C	T	0.988358	0.294353	0.0390188	7.6042	57.8239	2.9e-14	13.5426	0.992383	chrom1_3	1:55509585:C:T	PCSK9	LD_and_CADD_score	1:55509585:C:T	1	missense_variant	24	FALSE
S_VLDL_PL	1:55509585:C:T	1	55509585	C	T	0.988372	0.265153	0.0390249	6.92384	47.9395	4.4e-12	11.357	0.992383	chrom1_3	1:55509585:C:T	PCSK9	LD_and_CADD_score	1:55509585:C:T	1	missense_variant	24	FALSE
S_VLDL_CE	1:55509585:C:T	1	55509585	C	T	0.988376	0.316862	0.0391344	8.25086	68.0767	1.6e-16	15.8034	0.992383	chrom1_3	1:55509585:C:T	PCSK9	LD_and_CADD_score	1:55509585:C:T	1	missense_variant	24	FALSE
S_VLDL_FC	1:55509585:C:T	1	55509585	C	T	0.988379	0.34275	0.0390034	8.8695	78.6681	7.3e-19	18.1339	0.992383	chrom1_3	1:55509585:C:T	PCSK9	LD_and_CADD_score	1:55509585:C:T	1	missense_variant	24	FALSE
XS_VLDL_P	1:55509585:C:T	1	55509585	C	T	0.988379	0.361501	0.0386454	9.75219	95.1053	1.8e-22	21.7435	0.992383	chrom1_3	1:55509585:C:T	PCSK9	LD_and_CADD_score	1:55509585:C:T	1	missense_variant	24	FALSE
XS_VLDL_PL	1:55509585:C:T	1	55509585	C	T	0.988366	0.31212	0.0386295	8.46633	71.6788	2.5e-17	16.5965	0.992383	chrom1_3	1:55509585:C:T	PCSK9	LD_and_CADD_score	1:55509585:C:T	1	missense_variant	24	FALSE
XS_VLDL_CE	1:55509585:C:T	1	55509585	C	T	0.98836	0.464249	0.0386207	12.5127	156.568	6.4e-36	35.1965	0.992383	chrom1_3	1:55509585:C:T	PCSK9	LD_and_CADD_score	1:55509585:C:T	1	missense_variant	24	FALSE
XS_VLDL_FC	1:55509585:C:T	1	55509585	C	T	0.988346	0.355682	0.0385807	9.59248	92.0157	8.6e-22	21.0655	0.992383	chrom1_3	1:55509585:C:T	PCSK9	LD_and_CADD_score	1:55509585:C:T	1	missense_variant	24	FALSE
IDL_P	1:55509585:C:T	1	55509585	C	T	0.988356	0.454676	0.0390296	11.9239	142.179	8.9e-33	32.0513	0.992383	chrom1_3	1:55509585:C:T	PCSK9	LD_and_CADD_score	1:55509585:C:T	1	missense_variant	24	FALSE
IDL_PL	1:55509585:C:T	1	55509585	C	T	0.988378	0.474953	0.0388787	12.6009	158.782	2.1e-36	35.6802	0.992383	chrom1_3	1:55509585:C:T	PCSK9	LD_and_CADD_score	1:55509585:C:T	1	missense_variant	24	FALSE
IDL_CE	1:55509585:C:T	1	55509585	C	T	0.988372	0.388299	0.0388258	10.2216	104.482	1.6e-24	23.7996	0.992383	chrom1_3	1:55509585:C:T	PCSK9	LD_and_CADD_score	1:55509585:C:T	1	missense_variant	24	FALSE
IDL_FC	1:55509585:C:T	1	55509585	C	T	0.988365	0.445606	0.0387971	11.8129	139.545	3.3e-32	31.4753	0.992383	chrom1_3	1:55509585:C:T	PCSK9	LD_and_CADD_score	1:55509585:C:T	1	missense_variant	24	FALSE
L_LDL_P	1:55509585:C:T	1	55509585	C	T	0.988359	0.440529	0.0390689	11.3862	129.645	4.9e-30	29.3098	0.992383	chrom1_3	1:55509585:C:T	PCSK9	LD_and_CADD_score	1:55509585:C:T	1	missense_variant	24	FALSE
L_LDL_PL	1:55509585:C:T	1	55509585	C	T	0.988371	0.416714	0.0389757	10.8084	116.821	3.1e-27	26.5028	0.992383	chrom1_3	1:55509585:C:T	PCSK9	LD_and_CADD_score	1:55509585:C:T	1	missense_variant	24	FALSE
L_LDL_CE	1:55509585:C:T	1	55509585	C	T	0.988425	0.381166	0.0388499	9.85838	97.1876	6.3e-23	22.2002	0.992383	chrom1_3	1:55509585:C:T	PCSK9	LD_and_CADD_score	1:55509585:C:T	1	missense_variant	24	FALSE
L_LDL_FC	1:55509585:C:T	1	55509585	C	T	0.988421	0.401829	0.0391078	10.4483	109.166	1.5e-25	24.8261	0.992383	chrom1_3	1:55509585:C:T	PCSK9	LD_and_CADD_score	1:55509585:C:T	1	missense_variant	24	FALSE
M_LDL_P	1:55509585:C:T	1	55509585	C	T	0.988361	0.376438	0.0389815	9.73508	94.7718	2.1e-22	21.6703	0.992383	chrom1_3	1:55509585:C:T	PCSK9	LD_and_CADD_score	1:55509585:C:T	1	missense_variant	24	FALSE
M_LDL_PL	1:55509585:C:T	1	55509585	C	T	0.988371	0.349483	0.0387189	9.09257	82.6748	9.7e-20	19.0145	0.992383	chrom1_3	1:55509585:C:T	PCSK9	LD_and_CADD_score	1:55509585:C:T	1	missense_variant	24	FALSE
M_LDL_CE	1:55509585:C:T	1	55509585	C	T	0.98837	0.325912	0.0386953	8.45062	71.413	2.9e-17	16.538	0.992383	chrom1_3	1:55509585:C:T	PCSK9	LD_and_CADD_score	1:55509585:C:T	1	missense_variant	24	FALSE
M_LDL_FC	1:55509585:C:T	1	55509585	C	T	0.98837	0.388256	0.038946	10.0949	101.906	5.8e-24	23.2349	0.992383	chrom1_3	1:55509585:C:T	PCSK9	LD_and_CADD_score	1:55509585:C:T	1	missense_variant	24	FALSE
S_LDL_P	1:55509585:C:T	1	55509585	C	T	0.988392	0.414377	0.0391713	10.68	114.063	1.3e-26	25.8988	0.992383	chrom1_3	1:55509585:C:T	PCSK9	LD_and_CADD_score	1:55509585:C:T	1	missense_variant	24	FALSE
S_LDL_PL	1:55509585:C:T	1	55509585	C	T	0.98836	0.431507	0.0390199	11.1768	124.921	5.3e-29	28.276	0.992383	chrom1_3	1:55509585:C:T	PCSK9	LD_and_CADD_score	1:55509585:C:T	1	missense_variant	24	FALSE
S_LDL_CE	1:55509585:C:T	1	55509585	C	T	0.988363	0.365618	0.0388549	9.50172	90.2827	2.1e-21	20.6852	0.992383	chrom1_3	1:55509585:C:T	PCSK9	LD_and_CADD_score	1:55509585:C:T	1	missense_variant	24	FALSE
S_LDL_FC	1:55509585:C:T	1	55509585	C	T	0.988368	0.430426	0.0391964	11.1825	125.048	5e-29	28.3038	0.992383	chrom1_3	1:55509585:C:T	PCSK9	LD_and_CADD_score	1:55509585:C:T	1	missense_variant	24	FALSE
Total_C	1:55509585:C:T	1	55509585	C	T	0.988428	0.342681	0.0389827	8.85206	78.3589	8.6e-19	18.0659	0.992383	chrom1_3	1:55509585:C:T	PCSK9	LD_and_CADD_score	1:55509585:C:T	1	missense_variant	24	FALSE
non_HDL_C	1:55509585:C:T	1	55509585	C	T	0.988428	0.395915	0.0393341	10.1302	102.621	4.1e-24	23.3917	0.992383	chrom1_3	1:55509585:C:T	PCSK9	LD_and_CADD_score	1:55509585:C:T	1	missense_variant	24	FALSE
Remnant_C	1:55509585:C:T	1	55509585	C	T	0.988427	0.391245	0.0394637	10.0405	100.811	1e-23	22.9949	0.992383	chrom1_3	1:55509585:C:T	PCSK9	LD_and_CADD_score	1:55509585:C:T	1	missense_variant	24	FALSE
VLDL_C	1:55509585:C:T	1	55509585	C	T	0.988393	0.301684	0.0395578	7.70001	59.2902	1.4e-14	13.8663	0.992383	chrom1_3	1:55509585:C:T	PCSK9	LD_and_CADD_score	1:55509585:C:T	1	missense_variant	24	FALSE
LDL_C	1:55509585:C:T	1	55509585	C	T	0.988421	0.377104	0.0389397	9.73053	94.6833	2.2e-22	21.6509	0.992383	chrom1_3	1:55509585:C:T	PCSK9	LD_and_CADD_score	1:55509585:C:T	1	missense_variant	24	FALSE
LDL_PL	1:55509585:C:T	1	55509585	C	T	0.988354	0.404997	0.0389185	10.4789	109.808	1.1e-25	24.9667	0.992383	chrom1_3	1:55509585:C:T	PCSK9	LD_and_CADD_score	1:55509585:C:T	1	missense_variant	24	FALSE
Total_CE	1:55509585:C:T	1	55509585	C	T	0.988412	0.329533	0.0388095	8.55185	73.1342	1.2e-17	16.9168	0.992383	chrom1_3	1:55509585:C:T	PCSK9	LD_and_CADD_score	1:55509585:C:T	1	missense_variant	24	FALSE
VLDL_CE	1:55509585:C:T	1	55509585	C	T	0.988359	0.356167	0.0393799	9.16041	83.9132	5.2e-20	19.2865	0.992383	chrom1_3	1:55509585:C:T	PCSK9	LD_and_CADD_score	1:55509585:C:T	1	missense_variant	24	FALSE
LDL_CE	1:55509585:C:T	1	55509585	C	T	0.988409	0.365447	0.0388468	9.42808	88.8886	4.2e-21	20.3792	0.992383	chrom1_3	1:55509585:C:T	PCSK9	LD_and_CADD_score	1:55509585:C:T	1	missense_variant	24	FALSE
Total_FC	1:55509585:C:T	1	55509585	C	T	0.988434	0.375361	0.039145	9.64316	92.9906	5.3e-22	21.2795	0.992383	chrom1_3	1:55509585:C:T	PCSK9	LD_and_CADD_score	1:55509585:C:T	1	missense_variant	24	FALSE
LDL_FC	1:55509585:C:T	1	55509585	C	T	0.988413	0.40266	0.0391397	10.4541	109.289	1.4e-25	24.853	0.992383	chrom1_3	1:55509585:C:T	PCSK9	LD_and_CADD_score	1:55509585:C:T	1	missense_variant	24	FALSE
Total_L	1:55509585:C:T	1	55509585	C	T	0.988429	0.242854	0.0395044	6.17216	38.0955	6.7e-10	9.17156	0.992383	chrom1_3	1:55509585:C:T	PCSK9	LD_and_CADD_score	1:55509585:C:T	1	missense_variant	24	FALSE
LDL_L	1:55509585:C:T	1	55509585	C	T	0.988445	0.389289	0.0391595	10.0102	100.205	1.4e-23	22.862	0.992383	chrom1_3	1:55509585:C:T	PCSK9	LD_and_CADD_score	1:55509585:C:T	1	missense_variant	24	FALSE
LDL_P	1:55509585:C:T	1	55509585	C	T	0.98838	0.432606	0.0390864	11.1538	124.408	6.9e-29	28.1638	0.992383	chrom1_3	1:55509585:C:T	PCSK9	LD_and_CADD_score	1:55509585:C:T	1	missense_variant	24	FALSE
ApoB_by_ApoA1	1:55509585:C:T	1	55509585	C	T	0.98835	0.383485	0.0390444	9.88198	97.6535	5e-23	22.3024	0.992383	chrom1_3	1:55509585:C:T	PCSK9	LD_and_CADD_score	1:55509585:C:T	1	missense_variant	24	FALSE
M_VLDL_C	1:55509585:C:T	1	55509585	C	T	0.988349	0.411221	0.0390615	10.617	112.721	2.5e-26	25.6049	0.992383	chrom1_3	1:55509585:C:T	PCSK9	LD_and_CADD_score	1:55509585:C:T	1	missense_variant	24	FALSE
S_VLDL_C	1:55509585:C:T	1	55509585	C	T	0.988368	0.328517	0.0391083	8.57026	73.4493	1e-17	16.9861	0.992383	chrom1_3	1:55509585:C:T	PCSK9	LD_and_CADD_score	1:55509585:C:T	1	missense_variant	24	FALSE
XS_VLDL_L	1:55509585:C:T	1	55509585	C	T	0.988342	0.335038	0.0386644	9.04455	81.8038	1.5e-19	18.8231	0.992383	chrom1_3	1:55509585:C:T	PCSK9	LD_and_CADD_score	1:55509585:C:T	1	missense_variant	24	FALSE
XS_VLDL_C	1:55509585:C:T	1	55509585	C	T	0.988334	0.438267	0.0385296	11.8046	139.349	3.7e-32	31.4324	0.992383	chrom1_3	1:55509585:C:T	PCSK9	LD_and_CADD_score	1:55509585:C:T	1	missense_variant	24	FALSE
IDL_L	1:55509585:C:T	1	55509585	C	T	0.988369	0.428607	0.0388221	11.3812	129.531	5.2e-30	29.2848	0.992383	chrom1_3	1:55509585:C:T	PCSK9	LD_and_CADD_score	1:55509585:C:T	1	missense_variant	24	FALSE
IDL_C	1:55509585:C:T	1	55509585	C	T	0.98836	0.404181	0.0388127	10.7284	115.098	7.5e-27	26.1255	0.992383	chrom1_3	1:55509585:C:T	PCSK9	LD_and_CADD_score	1:55509585:C:T	1	missense_variant	24	FALSE
L_LDL_L	1:55509585:C:T	1	55509585	C	T	0.988426	0.395055	0.0390654	10.183	103.694	2.4e-24	23.6269	0.992383	chrom1_3	1:55509585:C:T	PCSK9	LD_and_CADD_score	1:55509585:C:T	1	missense_variant	24	FALSE
L_LDL_C	1:55509585:C:T	1	55509585	C	T	0.988429	0.385625	0.0389383	9.98171	99.6345	1.8e-23	22.7369	0.992383	chrom1_3	1:55509585:C:T	PCSK9	LD_and_CADD_score	1:55509585:C:T	1	missense_variant	24	FALSE
M_LDL_L	1:55509585:C:T	1	55509585	C	T	0.988369	0.349808	0.038849	9.06647	82.2009	1.2e-19	18.9103	0.992383	chrom1_3	1:55509585:C:T	PCSK9	LD_and_CADD_score	1:55509585:C:T	1	missense_variant	24	FALSE
M_LDL_C	1:55509585:C:T	1	55509585	C	T	0.988362	0.348373	0.0387087	9.0264	81.4759	1.8e-19	18.751	0.992383	chrom1_3	1:55509585:C:T	PCSK9	LD_and_CADD_score	1:55509585:C:T	1	missense_variant	24	FALSE
S_LDL_L	1:55509585:C:T	1	55509585	C	T	0.988399	0.406557	0.0390996	10.5183	110.634	7.1e-26	25.1477	0.992383	chrom1_3	1:55509585:C:T	PCSK9	LD_and_CADD_score	1:55509585:C:T	1	missense_variant	24	FALSE
S_LDL_C	1:55509585:C:T	1	55509585	C	T	0.988356	0.394363	0.0388955	10.2143	104.331	1.7e-24	23.7665	0.992383	chrom1_3	1:55509585:C:T	PCSK9	LD_and_CADD_score	1:55509585:C:T	1	missense_variant	24	FALSE
XL_VLDL_C_pct	1:55509585:C:T	1	55509585	C	T	0.988358	0.245015	0.0399924	6.20937	38.5563	5.3e-10	9.27411	0.992383	chrom1_3	1:55509585:C:T	PCSK9	LD_and_CADD_score	1:55509585:C:T	1	missense_variant	24	FALSE
XL_VLDL_CE_pct	1:55509585:C:T	1	55509585	C	T	0.988332	0.234057	0.0400549	5.96265	35.5532	2.5e-09	8.60523	0.992383	chrom1_3	1:55509585:C:T	PCSK9	LD_and_CADD_score	1:55509585:C:T	1	missense_variant	24	FALSE
XL_VLDL_FC_pct	1:55509585:C:T	1	55509585	C	T	0.988363	0.232071	0.0396873	5.97171	35.6613	2.3e-09	8.62934	0.992383	chrom1_3	1:55509585:C:T	PCSK9	LD_and_CADD_score	1:55509585:C:T	1	missense_variant	24	FALSE
XL_VLDL_TG_pct	1:55509585:C:T	1	55509585	C	T	0.988356	-0.264436	0.0395493	6.81623	46.461	9.3e-12	11.0294	0.992383	chrom1_3	1:55509585:C:T	PCSK9	LD_and_CADD_score	1:55509585:C:T	1	missense_variant	24	FALSE
L_VLDL_C_pct	1:55509585:C:T	1	55509585	C	T	0.988281	0.26119	0.0394088	6.8417	46.8088	7.8e-12	11.1065	0.992383	chrom1_3	1:55509585:C:T	PCSK9	LD_and_CADD_score	1:55509585:C:T	1	missense_variant	24	FALSE
L_VLDL_CE_pct	1:55509585:C:T	1	55509585	C	T	0.988294	0.27682	0.0394248	7.22804	52.2446	4.9e-13	12.3098	0.992383	chrom1_3	1:55509585:C:T	PCSK9	LD_and_CADD_score	1:55509585:C:T	1	missense_variant	24	FALSE
L_VLDL_TG_pct	1:55509585:C:T	1	55509585	C	T	0.988259	-0.227682	0.0393942	6.04448	36.5357	1.5e-09	8.82421	0.992383	chrom1_3	1:55509585:C:T	PCSK9	LD_and_CADD_score	1:55509585:C:T	1	missense_variant	24	FALSE
M_VLDL_PL_pct	1:55509585:C:T	1	55509585	C	T	0.98836	0.384062	0.0393899	10.016	100.32	1.3e-23	22.8872	0.992383	chrom1_3	1:55509585:C:T	PCSK9	LD_and_CADD_score	1:55509585:C:T	1	missense_variant	24	FALSE
M_VLDL_C_pct	1:55509585:C:T	1	55509585	C	T	0.988345	0.322348	0.0396638	8.27592	68.4908	1.3e-16	15.8946	0.992383	chrom1_3	1:55509585:C:T	PCSK9	LD_and_CADD_score	1:55509585:C:T	1	missense_variant	24	FALSE
M_VLDL_CE_pct	1:55509585:C:T	1	55509585	C	T	0.988346	0.307058	0.0397615	7.87885	62.0763	3.3e-15	14.481	0.992383	chrom1_3	1:55509585:C:T	PCSK9	LD_and_CADD_score	1:55509585:C:T	1	missense_variant	24	FALSE
M_VLDL_FC_pct	1:55509585:C:T	1	55509585	C	T	0.988363	0.357692	0.039492	9.2581	85.7125	2.1e-20	19.6817	0.992383	chrom1_3	1:55509585:C:T	PCSK9	LD_and_CADD_score	1:55509585:C:T	1	missense_variant	24	FALSE
M_VLDL_TG_pct	1:55509585:C:T	1	55509585	C	T	0.988356	-0.341302	0.0396046	8.79564	77.3633	1.4e-18	17.847	0.992383	chrom1_3	1:55509585:C:T	PCSK9	LD_and_CADD_score	1:55509585:C:T	1	missense_variant	24	FALSE
S_VLDL_PL_pct	1:55509585:C:T	1	55509585	C	T	0.988404	0.343151	0.0401724	8.64588	74.7513	5.3e-18	17.2725	0.992383	chrom1_3	1:55509585:C:T	PCSK9	LD_and_CADD_score	1:55509585:C:T	1	missense_variant	24	FALSE
S_VLDL_C_pct	1:55509585:C:T	1	55509585	C	T	0.98835	0.405546	0.0402491	10.1303	102.623	4.1e-24	23.3921	0.992383	chrom1_3	1:55509585:C:T	PCSK9	LD_and_CADD_score	1:55509585:C:T	1	missense_variant	24	FALSE
S_VLDL_CE_pct	1:55509585:C:T	1	55509585	C	T	0.988364	0.38362	0.0400854	9.59629	92.0888	8.3e-22	21.0816	0.992383	chrom1_3	1:55509585:C:T	PCSK9	LD_and_CADD_score	1:55509585:C:T	1	missense_variant	24	FALSE
S_VLDL_FC_pct	1:55509585:C:T	1	55509585	C	T	0.988387	0.350611	0.0400823	8.83104	77.9872	1e-18	17.9842	0.992383	chrom1_3	1:55509585:C:T	PCSK9	LD_and_CADD_score	1:55509585:C:T	1	missense_variant	24	FALSE
S_VLDL_TG_pct	1:55509585:C:T	1	55509585	C	T	0.988369	-0.395547	0.0403018	9.87831	97.5811	5.2e-23	22.2866	0.992383	chrom1_3	1:55509585:C:T	PCSK9	LD_and_CADD_score	1:55509585:C:T	1	missense_variant	24	FALSE
XS_VLDL_C_pct	1:55509585:C:T	1	55509585	C	T	0.988352	0.251116	0.0397571	6.42066	41.2249	1.4e-10	9.86747	0.992383	chrom1_3	1:55509585:C:T	PCSK9	LD_and_CADD_score	1:55509585:C:T	1	missense_variant	24	FALSE
XS_VLDL_CE_pct	1:55790852:T:C	1	55790852	T	C	0.990773	-0.295233	0.0490104	5.99554	35.9465	2e-09	8.69291	0.840094	chrom1_3	1:55509585:C:T	PCSK9	LD_and_CADD_score	1:55509585:C:T	1	missense_variant	24	FALSE
XS_VLDL_FC_pct	1:55509585:C:T	1	55509585	C	T	0.988343	0.37923	0.0405724	9.31365	86.744	1.2e-20	19.9083	0.992383	chrom1_3	1:55509585:C:T	PCSK9	LD_and_CADD_score	1:55509585:C:T	1	missense_variant	24	FALSE
XS_VLDL_TG_pct	1:55509585:C:T	1	55509585	C	T	0.988358	-0.31506	0.039917	7.98354	63.7369	1.4e-15	14.8471	0.992383	chrom1_3	1:55509585:C:T	PCSK9	LD_and_CADD_score	1:55509585:C:T	1	missense_variant	24	FALSE
IDL_TG_pct	1:55790852:T:C	1	55790852	T	C	0.990752	0.293906	0.0486198	6.02267	36.2726	1.7e-09	8.76559	0.840094	chrom1_3	1:55509585:C:T	PCSK9	LD_and_CADD_score	1:55509585:C:T	1	missense_variant	24	FALSE
L_LDL_C_pct	1:55584169:A:G	1	55584169	A	G	0.991679	-0.318129	0.0542676	6.12809	37.5535	8.9e-10	9.0509	0.747744	chrom1_3	1:55509585:C:T	PCSK9	LD_and_CADD_score	1:55509585:C:T	1	missense_variant	24	FALSE
M_LDL_C_pct	1:55509585:C:T	1	55509585	C	T	0.988452	0.254301	0.0391613	6.45748	41.699	1.1e-10	9.9728	0.992383	chrom1_3	1:55509585:C:T	PCSK9	LD_and_CADD_score	1:55509585:C:T	1	missense_variant	24	FALSE
M_LDL_TG_pct	1:55584169:A:G	1	55584169	A	G	0.991681	0.330044	0.0545068	6.45792	41.7047	1.1e-10	9.97407	0.747744	chrom1_3	1:55509585:C:T	PCSK9	LD_and_CADD_score	1:55509585:C:T	1	missense_variant	24	FALSE
S_LDL_TG_pct	1:55584169:A:G	1	55584169	A	G	0.991703	0.325786	0.0561855	6.00626	36.0751	1.9e-09	8.72157	0.747744	chrom1_3	1:55509585:C:T	PCSK9	LD_and_CADD_score	1:55509585:C:T	1	missense_variant	24	FALSE
L_HDL_FC_pct	1:55509585:C:T	1	55509585	C	T	0.988501	0.388399	0.0400442	9.88575	97.7281	4.8e-23	22.3188	0.992383	chrom1_3	1:55509585:C:T	PCSK9	LD_and_CADD_score	1:55509585:C:T	1	missense_variant	24	FALSE
S_HDL_PL_pct	1:55509585:C:T	1	55509585	C	T	0.988365	-0.282925	0.0394577	7.41627	55.001	1.2e-13	12.9191	0.992383	chrom1_3	1:55509585:C:T	PCSK9	LD_and_CADD_score	1:55509585:C:T	1	missense_variant	24	FALSE
S_HDL_FC_pct	1:55509585:C:T	1	55509585	C	T	0.988366	0.287366	0.0379364	8.2815	68.5832	1.2e-16	15.9149	0.992383	chrom1_3	1:55509585:C:T	PCSK9	LD_and_CADD_score	1:55509585:C:T	1	missense_variant	24	FALSE
Phosphoglyc	1:63176083:A:T	1	63176083	A	T	0.867133	0.0656691	0.0101573	6.51454	42.4392	7.3e-11	10.1372	0.991368	chrom1_4	1:63163073:T:C	DOCK7	physical_distance					FALSE
Cholines	1:63176083:A:T	1	63176083	A	T	0.86714	0.0628685	0.0101069	6.258	39.1626	3.9e-10	9.409	0.991368	chrom1_4	1:63163073:T:C	DOCK7	physical_distance					FALSE
Phosphatidylc	1:63163073:T:C	1	63163073	T	C	0.866224	0.0683237	0.0100948	6.81153	46.3969	9.7e-12	11.0152	0.999906	chrom1_4	1:63163073:T:C	DOCK7	physical_distance					FALSE
Omega_6	1:63153953:C:T	1	63153953	C	T	0.858107	0.0731914	0.00996839	7.47792	55.9193	7.6e-14	13.122	0.990134	chrom1_4	1:63163073:T:C	DOCK7	physical_distance					FALSE
MUFA	1:63103217:A:G	1	63103217	A	G	0.858041	0.0677977	0.0100678	6.99386	48.9141	2.7e-12	11.5728	0.999991	chrom1_4	1:63163073:T:C	DOCK7	physical_distance					FALSE
LA	1:63153953:C:T	1	63153953	C	T	0.858116	0.074182	0.0100639	7.58798	57.5774	3.2e-14	13.4882	0.990134	chrom1_4	1:63163073:T:C	DOCK7	physical_distance					FALSE
M_VLDL_P	1:63155349:G:A	1	63155349	G	A	0.853893	0.0729805	0.0118606	6.1234	37.496	9.2e-10	9.0381	0.990238	chrom1_4	1:63163073:T:C	DOCK7	physical_distance					FALSE
S_VLDL_P	1:63155349:G:A	1	63155349	G	A	0.853842	0.0702161	0.0118821	5.99124	35.895	2.1e-09	8.68143	0.990238	chrom1_4	1:63163073:T:C	DOCK7	physical_distance					FALSE
XS_VLDL_P	1:63153953:C:T	1	63153953	C	T	0.854445	0.0682155	0.0117129	6.26469	39.2464	3.7e-10	9.42764	0.990134	chrom1_4	1:63163073:T:C	DOCK7	physical_distance					FALSE
XS_VLDL_PL	1:63153953:C:T	1	63153953	C	T	0.854509	0.0717356	0.0117142	6.60337	43.6045	4e-11	10.3959	0.990134	chrom1_4	1:63163073:T:C	DOCK7	physical_distance					FALSE
XS_VLDL_FC	1:63153953:C:T	1	63153953	C	T	0.854474	0.0684794	0.0117087	6.25664	39.1455	3.9e-10	9.4052	0.990134	chrom1_4	1:63163073:T:C	DOCK7	physical_distance					FALSE
XL_HDL_TG	1:63155349:G:A	1	63155349	G	A	0.853702	0.0639463	0.0119671	5.98358	35.8032	2.2e-09	8.66097	0.990238	chrom1_4	1:63163073:T:C	DOCK7	physical_distance					FALSE
L_HDL_TG	1:62925727:C:T	1	62925727	C	T	0.904271	0.0809413	0.0146308	6.13074	37.586	8.7e-10	9.05814	0.938634	chrom1_4	1:63163073:T:C	DOCK7	physical_distance					FALSE
M_HDL_TG	1:63153199:TCAGAA:T	1	63153199	TCAGAA	T	0.855251	0.073815	0.0122704	6.31011	39.8175	2.8e-10	9.55465	0.990248	chrom1_4	1:63163073:T:C	DOCK7	physical_distance					FALSE
VLDL_C	1:63155349:G:A	1	63155349	G	A	0.853604	0.0733282	0.0119575	6.19592	38.3894	5.8e-10	9.23697	0.990238	chrom1_4	1:63163073:T:C	DOCK7	physical_distance					FALSE
VLDL_CE	1:63055280:G:A	1	63055280	G	A	0.874315	0.0785099	0.012654	6.31372	39.8631	2.7e-10	9.56479	0.999981	chrom1_4	1:63163073:T:C	DOCK7	physical_distance					FALSE
Total_FA	1:63155349:G:A	1	63155349	G	A	0.857375	0.0699761	0.0100618	7.09407	50.3258	1.3e-12	11.8853	0.990238	chrom1_4	1:63163073:T:C	DOCK7	physical_distance					FALSE
PUFA	1:63163073:T:C	1	63163073	T	C	0.866203	0.0820741	0.0101138	8.24816	68.0322	1.6e-16	15.7936	0.999906	chrom1_4	1:63163073:T:C	DOCK7	physical_distance					FALSE
XS_VLDL_L	1:63155349:G:A	1	63155349	G	A	0.853725	0.0692923	0.0117146	6.37119	40.5921	1.9e-10	9.72685	0.990238	chrom1_4	1:63163073:T:C	DOCK7	physical_distance					FALSE
Clinical_LDL_C	1:109817245:C:T	1	109817245	C	T	0.083392	-0.108461	0.0158915	6.6456	44.164	3e-11	10.52	0.891419	chrom1_5	1:109815866:C:T	CELSR2	LD_and_CADD_score	1:109817245:C:T	0.632591	missense_variant	8.559	FALSE
Sphingomyelins	1:109814880:C:T	1	109814880	C	T	0.94323	0.0926421	0.0147954	6.28339	39.481	3.3e-10	9.47982	0.99987	chrom1_5	1:109815866:C:T	CELSR2	LD_and_CADD_score	1:109817245:C:T	0.632591	missense_variant	8.559	FALSE
ApoB	1:109817245:C:T	1	109817245	C	T	0.0833836	-0.0991365	0.0159023	6.02818	36.3389	1.7e-09	8.78036	0.891419	chrom1_5	1:109815866:C:T	CELSR2	LD_and_CADD_score	1:109817245:C:T	0.632591	missense_variant	8.559	FALSE
IDL_P	1:109817245:C:T	1	109817245	C	T	0.0834613	-0.110412	0.0159072	6.77092	45.8453	1.3e-11	10.8929	0.891419	chrom1_5	1:109815866:C:T	CELSR2	LD_and_CADD_score	1:109817245:C:T	0.632591	missense_variant	8.559	FALSE
IDL_PL	1:109817245:C:T	1	109817245	C	T	0.0834218	-0.105873	0.0158342	6.58912	43.4165	4.4e-11	10.3541	0.891419	chrom1_5	1:109815866:C:T	CELSR2	LD_and_CADD_score	1:109817245:C:T	0.632591	missense_variant	8.559	FALSE
IDL_CE	1:109817245:C:T	1	109817245	C	T	0.0833994	-0.106665	0.0158198	6.64631	44.1734	3e-11	10.5221	0.891419	chrom1_5	1:109815866:C:T	CELSR2	LD_and_CADD_score	1:109817245:C:T	0.632591	missense_variant	8.559	FALSE
IDL_FC	1:109817245:C:T	1	109817245	C	T	0.0834218	-0.109856	0.0158099	6.8282	46.6243	8.6e-12	11.0656	0.891419	chrom1_5	1:109815866:C:T	CELSR2	LD_and_CADD_score	1:109817245:C:T	0.632591	missense_variant	8.559	FALSE
L_LDL_PL	1:109817245:C:T	1	109817245	C	T	0.0833834	-0.107416	0.0158824	6.64674	44.1792	3e-11	10.5234	0.891419	chrom1_5	1:109815866:C:T	CELSR2	LD_and_CADD_score	1:109817245:C:T	0.632591	missense_variant	8.559	FALSE
L_LDL_CE	1:109817245:C:T	1	109817245	C	T	0.0833998	-0.0988759	0.0157937	6.15462	37.8794	7.5e-10	9.12346	0.891419	chrom1_5	1:109815866:C:T	CELSR2	LD_and_CADD_score	1:109817245:C:T	0.632591	missense_variant	8.559	FALSE
L_LDL_FC	1:109817245:C:T	1	109817245	C	T	0.0833886	-0.109191	0.0159023	6.77943	45.9607	1.2e-11	10.9185	0.891419	chrom1_5	1:109815866:C:T	CELSR2	LD_and_CADD_score	1:109817245:C:T	0.632591	missense_variant	8.559	FALSE
M_LDL_P	1:109817245:C:T	1	109817245	C	T	0.0833518	-0.0984684	0.0158934	6.07925	36.9573	1.2e-09	8.91813	0.891419	chrom1_5	1:109815866:C:T	CELSR2	LD_and_CADD_score	1:109817245:C:T	0.632591	missense_variant	8.559	FALSE
M_LDL_FC	1:109817245:C:T	1	109817245	C	T	0.0833915	-0.105149	0.0158705	6.53827	42.749	6.2e-11	10.206	0.891419	chrom1_5	1:109815866:C:T	CELSR2	LD_and_CADD_score	1:109817245:C:T	0.632591	missense_variant	8.559	FALSE
S_LDL_P	1:109817245:C:T	1	109817245	C	T	0.0833231	-0.109788	0.0159528	6.75039	45.5678	1.5e-11	10.8314	0.891419	chrom1_5	1:109815866:C:T	CELSR2	LD_and_CADD_score	1:109817245:C:T	0.632591	missense_variant	8.559	FALSE
S_LDL_PL	1:109817245:C:T	1	109817245	C	T	0.083394	-0.113216	0.0159059	7.05191	49.7294	1.8e-12	11.7533	0.891419	chrom1_5	1:109815866:C:T	CELSR2	LD_and_CADD_score	1:109817245:C:T	0.632591	missense_variant	8.559	FALSE
S_LDL_CE	1:109817245:C:T	1	109817245	C	T	0.0833438	-0.100262	0.0158415	6.13808	37.676	8.4e-10	9.07818	0.891419	chrom1_5	1:109815866:C:T	CELSR2	LD_and_CADD_score	1:109817245:C:T	0.632591	missense_variant	8.559	FALSE
S_LDL_FC	1:109817245:C:T	1	109817245	C	T	0.0833671	-0.11727	0.0159757	7.30884	53.4192	2.7e-13	12.5695	0.891419	chrom1_5	1:109815866:C:T	CELSR2	LD_and_CADD_score	1:109817245:C:T	0.632591	missense_variant	8.559	FALSE
Total_C	1:109817245:C:T	1	109817245	C	T	0.0831774	-0.101744	0.0158716	6.29362	39.6096	3.1e-10	9.50842	0.891419	chrom1_5	1:109815866:C:T	CELSR2	LD_and_CADD_score	1:109817245:C:T	0.632591	missense_variant	8.559	FALSE
non_HDL_C	1:109817245:C:T	1	109817245	C	T	0.0831773	-0.106965	0.0160147	6.52913	42.6295	6.6e-11	10.1794	0.891419	chrom1_5	1:109815866:C:T	CELSR2	LD_and_CADD_score	1:109817245:C:T	0.632591	missense_variant	8.559	FALSE
Remnant_C	1:109819296:C:A	1	109819296	C	A	0.0848242	-0.101355	0.0159549	6.15146	37.8405	7.7e-10	9.1148	0.888809	chrom1_5	1:109815866:C:T	CELSR2	LD_and_CADD_score	1:109817245:C:T	0.632591	missense_variant	8.559	FALSE
LDL_C	1:109817245:C:T	1	109817245	C	T	0.0833416	-0.103838	0.0158364	6.42419	41.2702	1.3e-10	9.87754	0.891419	chrom1_5	1:109815866:C:T	CELSR2	LD_and_CADD_score	1:109817245:C:T	0.632591	missense_variant	8.559	FALSE
LDL_PL	1:109817245:C:T	1	109817245	C	T	0.0834156	-0.105861	0.0158667	6.54831	42.8803	5.8e-11	10.2351	0.891419	chrom1_5	1:109815866:C:T	CELSR2	LD_and_CADD_score	1:109817245:C:T	0.632591	missense_variant	8.559	FALSE
Total_CE	1:109815866:C:T	1	109815866	C	T	0.94312	0.109215	0.0178888	6.034	36.4091	1.6e-09	8.796	0.994751	chrom1_5	1:109815866:C:T	CELSR2	LD_and_CADD_score	1:109817245:C:T	0.632591	missense_variant	8.559	FALSE
LDL_CE	1:109817245:C:T	1	109817245	C	T	0.083353	-0.100242	0.015806	6.19124	38.3315	6e-10	9.22409	0.891419	chrom1_5	1:109815866:C:T	CELSR2	LD_and_CADD_score	1:109817245:C:T	0.632591	missense_variant	8.559	FALSE
Total_FC	1:109817245:C:T	1	109817245	C	T	0.0831847	-0.105763	0.0159255	6.50065	42.2585	8e-11	10.0971	0.891419	chrom1_5	1:109815866:C:T	CELSR2	LD_and_CADD_score	1:109817245:C:T	0.632591	missense_variant	8.559	FALSE
LDL_FC	1:109817245:C:T	1	109817245	C	T	0.0834006	-0.110879	0.0159191	6.85874	47.0423	6.9e-12	11.1582	0.891419	chrom1_5	1:109815866:C:T	CELSR2	LD_and_CADD_score	1:109817245:C:T	0.632591	missense_variant	8.559	FALSE
LDL_L	1:109817245:C:T	1	109817245	C	T	0.0832626	-0.104631	0.0159211	6.45642	41.6853	1.1e-10	9.96976	0.891419	chrom1_5	1:109815866:C:T	CELSR2	LD_and_CADD_score	1:109817245:C:T	0.632591	missense_variant	8.559	FALSE
LDL_P	1:109817245:C:T	1	109817245	C	T	0.0833825	-0.101359	0.015921	6.17981	38.1901	6.4e-10	9.19262	0.891419	chrom1_5	1:109815866:C:T	CELSR2	LD_and_CADD_score	1:109817245:C:T	0.632591	missense_variant	8.559	FALSE
IDL_L	1:109817245:C:T	1	109817245	C	T	0.0833487	-0.10811	0.0158254	6.7273	45.2566	1.7e-11	10.7624	0.891419	chrom1_5	1:109815866:C:T	CELSR2	LD_and_CADD_score	1:109817245:C:T	0.632591	missense_variant	8.559	FALSE
IDL_C	1:109817245:C:T	1	109817245	C	T	0.0834163	-0.108649	0.0158198	6.77778	45.9383	1.2e-11	10.9135	0.891419	chrom1_5	1:109815866:C:T	CELSR2	LD_and_CADD_score	1:109817245:C:T	0.632591	missense_variant	8.559	FALSE
L_LDL_L	1:109817245:C:T	1	109817245	C	T	0.0832931	-0.102728	0.0158913	6.38904	40.8198	1.7e-10	9.77746	0.891419	chrom1_5	1:109815866:C:T	CELSR2	LD_and_CADD_score	1:109817245:C:T	0.632591	missense_variant	8.559	FALSE
L_LDL_C	1:109817245:C:T	1	109817245	C	T	0.0834221	-0.100927	0.0158246	6.27406	39.3638	3.5e-10	9.45376	0.891419	chrom1_5	1:109815866:C:T	CELSR2	LD_and_CADD_score	1:109817245:C:T	0.632591	missense_variant	8.559	FALSE
M_LDL_L	1:109817245:C:T	1	109817245	C	T	0.083272	-0.0965228	0.0158472	5.98032	35.7642	2.2e-09	8.65227	0.891419	chrom1_5	1:109815866:C:T	CELSR2	LD_and_CADD_score	1:109817245:C:T	0.632591	missense_variant	8.559	FALSE
S_LDL_L	1:109817245:C:T	1	109817245	C	T	0.0832905	-0.110036	0.015926	6.7257	45.2351	1.7e-11	10.7576	0.891419	chrom1_5	1:109815866:C:T	CELSR2	LD_and_CADD_score	1:109817245:C:T	0.632591	missense_variant	8.559	FALSE
S_LDL_C	1:109817245:C:T	1	109817245	C	T	0.0833293	-0.108114	0.0158632	6.69628	44.8401	2.1e-11	10.67	0.891419	chrom1_5	1:109815866:C:T	CELSR2	LD_and_CADD_score	1:109817245:C:T	0.632591	missense_variant	8.559	FALSE
L_HDL_FC_pct	1:109819296:C:A	1	109819296	C	A	0.084794	-0.0994848	0.0161352	6.03442	36.4142	1.6e-09	8.79714	0.888809	chrom1_5	1:109815866:C:T	CELSR2	LD_and_CADD_score	1:109817245:C:T	0.632591	missense_variant	8.559	FALSE
S_HDL_FC_pct	1:109818530:C:T	1	109818530	C	T	0.0832098	-0.108855	0.0154982	6.92957	48.0189	4.2e-12	11.3746	0.88916	chrom1_5	1:109815866:C:T	CELSR2	LD_and_CADD_score	1:109817245:C:T	0.632591	missense_variant	8.559	FALSE
XL_VLDL_FC_pct	1:164108935:A:C	1	164108935	A	C	0.891267	-0.0932465	0.0150694	6.04407	36.5308	1.5e-09	8.82312	0.821106	chrom1_6	1:164108935:A:C	NMNAT1P2	physical_distance					FALSE
Clinical_LDL_C	2:21242731:G:A	2	21242731	G	A	0.967833	-0.306252	0.0265418	11.5718	133.906	5.7e-31	30.242	0.807664	chrom2_1	2:21242731:G:A	APOB	LD_and_CADD_score	2:21242731:G:A	1	missense_variant	22.8	FALSE
Phosphoglyc	2:21247065:T:A	2	21247065	T	A	0.875867	0.0642355	0.0104342	6.49061	42.128	8.5e-11	10.0681	0.995017	chrom2_1	2:21242731:G:A	APOB	LD_and_CADD_score	2:21242731:G:A	1	missense_variant	22.8	FALSE
Cholines	2:21247065:T:A	2	21247065	T	A	0.87586	0.0652064	0.0103827	6.60048	43.5663	4.1e-11	10.3874	0.995017	chrom2_1	2:21242731:G:A	APOB	LD_and_CADD_score	2:21242731:G:A	1	missense_variant	22.8	FALSE
Phosphatidylc	2:21247065:T:A	2	21247065	T	A	0.87586	0.060302	0.0104428	6.1693	38.0603	6.9e-10	9.16373	0.995017	chrom2_1	2:21242731:G:A	APOB	LD_and_CADD_score	2:21242731:G:A	1	missense_variant	22.8	FALSE
Sphingomyelins	2:21242731:G:A	2	21242731	G	A	0.962114	-0.195432	0.01988	10.0191	100.382	1.3e-23	22.9008	0.807664	chrom2_1	2:21242731:G:A	APOB	LD_and_CADD_score	2:21242731:G:A	1	missense_variant	22.8	FALSE
ApoB	2:21242731:G:A	2	21242731	G	A	0.967841	-0.27285	0.0265741	10.3271	106.649	5.3e-25	24.2746	0.807664	chrom2_1	2:21242731:G:A	APOB	LD_and_CADD_score	2:21242731:G:A	1	missense_variant	22.8	FALSE
M_VLDL_CE	2:21242731:G:A	2	21242731	G	A	0.967872	-0.320383	0.0268359	11.9774	143.457	4.7e-33	32.3307	0.807664	chrom2_1	2:21242731:G:A	APOB	LD_and_CADD_score	2:21242731:G:A	1	missense_variant	22.8	FALSE
S_VLDL_CE	2:21242731:G:A	2	21242731	G	A	0.967831	-0.165864	0.0266418	6.15963	37.941	7.3e-10	9.13717	0.807664	chrom2_1	2:21242731:G:A	APOB	LD_and_CADD_score	2:21242731:G:A	1	missense_variant	22.8	FALSE
S_VLDL_FC	2:21242731:G:A	2	21242731	G	A	0.967837	-0.185137	0.0265449	6.95703	48.4003	3.5e-12	11.459	0.807664	chrom2_1	2:21242731:G:A	APOB	LD_and_CADD_score	2:21242731:G:A	1	missense_variant	22.8	FALSE
XS_VLDL_P	2:21242731:G:A	2	21242731	G	A	0.967846	-0.216403	0.0263207	8.17647	66.8547	2.9e-16	15.5342	0.807664	chrom2_1	2:21242731:G:A	APOB	LD_and_CADD_score	2:21242731:G:A	1	missense_variant	22.8	FALSE
XS_VLDL_PL	2:21242731:G:A	2	21242731	G	A	0.967842	-0.177792	0.0263242	6.7073	44.9879	2e-11	10.7028	0.807664	chrom2_1	2:21242731:G:A	APOB	LD_and_CADD_score	2:21242731:G:A	1	missense_variant	22.8	FALSE
XS_VLDL_CE	2:21242731:G:A	2	21242731	G	A	0.967895	-0.325368	0.0263467	12.446	154.903	1.5e-35	34.8326	0.807664	chrom2_1	2:21242731:G:A	APOB	LD_and_CADD_score	2:21242731:G:A	1	missense_variant	22.8	FALSE
XS_VLDL_FC	2:21242731:G:A	2	21242731	G	A	0.967843	-0.224694	0.0263091	8.52894	72.7428	1.5e-17	16.8306	0.807664	chrom2_1	2:21242731:G:A	APOB	LD_and_CADD_score	2:21242731:G:A	1	missense_variant	22.8	FALSE
IDL_P	2:21242731:G:A	2	21242731	G	A	0.967921	-0.316663	0.0266332	11.967	143.21	5.3e-33	32.2767	0.807664	chrom2_1	2:21242731:G:A	APOB	LD_and_CADD_score	2:21242731:G:A	1	missense_variant	22.8	FALSE
IDL_PL	2:21242731:G:A	2	21242731	G	A	0.967897	-0.336461	0.0264949	12.7175	161.735	4.7e-37	36.3254	0.807664	chrom2_1	2:21242731:G:A	APOB	LD_and_CADD_score	2:21242731:G:A	1	missense_variant	22.8	FALSE
IDL_CE	2:21242731:G:A	2	21242731	G	A	0.967864	-0.312916	0.0264438	11.8887	141.341	1.4e-32	31.868	0.807664	chrom2_1	2:21242731:G:A	APOB	LD_and_CADD_score	2:21242731:G:A	1	missense_variant	22.8	FALSE
IDL_FC	2:21242731:G:A	2	21242731	G	A	0.967948	-0.347332	0.0264966	13.1003	171.617	3.3e-39	38.484	0.807664	chrom2_1	2:21242731:G:A	APOB	LD_and_CADD_score	2:21242731:G:A	1	missense_variant	22.8	FALSE
L_LDL_P	2:21242731:G:A	2	21242731	G	A	0.967881	-0.288795	0.0266323	10.929	119.444	8.4e-28	27.0771	0.807664	chrom2_1	2:21242731:G:A	APOB	LD_and_CADD_score	2:21242731:G:A	1	missense_variant	22.8	FALSE
L_LDL_PL	2:21242731:G:A	2	21242731	G	A	0.967862	-0.300927	0.0265481	11.343	128.663	8e-30	29.0949	0.807664	chrom2_1	2:21242731:G:A	APOB	LD_and_CADD_score	2:21242731:G:A	1	missense_variant	22.8	FALSE
L_LDL_CE	2:21242731:G:A	2	21242731	G	A	0.967841	-0.274083	0.0263877	10.4116	108.402	2.2e-25	24.6587	0.807664	chrom2_1	2:21242731:G:A	APOB	LD_and_CADD_score	2:21242731:G:A	1	missense_variant	22.8	FALSE
L_LDL_FC	2:21242731:G:A	2	21242731	G	A	0.967889	-0.330914	0.0266134	12.3742	153.121	3.6e-35	34.4432	0.807664	chrom2_1	2:21242731:G:A	APOB	LD_and_CADD_score	2:21242731:G:A	1	missense_variant	22.8	FALSE
L_LDL_TG	2:21252534:G:A	2	21252534	G	A	0.86981	0.0753101	0.0122334	6.31018	39.8184	2.8e-10	9.55485	0.998836	chrom2_1	2:21242731:G:A	APOB	LD_and_CADD_score	2:21242731:G:A	1	missense_variant	22.8	FALSE
M_LDL_P	2:21242731:G:A	2	21242731	G	A	0.967882	-0.237483	0.0265856	8.94847	80.0752	3.6e-19	18.4432	0.807664	chrom2_1	2:21242731:G:A	APOB	LD_and_CADD_score	2:21242731:G:A	1	missense_variant	22.8	FALSE
M_LDL_PL	2:21242731:G:A	2	21242731	G	A	0.967857	-0.229258	0.0263669	8.73555	76.3099	2.4e-18	17.6154	0.807664	chrom2_1	2:21242731:G:A	APOB	LD_and_CADD_score	2:21242731:G:A	1	missense_variant	22.8	FALSE
M_LDL_CE	2:21242731:G:A	2	21242731	G	A	0.967877	-0.199323	0.0263789	7.57555	57.3889	3.6e-14	13.4466	0.807664	chrom2_1	2:21242731:G:A	APOB	LD_and_CADD_score	2:21242731:G:A	1	missense_variant	22.8	FALSE
M_LDL_FC	2:21242731:G:A	2	21242731	G	A	0.967859	-0.288573	0.0265261	10.9121	119.074	1e-27	26.9961	0.807664	chrom2_1	2:21242731:G:A	APOB	LD_and_CADD_score	2:21242731:G:A	1	missense_variant	22.8	FALSE
S_LDL_P	2:21242731:G:A	2	21242731	G	A	0.967847	-0.273791	0.0266692	10.2673	105.417	9.9e-25	24.0046	0.807664	chrom2_1	2:21242731:G:A	APOB	LD_and_CADD_score	2:21242731:G:A	1	missense_variant	22.8	FALSE
S_LDL_PL	2:21242731:G:A	2	21242731	G	A	0.967863	-0.289381	0.0266082	10.9644	120.217	5.7e-28	27.2464	0.807664	chrom2_1	2:21242731:G:A	APOB	LD_and_CADD_score	2:21242731:G:A	1	missense_variant	22.8	FALSE
S_LDL_CE	2:21242731:G:A	2	21242731	G	A	0.967884	-0.235271	0.0264993	8.91228	79.4288	5e-19	18.3011	0.807664	chrom2_1	2:21242731:G:A	APOB	LD_and_CADD_score	2:21242731:G:A	1	missense_variant	22.8	FALSE
S_LDL_FC	2:21242731:G:A	2	21242731	G	A	0.967856	-0.319923	0.0267	12.0305	144.732	2.5e-33	32.6094	0.807664	chrom2_1	2:21242731:G:A	APOB	LD_and_CADD_score	2:21242731:G:A	1	missense_variant	22.8	FALSE
XL_HDL_FC	2:21242731:G:A	2	21242731	G	A	0.967907	-0.192696	0.0263187	7.51341	56.4514	5.8e-14	13.2395	0.807664	chrom2_1	2:21242731:G:A	APOB	LD_and_CADD_score	2:21242731:G:A	1	missense_variant	22.8	FALSE
Total_C	2:21242731:G:A	2	21242731	G	A	0.967909	-0.25815	0.0265441	9.77343	95.5199	1.5e-22	21.8344	0.807664	chrom2_1	2:21242731:G:A	APOB	LD_and_CADD_score	2:21242731:G:A	1	missense_variant	22.8	FALSE
non_HDL_C	2:21242731:G:A	2	21242731	G	A	0.967909	-0.279826	0.0267848	10.523	110.734	6.8e-26	25.1696	0.807664	chrom2_1	2:21242731:G:A	APOB	LD_and_CADD_score	2:21242731:G:A	1	missense_variant	22.8	FALSE
Remnant_C	2:21242731:G:A	2	21242731	G	A	0.967926	-0.259181	0.0268834	9.7376	94.8208	2.1e-22	21.6811	0.807664	chrom2_1	2:21242731:G:A	APOB	LD_and_CADD_score	2:21242731:G:A	1	missense_variant	22.8	FALSE
LDL_C	2:21242731:G:A	2	21242731	G	A	0.96793	-0.282858	0.0265285	10.6866	114.204	1.2e-26	25.9297	0.807664	chrom2_1	2:21242731:G:A	APOB	LD_and_CADD_score	2:21242731:G:A	1	missense_variant	22.8	FALSE
Total_PL	2:21247065:T:A	2	21247065	T	A	0.869179	0.073381	0.0122678	5.98465	35.816	2.2e-09	8.66382	0.995017	chrom2_1	2:21242731:G:A	APOB	LD_and_CADD_score	2:21242731:G:A	1	missense_variant	22.8	FALSE
LDL_PL	2:21242731:G:A	2	21242731	G	A	0.967912	-0.284234	0.026563	10.7441	115.436	6.3e-27	26.1995	0.807664	chrom2_1	2:21242731:G:A	APOB	LD_and_CADD_score	2:21242731:G:A	1	missense_variant	22.8	FALSE
Total_CE	2:21242731:G:A	2	21242731	G	A	0.967963	-0.252171	0.0264712	9.54935	91.19	1.3e-21	20.8843	0.807664	chrom2_1	2:21242731:G:A	APOB	LD_and_CADD_score	2:21242731:G:A	1	missense_variant	22.8	FALSE
VLDL_CE	2:21242731:G:A	2	21242731	G	A	0.968019	-0.198009	0.0269506	7.37852	54.4426	1.6e-13	12.7957	0.807664	chrom2_1	2:21242731:G:A	APOB	LD_and_CADD_score	2:21242731:G:A	1	missense_variant	22.8	FALSE
LDL_CE	2:21242731:G:A	2	21242731	G	A	0.967903	-0.256148	0.026448	9.72212	94.5196	2.4e-22	21.615	0.807664	chrom2_1	2:21242731:G:A	APOB	LD_and_CADD_score	2:21242731:G:A	1	missense_variant	22.8	FALSE
Total_FC	2:21242731:G:A	2	21242731	G	A	0.967955	-0.265993	0.0266657	10.0791	101.588	6.8e-24	23.1652	0.807664	chrom2_1	2:21242731:G:A	APOB	LD_and_CADD_score	2:21242731:G:A	1	missense_variant	22.8	FALSE
LDL_FC	2:21242731:G:A	2	21242731	G	A	0.967911	-0.323665	0.0266521	12.1306	147.152	7.3e-34	33.1385	0.807664	chrom2_1	2:21242731:G:A	APOB	LD_and_CADD_score	2:21242731:G:A	1	missense_variant	22.8	FALSE
LDL_L	2:21242731:G:A	2	21242731	G	A	0.96789	-0.28276	0.0266304	10.6669	113.782	1.5e-26	25.8373	0.807664	chrom2_1	2:21242731:G:A	APOB	LD_and_CADD_score	2:21242731:G:A	1	missense_variant	22.8	FALSE
LDL_P	2:21242731:G:A	2	21242731	G	A	0.967895	-0.281947	0.0266479	10.641	113.231	1.9e-26	25.7166	0.807664	chrom2_1	2:21242731:G:A	APOB	LD_and_CADD_score	2:21242731:G:A	1	missense_variant	22.8	FALSE
ApoB_by_ApoA1	2:21242731:G:A	2	21242731	G	A	0.96783	-0.249413	0.0266076	9.41797	88.6981	4.6e-21	20.3373	0.807664	chrom2_1	2:21242731:G:A	APOB	LD_and_CADD_score	2:21242731:G:A	1	missense_variant	22.8	FALSE
Total_FA	2:21252534:G:A	2	21252534	G	A	0.87633	0.0618127	0.010614	6.02216	36.2664	1.7e-09	8.7642	0.998836	chrom2_1	2:21242731:G:A	APOB	LD_and_CADD_score	2:21242731:G:A	1	missense_variant	22.8	FALSE
PUFA	2:21252534:G:A	2	21252534	G	A	0.876346	0.0636382	0.010455	6.29924	39.6804	3e-10	9.52417	0.998836	chrom2_1	2:21242731:G:A	APOB	LD_and_CADD_score	2:21242731:G:A	1	missense_variant	22.8	FALSE
M_VLDL_C	2:21242731:G:A	2	21242731	G	A	0.967967	-0.254592	0.0266985	9.59558	92.0751	8.3e-22	21.0786	0.807664	chrom2_1	2:21242731:G:A	APOB	LD_and_CADD_score	2:21242731:G:A	1	missense_variant	22.8	FALSE
S_VLDL_C	2:21242731:G:A	2	21242731	G	A	0.967807	-0.178162	0.0266207	6.67259	44.5235	2.5e-11	10.5998	0.807664	chrom2_1	2:21242731:G:A	APOB	LD_and_CADD_score	2:21242731:G:A	1	missense_variant	22.8	FALSE
XS_VLDL_L	2:21242731:G:A	2	21242731	G	A	0.967895	-0.196771	0.0264135	7.38695	54.5671	1.5e-13	12.8232	0.807664	chrom2_1	2:21242731:G:A	APOB	LD_and_CADD_score	2:21242731:G:A	1	missense_variant	22.8	FALSE
XS_VLDL_C	2:21242731:G:A	2	21242731	G	A	0.967892	-0.300251	0.0263086	11.5408	133.19	8.2e-31	30.0853	0.807664	chrom2_1	2:21242731:G:A	APOB	LD_and_CADD_score	2:21242731:G:A	1	missense_variant	22.8	FALSE
IDL_L	2:21242731:G:A	2	21242731	G	A	0.967881	-0.322946	0.0264728	12.2482	150.018	1.7e-34	33.765	0.807664	chrom2_1	2:21242731:G:A	APOB	LD_and_CADD_score	2:21242731:G:A	1	missense_variant	22.8	FALSE
IDL_C	2:21242731:G:A	2	21242731	G	A	0.967953	-0.324254	0.0265091	12.2349	149.692	2e-34	33.6937	0.807664	chrom2_1	2:21242731:G:A	APOB	LD_and_CADD_score	2:21242731:G:A	1	missense_variant	22.8	FALSE
L_LDL_L	2:21242731:G:A	2	21242731	G	A	0.967885	-0.298532	0.0265903	11.2814	127.269	1.6e-29	28.7899	0.807664	chrom2_1	2:21242731:G:A	APOB	LD_and_CADD_score	2:21242731:G:A	1	missense_variant	22.8	FALSE
L_LDL_C	2:21242731:G:A	2	21242731	G	A	0.967927	-0.292436	0.0264987	11.0607	122.34	1.9e-28	27.7111	0.807664	chrom2_1	2:21242731:G:A	APOB	LD_and_CADD_score	2:21242731:G:A	1	missense_variant	22.8	FALSE
M_LDL_L	2:21242731:G:A	2	21242731	G	A	0.9678	-0.230045	0.0264517	8.75247	76.6058	2.1e-18	17.6804	0.807664	chrom2_1	2:21242731:G:A	APOB	LD_and_CADD_score	2:21242731:G:A	1	missense_variant	22.8	FALSE
M_LDL_C	2:21242731:G:A	2	21242731	G	A	0.967904	-0.227324	0.0264071	8.64716	74.7734	5.3e-18	17.2774	0.807664	chrom2_1	2:21242731:G:A	APOB	LD_and_CADD_score	2:21242731:G:A	1	missense_variant	22.8	FALSE
S_LDL_L	2:21242731:G:A	2	21242731	G	A	0.967854	-0.266205	0.0266095	10.0639	101.283	8e-24	23.0983	0.807664	chrom2_1	2:21242731:G:A	APOB	LD_and_CADD_score	2:21242731:G:A	1	missense_variant	22.8	FALSE
S_LDL_C	2:21242731:G:A	2	21242731	G	A	0.96789	-0.267241	0.0265371	10.1255	102.525	4.3e-24	23.3706	0.807664	chrom2_1	2:21242731:G:A	APOB	LD_and_CADD_score	2:21242731:G:A	1	missense_variant	22.8	FALSE
XL_HDL_C	2:21242731:G:A	2	21242731	G	A	0.967877	-0.155057	0.0262545	6.01739	36.209	1.8e-09	8.75141	0.807664	chrom2_1	2:21242731:G:A	APOB	LD_and_CADD_score	2:21242731:G:A	1	missense_variant	22.8	FALSE
XXL_VLDL_PL_pct	2:21237544:G:A	2	21237544	G	A	0.278401	0.0651856	0.00967846	6.7005	44.8967	2.1e-11	10.6825	0.998893	chrom2_1	2:21242731:G:A	APOB	LD_and_CADD_score	2:21242731:G:A	1	missense_variant	22.8	FALSE
XL_VLDL_PL_pct	2:21242731:G:A	2	21242731	G	A	0.967866	-0.196439	0.0271422	7.16524	51.3406	7.8e-13	12.1098	0.807664	chrom2_1	2:21242731:G:A	APOB	LD_and_CADD_score	2:21242731:G:A	1	missense_variant	22.8	FALSE
XL_VLDL_C_pct	2:21242731:G:A	2	21242731	G	A	0.967937	-0.209227	0.0272958	7.66812	58.8001	1.7e-14	13.7581	0.807664	chrom2_1	2:21242731:G:A	APOB	LD_and_CADD_score	2:21242731:G:A	1	missense_variant	22.8	FALSE
XL_VLDL_CE_pct	2:21242731:G:A	2	21242731	G	A	0.96791	-0.203539	0.0273539	7.45771	55.6175	8.8e-14	13.0553	0.807664	chrom2_1	2:21242731:G:A	APOB	LD_and_CADD_score	2:21242731:G:A	1	missense_variant	22.8	FALSE
XL_VLDL_FC_pct	2:21242731:G:A	2	21242731	G	A	0.967885	-0.221388	0.0270698	8.2438	67.9602	1.7e-16	15.7777	0.807664	chrom2_1	2:21242731:G:A	APOB	LD_and_CADD_score	2:21242731:G:A	1	missense_variant	22.8	FALSE
XL_VLDL_TG_pct	2:21242731:G:A	2	21242731	G	A	0.9679	0.22892	0.0269858	8.46925	71.7282	2.5e-17	16.6073	0.807664	chrom2_1	2:21242731:G:A	APOB	LD_and_CADD_score	2:21242731:G:A	1	missense_variant	22.8	FALSE
L_VLDL_C_pct	2:21242731:G:A	2	21242731	G	A	0.968017	-0.209784	0.0270354	7.79307	60.7319	6.5e-15	14.1844	0.807664	chrom2_1	2:21242731:G:A	APOB	LD_and_CADD_score	2:21242731:G:A	1	missense_variant	22.8	FALSE
L_VLDL_CE_pct	2:21242731:G:A	2	21242731	G	A	0.968029	-0.225326	0.0270352	8.3795	70.2161	5.3e-17	16.2745	0.807664	chrom2_1	2:21242731:G:A	APOB	LD_and_CADD_score	2:21242731:G:A	1	missense_variant	22.8	FALSE
L_VLDL_TG_pct	2:21242731:G:A	2	21242731	G	A	0.967948	0.166738	0.0270167	6.0835	37.009	1.2e-09	8.92965	0.807664	chrom2_1	2:21242731:G:A	APOB	LD_and_CADD_score	2:21242731:G:A	1	missense_variant	22.8	FALSE
M_VLDL_PL_pct	2:21242731:G:A	2	21242731	G	A	0.968003	-0.29575	0.0269213	11.0802	122.77	1.6e-28	27.8052	0.807664	chrom2_1	2:21242731:G:A	APOB	LD_and_CADD_score	2:21242731:G:A	1	missense_variant	22.8	FALSE
M_VLDL_C_pct	2:21242731:G:A	2	21242731	G	A	0.967969	-0.278788	0.0271104	10.4438	109.072	1.6e-25	24.8055	0.807664	chrom2_1	2:21242731:G:A	APOB	LD_and_CADD_score	2:21242731:G:A	1	missense_variant	22.8	FALSE
M_VLDL_CE_pct	2:21242731:G:A	2	21242731	G	A	0.96797	-0.268733	0.0271762	10.059	101.184	8.4e-24	23.0766	0.807664	chrom2_1	2:21242731:G:A	APOB	LD_and_CADD_score	2:21242731:G:A	1	missense_variant	22.8	FALSE
M_VLDL_FC_pct	2:21242731:G:A	2	21242731	G	A	0.968031	-0.29578	0.0270007	11.0833	122.84	1.5e-28	27.8206	0.807664	chrom2_1	2:21242731:G:A	APOB	LD_and_CADD_score	2:21242731:G:A	1	missense_variant	22.8	FALSE
M_VLDL_TG_pct	2:21242731:G:A	2	21242731	G	A	0.967972	0.289179	0.0270573	10.8332	117.358	2.4e-27	26.6204	0.807664	chrom2_1	2:21242731:G:A	APOB	LD_and_CADD_score	2:21242731:G:A	1	missense_variant	22.8	FALSE
S_VLDL_PL_pct	2:21242731:G:A	2	21242731	G	A	0.967896	-0.304491	0.0273665	11.2887	127.435	1.5e-29	28.8262	0.807664	chrom2_1	2:21242731:G:A	APOB	LD_and_CADD_score	2:21242731:G:A	1	missense_variant	22.8	FALSE
S_VLDL_C_pct	2:21242731:G:A	2	21242731	G	A	0.967865	-0.323618	0.027467	11.94	142.563	7.3e-33	32.1352	0.807664	chrom2_1	2:21242731:G:A	APOB	LD_and_CADD_score	2:21242731:G:A	1	missense_variant	22.8	FALSE
S_VLDL_CE_pct	2:21242731:G:A	2	21242731	G	A	0.967868	-0.295977	0.0273395	10.9226	119.303	9e-28	27.0463	0.807664	chrom2_1	2:21242731:G:A	APOB	LD_and_CADD_score	2:21242731:G:A	1	missense_variant	22.8	FALSE
S_VLDL_FC_pct	2:21242731:G:A	2	21242731	G	A	0.967901	-0.305399	0.0273272	11.3685	129.243	6e-30	29.2218	0.807664	chrom2_1	2:21242731:G:A	APOB	LD_and_CADD_score	2:21242731:G:A	1	missense_variant	22.8	FALSE
S_VLDL_TG_pct	2:21242731:G:A	2	21242731	G	A	0.967866	0.326033	0.0274789	12.0122	144.293	3.1e-33	32.5135	0.807664	chrom2_1	2:21242731:G:A	APOB	LD_and_CADD_score	2:21242731:G:A	1	missense_variant	22.8	FALSE
XS_VLDL_C_pct	2:21242731:G:A	2	21242731	G	A	0.967931	-0.262811	0.02718	10.015	100.301	1.3e-23	22.883	0.807664	chrom2_1	2:21242731:G:A	APOB	LD_and_CADD_score	2:21242731:G:A	1	missense_variant	22.8	FALSE
XS_VLDL_CE_pct	2:21242731:G:A	2	21242731	G	A	0.967936	-0.244492	0.0271058	9.34951	87.4134	8.8e-21	20.0553	0.807664	chrom2_1	2:21242731:G:A	APOB	LD_and_CADD_score	2:21242731:G:A	1	missense_variant	22.8	FALSE
XS_VLDL_FC_pct	2:21242731:G:A	2	21242731	G	A	0.96789	-0.324064	0.0277156	11.9285	142.288	8.4e-33	32.0751	0.807664	chrom2_1	2:21242731:G:A	APOB	LD_and_CADD_score	2:21242731:G:A	1	missense_variant	22.8	FALSE
XS_VLDL_TG_pct	2:21242731:G:A	2	21242731	G	A	0.967895	0.302302	0.0272658	11.3953	129.854	4.4e-30	29.3555	0.807664	chrom2_1	2:21242731:G:A	APOB	LD_and_CADD_score	2:21242731:G:A	1	missense_variant	22.8	FALSE
IDL_FC_pct	2:21242731:G:A	2	21242731	G	A	0.967882	-0.190453	0.0273912	7.19683	51.7943	6.2e-13	12.2102	0.807664	chrom2_1	2:21242731:G:A	APOB	LD_and_CADD_score	2:21242731:G:A	1	missense_variant	22.8	FALSE
IDL_TG_pct	2:21242731:G:A	2	21242731	G	A	0.967865	0.209814	0.0268702	8.18971	67.0713	2.6e-16	15.5819	0.807664	chrom2_1	2:21242731:G:A	APOB	LD_and_CADD_score	2:21242731:G:A	1	missense_variant	22.8	FALSE
L_LDL_C_pct	2:21242731:G:A	2	21242731	G	A	0.9678	-0.174395	0.0265286	6.97455	48.6444	3.1e-12	11.5131	0.807664	chrom2_1	2:21242731:G:A	APOB	LD_and_CADD_score	2:21242731:G:A	1	missense_variant	22.8	FALSE
L_LDL_FC_pct	2:21242731:G:A	2	21242731	G	A	0.967833	-0.161441	0.0271065	6.25102	39.0753	4.1e-10	9.38958	0.807664	chrom2_1	2:21242731:G:A	APOB	LD_and_CADD_score	2:21242731:G:A	1	missense_variant	22.8	FALSE
L_LDL_TG_pct	2:21242731:G:A	2	21242731	G	A	0.967784	0.176536	0.0265659	7.12298	50.7368	1.1e-12	11.9763	0.807664	chrom2_1	2:21242731:G:A	APOB	LD_and_CADD_score	2:21242731:G:A	1	missense_variant	22.8	FALSE
M_LDL_C_pct	2:21242731:G:A	2	21242731	G	A	0.967779	-0.18564	0.0265877	7.30498	53.3627	2.8e-13	12.557	0.807664	chrom2_1	2:21242731:G:A	APOB	LD_and_CADD_score	2:21242731:G:A	1	missense_variant	22.8	FALSE
M_LDL_TG_pct	2:21242731:G:A	2	21242731	G	A	0.967818	0.202378	0.0266399	8.0785	65.2621	6.6e-16	15.1833	0.807664	chrom2_1	2:21242731:G:A	APOB	LD_and_CADD_score	2:21242731:G:A	1	missense_variant	22.8	FALSE
S_LDL_FC_pct	2:21242731:G:A	2	21242731	G	A	0.967868	-0.223888	0.0277748	8.52047	72.5984	1.6e-17	16.7989	0.807664	chrom2_1	2:21242731:G:A	APOB	LD_and_CADD_score	2:21242731:G:A	1	missense_variant	22.8	FALSE
S_LDL_TG_pct	2:21242731:G:A	2	21242731	G	A	0.967841	0.240177	0.0274235	9.13824	83.5075	6.3e-20	19.1974	0.807664	chrom2_1	2:21242731:G:A	APOB	LD_and_CADD_score	2:21242731:G:A	1	missense_variant	22.8	FALSE
L_HDL_PL_pct	2:21455890:G:C	2	21455890	G	C	0.968901	0.187678	0.0272068	6.91632	47.8355	4.6e-12	11.3339	0.835469	chrom2_1	2:21242731:G:A	APOB	LD_and_CADD_score	2:21242731:G:A	1	missense_variant	22.8	FALSE
L_HDL_C_pct	2:21455890:G:C	2	21455890	G	C	0.969082	-0.182921	0.0273158	6.84885	46.9067	7.4e-12	11.1281	0.835469	chrom2_1	2:21242731:G:A	APOB	LD_and_CADD_score	2:21242731:G:A	1	missense_variant	22.8	FALSE
L_HDL_FC_pct	2:21242731:G:A	2	21242731	G	A	0.967791	-0.337453	0.0271092	12.6336	159.608	1.4e-36	35.8607	0.807664	chrom2_1	2:21242731:G:A	APOB	LD_and_CADD_score	2:21242731:G:A	1	missense_variant	22.8	FALSE
M_HDL_FC_pct	2:21242731:G:A	2	21242731	G	A	0.967895	-0.19757	0.0264473	7.61756	58.0272	2.6e-14	13.5875	0.807664	chrom2_1	2:21242731:G:A	APOB	LD_and_CADD_score	2:21242731:G:A	1	missense_variant	22.8	FALSE
S_HDL_PL_pct	2:21242731:G:A	2	21242731	G	A	0.967811	0.217189	0.0268873	8.04376	64.7021	8.7e-16	15.0599	0.807664	chrom2_1	2:21242731:G:A	APOB	LD_and_CADD_score	2:21242731:G:A	1	missense_variant	22.8	FALSE
S_HDL_C_pct	2:21242731:G:A	2	21242731	G	A	0.967825	-0.199033	0.0274166	7.61119	57.9302	2.7e-14	13.5661	0.807664	chrom2_1	2:21242731:G:A	APOB	LD_and_CADD_score	2:21242731:G:A	1	missense_variant	22.8	FALSE
S_HDL_FC_pct	2:21242731:G:A	2	21242731	G	A	0.96793	-0.247406	0.0259067	9.68629	93.8243	3.4e-22	21.4624	0.807664	chrom2_1	2:21242731:G:A	APOB	LD_and_CADD_score	2:21242731:G:A	1	missense_variant	22.8	FALSE
VLDL_size	2:27730940:T:C	2	27730940	T	C	0.55108	0.0561194	0.00831369	6.86281	47.0981	6.8e-12	11.1706	0.998448	chrom2_2	2:27730940:T:C	GCKR	LD_and_CADD_score	2:27730940:T:C	1	missense_variant&splice_region_variant	13.2	FALSE
Phosphoglyc	2:27730940:T:C	2	27730940	T	C	0.55737	0.0706336	0.0069465	10.4381	108.954	1.7e-25	24.7796	0.998448	chrom2_2	2:27730940:T:C	GCKR	LD_and_CADD_score	2:27730940:T:C	1	missense_variant&splice_region_variant	13.2	FALSE
Cholines	2:27730940:T:C	2	27730940	T	C	0.557353	0.0612716	0.00691227	9.05788	82.0451	1.3e-19	18.8761	0.998448	chrom2_2	2:27730940:T:C	GCKR	LD_and_CADD_score	2:27730940:T:C	1	missense_variant&splice_region_variant	13.2	FALSE
Phosphatidylc	2:27730940:T:C	2	27730940	T	C	0.557321	0.0669687	0.00695243	9.92691	98.5435	3.2e-23	22.4976	0.998448	chrom2_2	2:27730940:T:C	GCKR	LD_and_CADD_score	2:27730940:T:C	1	missense_variant&splice_region_variant	13.2	FALSE
Omega_3	2:27730940:T:C	2	27730940	T	C	0.55734	0.0860875	0.00683917	12.8588	165.35	7.7e-38	37.1151	0.998448	chrom2_2	2:27730940:T:C	GCKR	LD_and_CADD_score	2:27730940:T:C	1	missense_variant&splice_region_variant	13.2	FALSE
Omega_6	2:27730940:T:C	2	27730940	T	C	0.557295	0.0500599	0.00699251	7.05484	49.7708	1.7e-12	11.7625	0.998448	chrom2_2	2:27730940:T:C	GCKR	LD_and_CADD_score	2:27730940:T:C	1	missense_variant&splice_region_variant	13.2	FALSE
MUFA	2:27730940:T:C	2	27730940	T	C	0.557282	0.0842496	0.00710356	12.1845	148.463	3.8e-34	33.4251	0.998448	chrom2_2	2:27730940:T:C	GCKR	LD_and_CADD_score	2:27730940:T:C	1	missense_variant&splice_region_variant	13.2	FALSE
SFA	2:27730940:T:C	2	27730940	T	C	0.557249	0.0899278	0.00711912	12.8321	164.663	1.1e-37	36.9651	0.998448	chrom2_2	2:27730940:T:C	GCKR	LD_and_CADD_score	2:27730940:T:C	1	missense_variant&splice_region_variant	13.2	FALSE
DHA	2:27752463:G:A	2	27752463	G	A	0.587889	0.0788192	0.00708407	11.2869	127.394	1.5e-29	28.8172	0.944052	chrom2_2	2:27730940:T:C	GCKR	LD_and_CADD_score	2:27730940:T:C	1	missense_variant&splice_region_variant	13.2	FALSE
Ala	2:27730940:T:C	2	27730940	T	C	0.557222	0.0605229	0.00719261	8.4908	72.0936	2.1e-17	16.6878	0.998448	chrom2_2	2:27730940:T:C	GCKR	LD_and_CADD_score	2:27730940:T:C	1	missense_variant&splice_region_variant	13.2	FALSE
Gln	2:27730940:T:C	2	27730940	T	C	0.55737	-0.0785799	0.00719339	11.1072	123.369	1.2e-28	27.9364	0.998448	chrom2_2	2:27730940:T:C	GCKR	LD_and_CADD_score	2:27730940:T:C	1	missense_variant&splice_region_variant	13.2	FALSE
Ile	2:27730940:T:C	2	27730940	T	C	0.55711	0.0488055	0.00711332	6.85994	47.0588	6.9e-12	11.1619	0.998448	chrom2_2	2:27730940:T:C	GCKR	LD_and_CADD_score	2:27730940:T:C	1	missense_variant&splice_region_variant	13.2	FALSE
Val	2:27730940:T:C	2	27730940	T	C	0.557311	0.0513552	0.00693719	7.39169	54.6371	1.4e-13	12.8387	0.998448	chrom2_2	2:27730940:T:C	GCKR	LD_and_CADD_score	2:27730940:T:C	1	missense_variant&splice_region_variant	13.2	FALSE
Pyruvate	2:27730940:T:C	2	27730940	T	C	0.557375	0.0657079	0.00726224	9.02452	81.4419	1.8e-19	18.7435	0.998448	chrom2_2	2:27730940:T:C	GCKR	LD_and_CADD_score	2:27730940:T:C	1	missense_variant&splice_region_variant	13.2	FALSE
Acetate	2:27730940:T:C	2	27730940	T	C	0.557203	-0.0444593	0.00723683	6.17506	38.1314	6.6e-10	9.17955	0.998448	chrom2_2	2:27730940:T:C	GCKR	LD_and_CADD_score	2:27730940:T:C	1	missense_variant&splice_region_variant	13.2	FALSE
Albumin	2:27730940:T:C	2	27730940	T	C	0.558484	0.0542314	0.00735296	7.36584	54.2556	1.8e-13	12.7544	0.998448	chrom2_2	2:27730940:T:C	GCKR	LD_and_CADD_score	2:27730940:T:C	1	missense_variant&splice_region_variant	13.2	FALSE
GlycA	2:27730940:T:C	2	27730940	T	C	0.557147	0.0781448	0.00698792	11.2071	125.6	3.8e-29	28.4246	0.998448	chrom2_2	2:27730940:T:C	GCKR	LD_and_CADD_score	2:27730940:T:C	1	missense_variant&splice_region_variant	13.2	FALSE
XXL_VLDL_P	2:27730940:T:C	2	27730940	T	C	0.550979	0.0549986	0.00861343	6.59164	43.4497	4.4e-11	10.3615	0.998448	chrom2_2	2:27730940:T:C	GCKR	LD_and_CADD_score	2:27730940:T:C	1	missense_variant&splice_region_variant	13.2	FALSE
XXL_VLDL_PL	2:27730940:T:C	2	27730940	T	C	0.550901	0.0520354	0.008607	6.25399	39.1124	4e-10	9.39784	0.998448	chrom2_2	2:27730940:T:C	GCKR	LD_and_CADD_score	2:27730940:T:C	1	missense_variant&splice_region_variant	13.2	FALSE
XXL_VLDL_CE	2:27730940:T:C	2	27730940	T	C	0.550808	0.0603971	0.00858127	7.2875	53.1076	3.2e-13	12.5006	0.998448	chrom2_2	2:27730940:T:C	GCKR	LD_and_CADD_score	2:27730940:T:C	1	missense_variant&splice_region_variant	13.2	FALSE
XXL_VLDL_FC	2:27730940:T:C	2	27730940	T	C	0.55087	0.0534791	0.00860429	6.42998	41.3446	1.3e-10	9.89407	0.998448	chrom2_2	2:27730940:T:C	GCKR	LD_and_CADD_score	2:27730940:T:C	1	missense_variant&splice_region_variant	13.2	FALSE
XL_VLDL_P	2:27730940:T:C	2	27730940	T	C	0.550837	0.0648885	0.00849677	7.84617	61.5624	4.3e-15	14.3676	0.998448	chrom2_2	2:27730940:T:C	GCKR	LD_and_CADD_score	2:27730940:T:C	1	missense_variant&splice_region_variant	13.2	FALSE
XL_VLDL_PL	2:27730940:T:C	2	27730940	T	C	0.550845	0.0610085	0.00849313	7.40765	54.8733	1.3e-13	12.8909	0.998448	chrom2_2	2:27730940:T:C	GCKR	LD_and_CADD_score	2:27730940:T:C	1	missense_variant&splice_region_variant	13.2	FALSE
XL_VLDL_CE	2:27730940:T:C	2	27730940	T	C	0.550846	0.0552683	0.00844478	6.68744	44.7218	2.3e-11	10.6438	0.998448	chrom2_2	2:27730940:T:C	GCKR	LD_and_CADD_score	2:27730940:T:C	1	missense_variant&splice_region_variant	13.2	FALSE
XL_VLDL_FC	2:27730940:T:C	2	27730940	T	C	0.550866	0.0606569	0.00849561	7.37653	54.4132	1.6e-13	12.7892	0.998448	chrom2_2	2:27730940:T:C	GCKR	LD_and_CADD_score	2:27730940:T:C	1	missense_variant&splice_region_variant	13.2	FALSE
XL_VLDL_TG	2:27730940:T:C	2	27730940	T	C	0.550833	0.0623871	0.00846783	7.49266	56.1399	6.7e-14	13.1707	0.998448	chrom2_2	2:27730940:T:C	GCKR	LD_and_CADD_score	2:27730940:T:C	1	missense_variant&splice_region_variant	13.2	FALSE
L_VLDL_P	2:27730940:T:C	2	27730940	T	C	0.550767	0.0652825	0.00848646	7.89984	62.4075	2.8e-15	14.554	0.998448	chrom2_2	2:27730940:T:C	GCKR	LD_and_CADD_score	2:27730940:T:C	1	missense_variant&splice_region_variant	13.2	FALSE
L_VLDL_PL	2:27730940:T:C	2	27730940	T	C	0.550916	0.0648273	0.00846722	7.86111	61.7971	3.8e-15	14.4194	0.998448	chrom2_2	2:27730940:T:C	GCKR	LD_and_CADD_score	2:27730940:T:C	1	missense_variant&splice_region_variant	13.2	FALSE
L_VLDL_CE	2:27730940:T:C	2	27730940	T	C	0.550878	0.0592109	0.00844208	7.15021	51.1255	8.7e-13	12.0623	0.998448	chrom2_2	2:27730940:T:C	GCKR	LD_and_CADD_score	2:27730940:T:C	1	missense_variant&splice_region_variant	13.2	FALSE
L_VLDL_FC	2:27730940:T:C	2	27730940	T	C	0.55088	0.0655741	0.00844943	7.91467	62.642	2.5e-15	14.6057	0.998448	chrom2_2	2:27730940:T:C	GCKR	LD_and_CADD_score	2:27730940:T:C	1	missense_variant&splice_region_variant	13.2	FALSE
L_VLDL_TG	2:27730940:T:C	2	27730940	T	C	0.55079	0.0623507	0.00840548	7.45767	55.6169	8.8e-14	13.0552	0.998448	chrom2_2	2:27730940:T:C	GCKR	LD_and_CADD_score	2:27730940:T:C	1	missense_variant&splice_region_variant	13.2	FALSE
M_VLDL_P	2:27730940:T:C	2	27730940	T	C	0.550824	0.0576595	0.0083995	6.95296	48.3437	3.6e-12	11.4465	0.998448	chrom2_2	2:27730940:T:C	GCKR	LD_and_CADD_score	2:27730940:T:C	1	missense_variant&splice_region_variant	13.2	FALSE
M_VLDL_PL	2:27730940:T:C	2	27730940	T	C	0.550929	0.0578926	0.00838761	6.98976	48.8568	2.8e-12	11.5601	0.998448	chrom2_2	2:27730940:T:C	GCKR	LD_and_CADD_score	2:27730940:T:C	1	missense_variant&splice_region_variant	13.2	FALSE
M_VLDL_FC	2:27730940:T:C	2	27730940	T	C	0.550831	0.0539069	0.00837335	6.47889	41.976	9.2e-11	10.0343	0.998448	chrom2_2	2:27730940:T:C	GCKR	LD_and_CADD_score	2:27730940:T:C	1	missense_variant&splice_region_variant	13.2	FALSE
M_VLDL_TG	2:27730940:T:C	2	27730940	T	C	0.550915	0.0706645	0.008399	8.52072	72.6027	1.6e-17	16.7998	0.998448	chrom2_2	2:27730940:T:C	GCKR	LD_and_CADD_score	2:27730940:T:C	1	missense_variant&splice_region_variant	13.2	FALSE
S_VLDL_P	2:27730940:T:C	2	27730940	T	C	0.550857	0.0682916	0.00841599	8.30514	68.9753	1e-16	16.0013	0.998448	chrom2_2	2:27730940:T:C	GCKR	LD_and_CADD_score	2:27730940:T:C	1	missense_variant&splice_region_variant	13.2	FALSE
S_VLDL_PL	2:27730940:T:C	2	27730940	T	C	0.55089	0.061369	0.00836884	7.42139	55.077	1.2e-13	12.9359	0.998448	chrom2_2	2:27730940:T:C	GCKR	LD_and_CADD_score	2:27730940:T:C	1	missense_variant&splice_region_variant	13.2	FALSE
S_VLDL_FC	2:27730940:T:C	2	27730940	T	C	0.550916	0.0525688	0.00836222	6.33832	40.1743	2.3e-10	9.63398	0.998448	chrom2_2	2:27730940:T:C	GCKR	LD_and_CADD_score	2:27730940:T:C	1	missense_variant&splice_region_variant	13.2	FALSE
S_VLDL_TG	2:27730940:T:C	2	27730940	T	C	0.550912	0.0777336	0.00848707	9.45432	89.3841	3.3e-21	20.4879	0.998448	chrom2_2	2:27730940:T:C	GCKR	LD_and_CADD_score	2:27730940:T:C	1	missense_variant&splice_region_variant	13.2	FALSE
XS_VLDL_TG	2:27730940:T:C	2	27730940	T	C	0.550728	0.0707216	0.00842564	8.90373	79.2764	5.4e-19	18.2676	0.998448	chrom2_2	2:27730940:T:C	GCKR	LD_and_CADD_score	2:27730940:T:C	1	missense_variant&splice_region_variant	13.2	FALSE
IDL_TG	2:27730940:T:C	2	27730940	T	C	0.550597	0.0602232	0.00831538	7.81094	61.0108	5.7e-15	14.2459	0.998448	chrom2_2	2:27730940:T:C	GCKR	LD_and_CADD_score	2:27730940:T:C	1	missense_variant&splice_region_variant	13.2	FALSE
L_LDL_TG	2:27730940:T:C	2	27730940	T	C	0.550776	0.0643122	0.00831148	8.21721	67.5226	2.1e-16	15.6813	0.998448	chrom2_2	2:27730940:T:C	GCKR	LD_and_CADD_score	2:27730940:T:C	1	missense_variant&splice_region_variant	13.2	FALSE
M_LDL_PL	2:27730940:T:C	2	27730940	T	C	0.550964	0.0506416	0.00830283	6.06383	36.77	1.3e-09	8.87641	0.998448	chrom2_2	2:27730940:T:C	GCKR	LD_and_CADD_score	2:27730940:T:C	1	missense_variant&splice_region_variant	13.2	FALSE
M_LDL_CE	2:27730940:T:C	2	27730940	T	C	0.550985	0.0503139	0.0082972	6.08797	37.0634	1.1e-09	8.94176	0.998448	chrom2_2	2:27730940:T:C	GCKR	LD_and_CADD_score	2:27730940:T:C	1	missense_variant&splice_region_variant	13.2	FALSE
M_LDL_TG	2:27730940:T:C	2	27730940	T	C	0.550628	0.0704709	0.00840832	8.79933	77.4282	1.4e-18	17.8613	0.998448	chrom2_2	2:27730940:T:C	GCKR	LD_and_CADD_score	2:27730940:T:C	1	missense_variant&splice_region_variant	13.2	FALSE
S_LDL_TG	2:27730940:T:C	2	27730940	T	C	0.550721	0.070519	0.00850877	8.6907	75.5283	3.6e-18	17.4434	0.998448	chrom2_2	2:27730940:T:C	GCKR	LD_and_CADD_score	2:27730940:T:C	1	missense_variant&splice_region_variant	13.2	FALSE
XL_HDL_FC	2:27730940:T:C	2	27730940	T	C	0.550857	-0.0549208	0.00827989	6.79053	46.1113	1.1e-11	10.9519	0.998448	chrom2_2	2:27730940:T:C	GCKR	LD_and_CADD_score	2:27730940:T:C	1	missense_variant&splice_region_variant	13.2	FALSE
XL_HDL_TG	2:27730940:T:C	2	27730940	T	C	0.550874	0.0512625	0.00848234	6.49917	42.2392	8.1e-11	10.0928	0.998448	chrom2_2	2:27730940:T:C	GCKR	LD_and_CADD_score	2:27730940:T:C	1	missense_variant&splice_region_variant	13.2	FALSE
M_HDL_TG	2:27730940:T:C	2	27730940	T	C	0.550834	0.062515	0.00865847	7.56394	57.2132	3.9e-14	13.4078	0.998448	chrom2_2	2:27730940:T:C	GCKR	LD_and_CADD_score	2:27730940:T:C	1	missense_variant&splice_region_variant	13.2	FALSE
S_HDL_P	2:27730940:T:C	2	27730940	T	C	0.550976	0.0603837	0.00817316	7.41621	55.0002	1.2e-13	12.9189	0.998448	chrom2_2	2:27730940:T:C	GCKR	LD_and_CADD_score	2:27730940:T:C	1	missense_variant&splice_region_variant	13.2	FALSE
S_HDL_PL	2:27730940:T:C	2	27730940	T	C	0.55091	0.0648711	0.00825139	7.99223	63.8757	1.3e-15	14.8777	0.998448	chrom2_2	2:27730940:T:C	GCKR	LD_and_CADD_score	2:27730940:T:C	1	missense_variant&splice_region_variant	13.2	FALSE
S_HDL_FC	2:27730940:T:C	2	27730940	T	C	0.550976	0.0801364	0.00830695	9.78133	95.6744	1.4e-22	21.8683	0.998448	chrom2_2	2:27730940:T:C	GCKR	LD_and_CADD_score	2:27730940:T:C	1	missense_variant&splice_region_variant	13.2	FALSE
S_HDL_TG	2:27730940:T:C	2	27730940	T	C	0.550837	0.0712654	0.00854449	8.74646	76.5006	2.2e-18	17.6573	0.998448	chrom2_2	2:27730940:T:C	GCKR	LD_and_CADD_score	2:27730940:T:C	1	missense_variant&splice_region_variant	13.2	FALSE
VLDL_C	2:27730940:T:C	2	27730940	T	C	0.550814	0.0526237	0.00847878	6.2994	39.6824	3e-10	9.52461	0.998448	chrom2_2	2:27730940:T:C	GCKR	LD_and_CADD_score	2:27730940:T:C	1	missense_variant&splice_region_variant	13.2	FALSE
Total_TG	2:27730940:T:C	2	27730940	T	C	0.550586	0.0733179	0.00859957	8.73238	76.2544	2.5e-18	17.6031	0.998448	chrom2_2	2:27730940:T:C	GCKR	LD_and_CADD_score	2:27730940:T:C	1	missense_variant&splice_region_variant	13.2	FALSE
VLDL_TG	2:27730940:T:C	2	27730940	T	C	0.550412	0.0689307	0.00853126	8.21401	67.47	2.1e-16	15.6698	0.998448	chrom2_2	2:27730940:T:C	GCKR	LD_and_CADD_score	2:27730940:T:C	1	missense_variant&splice_region_variant	13.2	FALSE
LDL_TG	2:27730940:T:C	2	27730940	T	C	0.550635	0.0682866	0.00838413	8.58946	73.7789	8.7e-18	17.0586	0.998448	chrom2_2	2:27730940:T:C	GCKR	LD_and_CADD_score	2:27730940:T:C	1	missense_variant&splice_region_variant	13.2	FALSE
HDL_TG	2:27730940:T:C	2	27730940	T	C	0.55084	0.0648929	0.00864645	7.95083	63.2157	1.9e-15	14.7322	0.998448	chrom2_2	2:27730940:T:C	GCKR	LD_and_CADD_score	2:27730940:T:C	1	missense_variant&splice_region_variant	13.2	FALSE
Total_PL	2:27730940:T:C	2	27730940	T	C	0.550678	0.0557693	0.00833056	6.76324	45.7414	1.3e-11	10.8699	0.998448	chrom2_2	2:27730940:T:C	GCKR	LD_and_CADD_score	2:27730940:T:C	1	missense_variant&splice_region_variant	13.2	FALSE
VLDL_PL	2:27730940:T:C	2	27730940	T	C	0.550708	0.0629895	0.00850241	7.57875	57.4375	3.5e-14	13.4573	0.998448	chrom2_2	2:27730940:T:C	GCKR	LD_and_CADD_score	2:27730940:T:C	1	missense_variant&splice_region_variant	13.2	FALSE
VLDL_FC	2:27730940:T:C	2	27730940	T	C	0.550798	0.0624898	0.00848585	7.50273	56.291	6.3e-14	13.2041	0.998448	chrom2_2	2:27730940:T:C	GCKR	LD_and_CADD_score	2:27730940:T:C	1	missense_variant&splice_region_variant	13.2	FALSE
Total_L	2:27730940:T:C	2	27730940	T	C	0.550629	0.0666192	0.00844614	7.96223	63.3971	1.7e-15	14.7722	0.998448	chrom2_2	2:27730940:T:C	GCKR	LD_and_CADD_score	2:27730940:T:C	1	missense_variant&splice_region_variant	13.2	FALSE
VLDL_L	2:27730940:T:C	2	27730940	T	C	0.550553	0.0657739	0.00853137	7.90694	62.5197	2.6e-15	14.5787	0.998448	chrom2_2	2:27730940:T:C	GCKR	LD_and_CADD_score	2:27730940:T:C	1	missense_variant&splice_region_variant	13.2	FALSE
VLDL_P	2:27730940:T:C	2	27730940	T	C	0.550666	0.0633317	0.00849146	7.69678	59.2404	1.4e-14	13.8553	0.998448	chrom2_2	2:27730940:T:C	GCKR	LD_and_CADD_score	2:27730940:T:C	1	missense_variant&splice_region_variant	13.2	FALSE
TG_by_PG	2:27730940:T:C	2	27730940	T	C	0.550857	0.0594655	0.00852992	7.25298	52.6057	4.1e-13	12.3897	0.998448	chrom2_2	2:27730940:T:C	GCKR	LD_and_CADD_score	2:27730940:T:C	1	missense_variant&splice_region_variant	13.2	FALSE
Total_FA	2:27730940:T:C	2	27730940	T	C	0.556957	0.0871173	0.00707436	12.5387	157.219	4.6e-36	35.3387	0.998448	chrom2_2	2:27730940:T:C	GCKR	LD_and_CADD_score	2:27730940:T:C	1	missense_variant&splice_region_variant	13.2	FALSE
PUFA	2:27730940:T:C	2	27730940	T	C	0.556958	0.0736701	0.00696843	10.6819	114.103	1.2e-26	25.9076	0.998448	chrom2_2	2:27730940:T:C	GCKR	LD_and_CADD_score	2:27730940:T:C	1	missense_variant&splice_region_variant	13.2	FALSE
Omega_3_pct	2:27752463:G:A	2	27752463	G	A	0.587727	0.0454629	0.0071359	6.45157	41.6228	1.1e-10	9.95587	0.944052	chrom2_2	2:27730940:T:C	GCKR	LD_and_CADD_score	2:27730940:T:C	1	missense_variant&splice_region_variant	13.2	FALSE
Omega_6_pct	2:27730940:T:C	2	27730940	T	C	0.557143	-0.102889	0.00709783	14.7344	217.103	3.9e-49	48.4117	0.998448	chrom2_2	2:27730940:T:C	GCKR	LD_and_CADD_score	2:27730940:T:C	1	missense_variant&splice_region_variant	13.2	FALSE
PUFA_pct	2:27730940:T:C	2	27730940	T	C	0.557218	-0.0658484	0.00726156	9.2455	85.4792	2.3e-20	19.6305	0.998448	chrom2_2	2:27730940:T:C	GCKR	LD_and_CADD_score	2:27730940:T:C	1	missense_variant&splice_region_variant	13.2	FALSE
MUFA_pct	2:27730940:T:C	2	27730940	T	C	0.557137	0.0546219	0.007155	7.95524	63.2859	1.8e-15	14.7477	0.998448	chrom2_2	2:27730940:T:C	GCKR	LD_and_CADD_score	2:27730940:T:C	1	missense_variant&splice_region_variant	13.2	FALSE
SFA_pct	2:27730940:T:C	2	27730940	T	C	0.557126	0.0475933	0.00725867	6.50341	42.2943	7.9e-11	10.105	0.998448	chrom2_2	2:27730940:T:C	GCKR	LD_and_CADD_score	2:27730940:T:C	1	missense_variant&splice_region_variant	13.2	FALSE
LA_pct	2:27730940:T:C	2	27730940	T	C	0.557123	-0.0782205	0.00715385	10.9214	119.277	9.1e-28	27.0406	0.998448	chrom2_2	2:27730940:T:C	GCKR	LD_and_CADD_score	2:27730940:T:C	1	missense_variant&splice_region_variant	13.2	FALSE
PUFA_by_MUFA	2:27730940:T:C	2	27730940	T	C	0.55719	-0.0616881	0.0071987	8.88068	78.8664	6.6e-19	18.1775	0.998448	chrom2_2	2:27730940:T:C	GCKR	LD_and_CADD_score	2:27730940:T:C	1	missense_variant&splice_region_variant	13.2	FALSE
Omega_6_by_Omega_3	2:27730940:T:C	2	27730940	T	C	0.557425	-0.0639181	0.00686523	9.45862	89.4655	3.1e-21	20.5058	0.998448	chrom2_2	2:27730940:T:C	GCKR	LD_and_CADD_score	2:27730940:T:C	1	missense_variant&splice_region_variant	13.2	FALSE
Total_BCAA	2:27730940:T:C	2	27730940	T	C	0.557159	0.0495442	0.00696251	7.11624	50.6409	1.1e-12	11.955	0.998448	chrom2_2	2:27730940:T:C	GCKR	LD_and_CADD_score	2:27730940:T:C	1	missense_variant&splice_region_variant	13.2	FALSE
XXL_VLDL_C	2:27730940:T:C	2	27730940	T	C	0.550643	0.0590865	0.00859751	7.06847	49.9632	1.6e-12	11.8051	0.998448	chrom2_2	2:27730940:T:C	GCKR	LD_and_CADD_score	2:27730940:T:C	1	missense_variant&splice_region_variant	13.2	FALSE
XL_VLDL_L	2:27730940:T:C	2	27730940	T	C	0.550628	0.0625579	0.00851561	7.50846	56.377	6e-14	13.2231	0.998448	chrom2_2	2:27730940:T:C	GCKR	LD_and_CADD_score	2:27730940:T:C	1	missense_variant&splice_region_variant	13.2	FALSE
XL_VLDL_C	2:27730940:T:C	2	27730940	T	C	0.550761	0.0580536	0.008484	7.04939	49.6939	1.8e-12	11.7454	0.998448	chrom2_2	2:27730940:T:C	GCKR	LD_and_CADD_score	2:27730940:T:C	1	missense_variant&splice_region_variant	13.2	FALSE
L_VLDL_L	2:27730940:T:C	2	27730940	T	C	0.550772	0.0656963	0.00846223	7.91011	62.5698	2.6e-15	14.5898	0.998448	chrom2_2	2:27730940:T:C	GCKR	LD_and_CADD_score	2:27730940:T:C	1	missense_variant&splice_region_variant	13.2	FALSE
L_VLDL_C	2:27730940:T:C	2	27730940	T	C	0.550767	0.0622694	0.00845909	7.55164	57.0272	4.3e-14	13.3667	0.998448	chrom2_2	2:27730940:T:C	GCKR	LD_and_CADD_score	2:27730940:T:C	1	missense_variant&splice_region_variant	13.2	FALSE
M_VLDL_L	2:27730940:T:C	2	27730940	T	C	0.550737	0.063567	0.00840137	7.69495	59.2122	1.4e-14	13.8491	0.998448	chrom2_2	2:27730940:T:C	GCKR	LD_and_CADD_score	2:27730940:T:C	1	missense_variant&splice_region_variant	13.2	FALSE
S_VLDL_L	2:27730940:T:C	2	27730940	T	C	0.550783	0.0686378	0.00842647	8.34671	69.6675	7e-17	16.1537	0.998448	chrom2_2	2:27730940:T:C	GCKR	LD_and_CADD_score	2:27730940:T:C	1	missense_variant&splice_region_variant	13.2	FALSE
S_HDL_L	2:27730940:T:C	2	27730940	T	C	0.550694	0.0687474	0.0082665	8.37466	70.135	5.5e-17	16.2566	0.998448	chrom2_2	2:27730940:T:C	GCKR	LD_and_CADD_score	2:27730940:T:C	1	missense_variant&splice_region_variant	13.2	FALSE
S_HDL_C	2:27730940:T:C	2	27730940	T	C	0.55091	0.0568023	0.0081945	6.94835	48.2795	3.7e-12	11.4323	0.998448	chrom2_2	2:27730940:T:C	GCKR	LD_and_CADD_score	2:27730940:T:C	1	missense_variant&splice_region_variant	13.2	FALSE
XL_VLDL_C_pct	2:27730940:T:C	2	27730940	T	C	0.551257	-0.0504932	0.00857954	5.99377	35.9253	2.1e-09	8.68818	0.998448	chrom2_2	2:27730940:T:C	GCKR	LD_and_CADD_score	2:27730940:T:C	1	missense_variant&splice_region_variant	13.2	FALSE
XL_VLDL_CE_pct	2:27730940:T:C	2	27730940	T	C	0.551336	-0.0507494	0.00860057	5.98497	35.8199	2.2e-09	8.66469	0.998448	chrom2_2	2:27730940:T:C	GCKR	LD_and_CADD_score	2:27730940:T:C	1	missense_variant&splice_region_variant	13.2	FALSE
M_VLDL_PL_pct	2:27730940:T:C	2	27730940	T	C	0.550829	-0.0514259	0.00845111	6.18752	38.2854	6.1e-10	9.21383	0.998448	chrom2_2	2:27730940:T:C	GCKR	LD_and_CADD_score	2:27730940:T:C	1	missense_variant&splice_region_variant	13.2	FALSE
M_VLDL_C_pct	2:27730940:T:C	2	27730940	T	C	0.550797	-0.0635451	0.00851634	7.69633	59.2335	1.4e-14	13.8538	0.998448	chrom2_2	2:27730940:T:C	GCKR	LD_and_CADD_score	2:27730940:T:C	1	missense_variant&splice_region_variant	13.2	FALSE
M_VLDL_CE_pct	2:27730940:T:C	2	27730940	T	C	0.550793	-0.0671778	0.00853704	8.14033	66.265	3.9e-16	15.4043	0.998448	chrom2_2	2:27730940:T:C	GCKR	LD_and_CADD_score	2:27730940:T:C	1	missense_variant&splice_region_variant	13.2	FALSE
M_VLDL_FC_pct	2:27730940:T:C	2	27730940	T	C	0.550793	-0.052412	0.00847483	6.38447	40.7614	1.7e-10	9.76448	0.998448	chrom2_2	2:27730940:T:C	GCKR	LD_and_CADD_score	2:27730940:T:C	1	missense_variant&splice_region_variant	13.2	FALSE
M_VLDL_TG_pct	2:27730940:T:C	2	27730940	T	C	0.550813	0.0612672	0.00850098	7.41318	54.9553	1.2e-13	12.909	0.998448	chrom2_2	2:27730940:T:C	GCKR	LD_and_CADD_score	2:27730940:T:C	1	missense_variant&splice_region_variant	13.2	FALSE
S_VLDL_PL_pct	2:27730940:T:C	2	27730940	T	C	0.551082	-0.0537069	0.00860409	6.68729	44.7199	2.3e-11	10.6433	0.998448	chrom2_2	2:27730940:T:C	GCKR	LD_and_CADD_score	2:27730940:T:C	1	missense_variant&splice_region_variant	13.2	FALSE
S_VLDL_C_pct	2:27730940:T:C	2	27730940	T	C	0.551013	-0.0631902	0.00864022	7.62565	58.1506	2.4e-14	13.6148	0.998448	chrom2_2	2:27730940:T:C	GCKR	LD_and_CADD_score	2:27730940:T:C	1	missense_variant&splice_region_variant	13.2	FALSE
S_VLDL_CE_pct	2:27730940:T:C	2	27730940	T	C	0.550939	-0.0582706	0.0085979	6.99859	48.9803	2.6e-12	11.5875	0.998448	chrom2_2	2:27730940:T:C	GCKR	LD_and_CADD_score	2:27730940:T:C	1	missense_variant&splice_region_variant	13.2	FALSE
S_VLDL_FC_pct	2:27730940:T:C	2	27730940	T	C	0.551034	-0.0551796	0.00859113	6.88016	47.3366	6e-12	11.2234	0.998448	chrom2_2	2:27730940:T:C	GCKR	LD_and_CADD_score	2:27730940:T:C	1	missense_variant&splice_region_variant	13.2	FALSE
S_VLDL_TG_pct	2:27730940:T:C	2	27730940	T	C	0.550973	0.0619078	0.00864333	7.48446	56.0171	7.2e-14	13.1436	0.998448	chrom2_2	2:27730940:T:C	GCKR	LD_and_CADD_score	2:27730940:T:C	1	missense_variant&splice_region_variant	13.2	FALSE
XS_VLDL_C_pct	2:27730940:T:C	2	27730940	T	C	0.550716	-0.0693259	0.00853776	8.63271	74.5236	6e-18	17.2224	0.998448	chrom2_2	2:27730940:T:C	GCKR	LD_and_CADD_score	2:27730940:T:C	1	missense_variant&splice_region_variant	13.2	FALSE
XS_VLDL_CE_pct	2:27730940:T:C	2	27730940	T	C	0.550856	-0.0714521	0.00851312	8.90047	79.2183	5.6e-19	18.2548	0.998448	chrom2_2	2:27730940:T:C	GCKR	LD_and_CADD_score	2:27730940:T:C	1	missense_variant&splice_region_variant	13.2	FALSE
XS_VLDL_TG_pct	2:27730940:T:C	2	27730940	T	C	0.550586	0.0759134	0.00856841	9.29293	86.3586	1.5e-20	19.8236	0.998448	chrom2_2	2:27730940:T:C	GCKR	LD_and_CADD_score	2:27730940:T:C	1	missense_variant&splice_region_variant	13.2	FALSE
IDL_PL_pct	2:27730940:T:C	2	27730940	T	C	0.550598	-0.0551427	0.00866641	6.55169	42.9247	5.7e-11	10.245	0.998448	chrom2_2	2:27730940:T:C	GCKR	LD_and_CADD_score	2:27730940:T:C	1	missense_variant&splice_region_variant	13.2	FALSE
IDL_FC_pct	2:27730940:T:C	2	27730940	T	C	0.550622	-0.0673513	0.00861142	8.14545	66.3484	3.8e-16	15.4227	0.998448	chrom2_2	2:27730940:T:C	GCKR	LD_and_CADD_score	2:27730940:T:C	1	missense_variant&splice_region_variant	13.2	FALSE
IDL_TG_pct	2:27730940:T:C	2	27730940	T	C	0.550759	0.0531423	0.00844793	6.83424	46.7068	8.2e-12	11.0838	0.998448	chrom2_2	2:27730940:T:C	GCKR	LD_and_CADD_score	2:27730940:T:C	1	missense_variant&splice_region_variant	13.2	FALSE
L_LDL_PL_pct	2:27730940:T:C	2	27730940	T	C	0.550828	-0.0576204	0.0086491	6.81346	46.4233	9.5e-12	11.021	0.998448	chrom2_2	2:27730940:T:C	GCKR	LD_and_CADD_score	2:27730940:T:C	1	missense_variant&splice_region_variant	13.2	FALSE
L_LDL_FC_pct	2:27730940:T:C	2	27730940	T	C	0.550709	-0.066302	0.00852573	8.17396	66.8137	3e-16	15.5252	0.998448	chrom2_2	2:27730940:T:C	GCKR	LD_and_CADD_score	2:27730940:T:C	1	missense_variant&splice_region_variant	13.2	FALSE
M_LDL_FC_pct	2:27730940:T:C	2	27730940	T	C	0.550868	-0.0570236	0.00858987	7.10614	50.4972	1.2e-12	11.9232	0.998448	chrom2_2	2:27730940:T:C	GCKR	LD_and_CADD_score	2:27730940:T:C	1	missense_variant&splice_region_variant	13.2	FALSE
S_LDL_FC_pct	2:27730940:T:C	2	27730940	T	C	0.550825	-0.0522712	0.00873243	6.45041	41.6078	1.1e-10	9.95254	0.998448	chrom2_2	2:27730940:T:C	GCKR	LD_and_CADD_score	2:27730940:T:C	1	missense_variant&splice_region_variant	13.2	FALSE
S_LDL_TG_pct	2:27730940:T:C	2	27730940	T	C	0.550731	0.054672	0.00862554	6.79741	46.2048	1.1e-11	10.9726	0.998448	chrom2_2	2:27730940:T:C	GCKR	LD_and_CADD_score	2:27730940:T:C	1	missense_variant&splice_region_variant	13.2	FALSE
XL_HDL_TG_pct	2:27730940:T:C	2	27730940	T	C	0.550541	0.0670405	0.0085237	8.14498	66.3407	3.8e-16	15.421	0.998448	chrom2_2	2:27730940:T:C	GCKR	LD_and_CADD_score	2:27730940:T:C	1	missense_variant&splice_region_variant	13.2	FALSE
L_HDL_PL_pct	2:27730940:T:C	2	27730940	T	C	0.550812	0.0566054	0.00863402	6.60291	43.5984	4e-11	10.3945	0.998448	chrom2_2	2:27730940:T:C	GCKR	LD_and_CADD_score	2:27730940:T:C	1	missense_variant&splice_region_variant	13.2	FALSE
L_HDL_C_pct	2:27730940:T:C	2	27730940	T	C	0.55101	-0.0654979	0.00862634	7.74087	59.921	9.9e-15	14.0055	0.998448	chrom2_2	2:27730940:T:C	GCKR	LD_and_CADD_score	2:27730940:T:C	1	missense_variant&splice_region_variant	13.2	FALSE
L_HDL_CE_pct	2:27730940:T:C	2	27730940	T	C	0.550863	-0.0621378	0.00861471	7.30221	53.3222	2.8e-13	12.5481	0.998448	chrom2_2	2:27730940:T:C	GCKR	LD_and_CADD_score	2:27730940:T:C	1	missense_variant&splice_region_variant	13.2	FALSE
L_HDL_TG_pct	2:27730940:T:C	2	27730940	T	C	0.550788	0.0531876	0.00855638	6.47293	41.8988	9.6e-11	10.0172	0.998448	chrom2_2	2:27730940:T:C	GCKR	LD_and_CADD_score	2:27730940:T:C	1	missense_variant&splice_region_variant	13.2	FALSE
M_HDL_CE_pct	2:27730940:T:C	2	27730940	T	C	0.550798	-0.0493933	0.00854605	6.02151	36.2586	1.7e-09	8.76247	0.998448	chrom2_2	2:27730940:T:C	GCKR	LD_and_CADD_score	2:27730940:T:C	1	missense_variant&splice_region_variant	13.2	FALSE
Ala	2:65225088:G:GC	2	65225088	G	GC	0.302314	0.052951	0.00806888	6.52852	42.6216	6.6e-11	10.1777	0.917205	chrom2_3	2:65225088:G:GC	SLC1A4	physical_distance					FALSE
Val	2:65225088:G:GC	2	65225088	G	GC	0.302194	-0.0629279	0.00777971	8.1302	66.1001	4.3e-16	15.368	0.917205	chrom2_3	2:65225088:G:GC	SLC1A4	physical_distance					FALSE
Gln	2:191843830:A:G	2	191843830	A	G	0.435534	0.0523721	0.00720024	7.30234	53.3242	2.8e-13	12.5485	0.989317	chrom2_4	2:191841759:G:A	STAT1	LD_and_CADD_score	2:191843830:A:G	0.750298	splice_region_variant&intron_variant	0.706	FALSE
Gly	2:211540507:C:A	2	211540507	C	A	0.853224	-0.6262	0.0103981	60.5227	3663	0	797.29	0.927644	chrom2_5	2:211540507:C:A	CPS1	LD_and_CADD_score	2:211540507:C:A	1	missense_variant	18.18	FALSE
His	2:211543055:T:C	2	211543055	T	C	0.840603	0.0940987	0.00982767	9.58493	91.8709	9.3e-22	21.0338	0.965836	chrom2_5	2:211540507:C:A	CPS1	LD_and_CADD_score	2:211540507:C:A	1	missense_variant	18.18	FALSE
Citrate	2:211543055:T:C	2	211543055	T	C	0.840443	0.0578398	0.00944783	6.24738	39.0298	4.2e-10	9.37946	0.965836	chrom2_5	2:211540507:C:A	CPS1	LD_and_CADD_score	2:211540507:C:A	1	missense_variant	18.18	FALSE
Gly	3:125886323:C:T	3	125886323	C	T	0.65578	-0.093078	0.00749838	12.7749	163.198	2.3e-37	36.645	0.991832	chrom3_1	3:125886323:C:T	ALDH1L1	physical_distance					FALSE
XS_VLDL_P	3:135907213:T:C	3	135907213	T	C	0.823559	0.0695241	0.0112634	6.10854	37.3143	1e-09	8.99764	0.919338	chrom3_2	3:135907213:T:C	MSL2	physical_distance					FALSE
XS_VLDL_PL	3:135907213:T:C	3	135907213	T	C	0.823475	0.0730048	0.0112636	6.47364	41.908	9.6e-11	10.0192	0.919338	chrom3_2	3:135907213:T:C	MSL2	physical_distance					FALSE
XS_VLDL_FC	3:135907213:T:C	3	135907213	T	C	0.82351	0.0699268	0.0112593	6.16268	37.9786	7.2e-10	9.14554	0.919338	chrom3_2	3:135907213:T:C	MSL2	physical_distance					FALSE
XS_VLDL_L	3:136127327:G:GT	3	136127327	G	GT	0.26315	-0.0632088	0.0100066	6.31809	39.9182	2.6e-10	9.57704	0.86997	chrom3_2	3:135907213:T:C	MSL2	physical_distance					FALSE
XS_VLDL_C	3:136400420:G:T	3	136400420	G	T	0.78167	0.0602525	0.0100024	5.992	35.9041	2.1e-09	8.68346	0.987103	chrom3_2	3:135907213:T:C	MSL2	physical_distance					FALSE
XS_VLDL_PL_pct	3:135907213:T:C	3	135907213	T	C	0.823643	0.0682977	0.0113362	6.05981	36.7213	1.4e-09	8.86556	0.919338	chrom3_2	3:135907213:T:C	MSL2	physical_distance					FALSE
Gln	3:160159921:T:C	3	160159921	T	C	0.790957	0.0562269	0.00871333	6.52433	42.5669	6.8e-11	10.1655	0.999968	chrom3_3	3:160130110:G:A	SMC4	LD_and_CADD_score	3:160159921:T:C	0.670266	splice_region_variant&intron_variant	3.447	FALSE
Albumin	4:3387571:G:A	4	3387571	G	A	0.433603	-0.0462103	0.00744507	6.24437	38.9921	4.3e-10	9.37108	0.968323	chrom4_1	4:3443931:A:G	HGFAC	physical_distance					FALSE
GlycA	4:3443931:A:G	4	3443931	A	G	0.552225	0.0455906	0.00705358	6.26682	39.273	3.7e-10	9.43356	0.974092	chrom4_1	4:3443931:A:G	HGFAC	physical_distance					FALSE
Albumin	4:79578251:T:C	4	79578251	T	C	0.79974	-0.0781177	0.00965079	8.10606	65.7082	5.2e-16	15.2816	0.886888	chrom4_2	4:79578251:T:C	LINC01094	physical_distance					FALSE
Ile	4:89233276:C:T	4	89233276	C	T	0.544566	-0.0446344	0.00709771	6.32371	39.9893	2.6e-10	9.59285	0.986885	chrom4_3	4:89233276:C:T	PPM1K-DT	physical_distance					FALSE
Leu	4:89228383:T:C	4	89228383	T	C	0.548106	-0.0438479	0.00694578	6.36529	40.5169	1.9e-10	9.71014	0.985808	chrom4_3	4:89233276:C:T	PPM1K-DT	physical_distance					FALSE
Val	4:89233276:C:T	4	89233276	C	T	0.544579	-0.0666516	0.00691988	9.72953	94.6637	2.3e-22	21.6466	0.986885	chrom4_3	4:89233276:C:T	PPM1K-DT	physical_distance					FALSE
Total_BCAA	4:89233276:C:T	4	89233276	C	T	0.544654	-0.057578	0.00694609	8.34391	69.6208	7.2e-17	16.1434	0.986885	chrom4_3	4:89233276:C:T	PPM1K-DT	physical_distance					FALSE
Gly	4:111332245:G:A	4	111332245	G	A	0.546568	-0.0537569	0.0071958	7.97318	63.5716	1.5e-15	14.8107	0.974932	chrom4_4	4:111332245:G:A	ZNF969P	physical_distance					FALSE
S_VLDL_PL	4:143321490:T:C	4	143321490	T	C	0.301994	0.0555744	0.0091022	6.01154	36.1386	1.8e-09	8.73572	0.976348	chrom4_5	4:143321490:T:C	INPP4B	physical_distance					TRUE
S_VLDL_L	4:143321490:T:C	4	143321490	T	C	0.302058	0.055948	0.00916428	5.99932	35.9918	2e-09	8.70301	0.976348	chrom4_5	4:143321490:T:C	INPP4B	physical_distance					TRUE
Phe	4:155482577:GA:G	4	155482577	GA	G	0.85334	-0.0607954	0.0102949	5.99267	35.9121	2.1e-09	8.68524	0.936655	chrom4_6	4:155491759:G:A	FGB	LD_and_CADD_score	4:155482577:GA:G	0.960457	missense_variant	12.17	FALSE
Gln	5:2992414:G:T	5	2992414	G	T	0.827595	-0.0609996	0.00956437	6.29202	39.5895	3.1e-10	9.50395	0.967884	chrom5_1	5:2992414:G:T	LOC105374620	physical_distance					TRUE
Citrate	5:14710114:C:G	5	14710114	C	G	0.971369	-0.229036	0.0216012	10.6243	112.875	2.3e-26	25.6386	0.883291	chrom5_2	5:14710114:C:G	ANKH	physical_distance					FALSE
Clinical_LDL_C	5:74615021:C:T	5	74615021	C	T	0.660281	-0.05337	0.00874658	6.22321	38.7284	4.9e-10	9.31241	0.994276	chrom5_3	5:74921686:G:A	ANKDD1B	LD_and_CADD_score	5:74629532:G:C	0.766895	missense_variant	6.44	FALSE
Sphingomyelins	5:74636484:C:A	5	74636484	C	A	0.492519	-0.0379815	0.00685147	6.01473	36.177	1.8e-09	8.74428	0.993077	chrom5_3	5:74921686:G:A	ANKDD1B	LD_and_CADD_score	5:74629532:G:C	0.766895	missense_variant	6.44	FALSE
ApoB	5:74616843:T:C	5	74616843	T	C	0.659422	-0.0546758	0.00872623	6.42809	41.3203	1.3e-10	9.88867	0.999929	chrom5_3	5:74921686:G:A	ANKDD1B	LD_and_CADD_score	5:74629532:G:C	0.766895	missense_variant	6.44	FALSE
M_VLDL_CE	5:74618186:G:A	5	74618186	G	A	0.660599	-0.0601242	0.00883836	6.90426	47.6688	5e-12	11.297	0.994602	chrom5_3	5:74921686:G:A	ANKDD1B	LD_and_CADD_score	5:74629532:G:C	0.766895	missense_variant	6.44	FALSE
XS_VLDL_P	5:74629532:G:C	5	74629532	G	C	0.670655	-0.0501392	0.00874433	6.26276	39.2222	3.8e-10	9.42226	0.990396	chrom5_3	5:74921686:G:A	ANKDD1B	LD_and_CADD_score	5:74629532:G:C	0.766895	missense_variant	6.44	FALSE
XS_VLDL_CE	5:74629532:G:C	5	74629532	G	C	0.670714	-0.0578482	0.00874955	7.21834	52.1044	5.3e-13	12.2788	0.990396	chrom5_3	5:74921686:G:A	ANKDD1B	LD_and_CADD_score	5:74629532:G:C	0.766895	missense_variant	6.44	FALSE
XS_VLDL_FC	5:74630829:G:A	5	74630829	G	A	0.743504	-0.0550571	0.00941032	6.29408	39.6155	3.1e-10	9.50973	0.991609	chrom5_3	5:74921686:G:A	ANKDD1B	LD_and_CADD_score	5:74629532:G:C	0.766895	missense_variant	6.44	FALSE
IDL_P	5:74660064:A:ATTG	5	74660064	A	ATTG	0.657865	-0.0533064	0.00875518	6.4446	41.5329	1.2e-10	9.9359	0.993462	chrom5_3	5:74921686:G:A	ANKDD1B	LD_and_CADD_score	5:74629532:G:C	0.766895	missense_variant	6.44	FALSE
IDL_PL	5:74629532:G:C	5	74629532	G	C	0.670708	-0.0571455	0.00880089	6.90398	47.6649	5.1e-12	11.2961	0.990396	chrom5_3	5:74921686:G:A	ANKDD1B	LD_and_CADD_score	5:74629532:G:C	0.766895	missense_variant	6.44	FALSE
IDL_FC	5:74639544:CTTGTA:C	5	74639544	CTTGTA	C	0.501735	-0.0486334	0.00826454	6.24175	38.9595	4.3e-10	9.36382	0.99152	chrom5_3	5:74921686:G:A	ANKDD1B	LD_and_CADD_score	5:74629532:G:C	0.766895	missense_variant	6.44	FALSE
L_LDL_P	5:74615021:C:T	5	74615021	C	T	0.660226	-0.0578319	0.00876982	6.75265	45.5983	1.5e-11	10.8381	0.994276	chrom5_3	5:74921686:G:A	ANKDD1B	LD_and_CADD_score	5:74629532:G:C	0.766895	missense_variant	6.44	FALSE
L_LDL_PL	5:74615021:C:T	5	74615021	C	T	0.660272	-0.0511411	0.00874505	5.99376	35.9251	2.1e-09	8.68814	0.994276	chrom5_3	5:74921686:G:A	ANKDD1B	LD_and_CADD_score	5:74629532:G:C	0.766895	missense_variant	6.44	FALSE
L_LDL_CE	5:74570531:G:A	5	74570531	G	A	0.669871	-0.054066	0.00873265	6.28971	39.5604	3.2e-10	9.49748	0.999732	chrom5_3	5:74921686:G:A	ANKDD1B	LD_and_CADD_score	5:74629532:G:C	0.766895	missense_variant	6.44	FALSE
S_LDL_P	5:74570531:G:A	5	74570531	G	A	0.669685	-0.056583	0.00881833	6.46036	41.7362	1e-10	9.98106	0.999732	chrom5_3	5:74921686:G:A	ANKDD1B	LD_and_CADD_score	5:74629532:G:C	0.766895	missense_variant	6.44	FALSE
non_HDL_C	5:74615021:C:T	5	74615021	C	T	0.660152	-0.0577333	0.00880088	6.73553	45.3673	1.6e-11	10.7869	0.994276	chrom5_3	5:74921686:G:A	ANKDD1B	LD_and_CADD_score	5:74629532:G:C	0.766895	missense_variant	6.44	FALSE
Remnant_C	5:74618186:G:A	5	74618186	G	A	0.660527	-0.056235	0.00883103	6.65569	44.2982	2.8e-11	10.5498	0.994602	chrom5_3	5:74921686:G:A	ANKDD1B	LD_and_CADD_score	5:74629532:G:C	0.766895	missense_variant	6.44	FALSE
LDL_C	5:74570531:G:A	5	74570531	G	A	0.66977	-0.0544608	0.00875383	6.31311	39.8554	2.7e-10	9.56308	0.999732	chrom5_3	5:74921686:G:A	ANKDD1B	LD_and_CADD_score	5:74629532:G:C	0.766895	missense_variant	6.44	FALSE
LDL_PL	5:74570531:G:A	5	74570531	G	A	0.669736	-0.052455	0.00877526	6.08726	37.0547	1.1e-09	8.93983	0.999732	chrom5_3	5:74921686:G:A	ANKDD1B	LD_and_CADD_score	5:74629532:G:C	0.766895	missense_variant	6.44	FALSE
VLDL_CE	5:74616843:T:C	5	74616843	T	C	0.659381	-0.053338	0.00880836	6.23581	38.8853	4.5e-10	9.34732	0.999929	chrom5_3	5:74921686:G:A	ANKDD1B	LD_and_CADD_score	5:74629532:G:C	0.766895	missense_variant	6.44	FALSE
LDL_CE	5:74615021:C:T	5	74615021	C	T	0.660127	-0.0537861	0.00869966	6.30709	39.7794	2.8e-10	9.54618	0.994276	chrom5_3	5:74921686:G:A	ANKDD1B	LD_and_CADD_score	5:74629532:G:C	0.766895	missense_variant	6.44	FALSE
Total_FC	5:74618186:G:A	5	74618186	G	A	0.660575	-0.0519299	0.00875988	6.19746	38.4085	5.7e-10	9.24122	0.994602	chrom5_3	5:74921686:G:A	ANKDD1B	LD_and_CADD_score	5:74629532:G:C	0.766895	missense_variant	6.44	FALSE
LDL_L	5:74615021:C:T	5	74615021	C	T	0.660253	-0.0554832	0.00875784	6.4773	41.9554	9.3e-11	10.0298	0.994276	chrom5_3	5:74921686:G:A	ANKDD1B	LD_and_CADD_score	5:74629532:G:C	0.766895	missense_variant	6.44	FALSE
LDL_P	5:74615021:C:T	5	74615021	C	T	0.660026	-0.0587906	0.00876565	6.81468	46.4399	9.4e-12	11.0247	0.994276	chrom5_3	5:74921686:G:A	ANKDD1B	LD_and_CADD_score	5:74629532:G:C	0.766895	missense_variant	6.44	FALSE
M_VLDL_C	5:74615021:C:T	5	74615021	C	T	0.660044	-0.0592572	0.00876913	6.83971	46.7816	7.9e-12	11.1004	0.994276	chrom5_3	5:74921686:G:A	ANKDD1B	LD_and_CADD_score	5:74629532:G:C	0.766895	missense_variant	6.44	FALSE
XS_VLDL_L	5:74630829:G:A	5	74630829	G	A	0.743316	-0.0553678	0.00943167	6.31025	39.8192	2.8e-10	9.55503	0.991609	chrom5_3	5:74921686:G:A	ANKDD1B	LD_and_CADD_score	5:74629532:G:C	0.766895	missense_variant	6.44	FALSE
XS_VLDL_C	5:74629532:G:C	5	74629532	G	C	0.670727	-0.0573356	0.00873726	7.15524	51.1975	8.4e-13	12.0782	0.990396	chrom5_3	5:74921686:G:A	ANKDD1B	LD_and_CADD_score	5:74629532:G:C	0.766895	missense_variant	6.44	FALSE
IDL_L	5:74629532:G:C	5	74629532	G	C	0.670718	-0.0515039	0.00878993	6.27177	39.3351	3.6e-10	9.44737	0.990396	chrom5_3	5:74921686:G:A	ANKDD1B	LD_and_CADD_score	5:74629532:G:C	0.766895	missense_variant	6.44	FALSE
L_LDL_L	5:74615021:C:T	5	74615021	C	T	0.660222	-0.0548412	0.00874442	6.41656	41.1722	1.4e-10	9.85577	0.994276	chrom5_3	5:74921686:G:A	ANKDD1B	LD_and_CADD_score	5:74629532:G:C	0.766895	missense_variant	6.44	FALSE
L_LDL_C	5:74570531:G:A	5	74570531	G	A	0.669805	-0.0550944	0.00875135	6.42254	41.249	1.3e-10	9.87283	0.999732	chrom5_3	5:74921686:G:A	ANKDD1B	LD_and_CADD_score	5:74629532:G:C	0.766895	missense_variant	6.44	FALSE
S_LDL_L	5:74615021:C:T	5	74615021	C	T	0.660153	-0.0529025	0.00876041	6.08888	37.0745	1.1e-09	8.94424	0.994276	chrom5_3	5:74921686:G:A	ANKDD1B	LD_and_CADD_score	5:74629532:G:C	0.766895	missense_variant	6.44	FALSE
Gly	5:90209848:T:C	5	90209848	T	C	0.760681	0.0526048	0.00836654	6.18253	38.2237	6.3e-10	9.2001	0.984597	chrom5_4	5:90209848:T:C	ADGRV1	physical_distance					FALSE
Phe	5:96119579:A:ACT	5	96119579	A	ACT	0.377758	0.0441715	0.00731757	6.16891	38.0554	6.9e-10	9.16264	0.997986	chrom5_5	5:96124330:T:C	ERAP1	LD_and_CADD_score	5:96119579:A:ACT	0.884982	missense_variant	25.2	TRUE
His	5:176841339:T:C	5	176841339	T	C	0.65759	-0.0450921	0.00749582	5.98019	35.7627	2.2e-09	8.65194	0.978863	chrom5_6	5:176827815:C:G	PFN3	physical_distance					FALSE
Phe	5:176827815:C:G	5	176827815	C	G	0.696376	-0.0464421	0.00776116	6.06683	36.8064	1.3e-09	8.88452	0.974122	chrom5_6	5:176827815:C:G	PFN3	physical_distance					FALSE
S_HDL_PL_pct	6:17637958:G:A	6	17637958	G	A	0.997915	-0.626302	0.10411	6.06514	36.7859	1.3e-09	8.87995	0.750587	chrom6_1	6:17637917:C:G	NUP153	LD_and_CADD_score	6:17637958:G:A	1	missense_variant	17.45	FALSE
Gln	6:20686573:C:A	6	20686573	C	A	0.57627	-0.0566315	0.00720601	8.08189	65.3169	6.4e-16	15.1954	0.986786	chrom6_2	6:20686573:C:A	CDKAL1	physical_distance					FALSE
XS_VLDL_TG	6:27297830:G:T	6	27297830	G	T	0.91136	-0.0934138	0.0147475	6.03171	36.3815	1.6e-09	8.78985	0.993327	chrom6_3	6:27297830:G:T	TRX-CAT1-5	physical_distance					FALSE
ApoB	6:32627027:G:GAC	6	32627027	G	GAC	0.825086	-0.077159	0.0111894	6.78944	46.0965	1.1e-11	10.9486	0.961627	chrom6_4	6:32627027:G:GAC	HLA-DQB1	physical_distance					FALSE
Omega_3	6:31938107:A:G	6	31938107	A	G	0.907812	-0.0701699	0.0116879	6.01366	36.1641	1.8e-09	8.74141	0.996284	chrom6_4	6:32627027:G:GAC	HLA-DQB1	physical_distance					FALSE
MUFA	6:32727550:C:T	6	32727550	C	T	0.941638	-0.102212	0.0155372	6.32527	40.009	2.5e-10	9.59723	0.933036	chrom6_4	6:32627027:G:GAC	HLA-DQB1	physical_distance					FALSE
GlycA	6:31348377:A:G	6	31348377	A	G	0.128326	0.0645054	0.0104205	6.14006	37.7003	8.2e-10	9.08359	0.990796	chrom6_4	6:32627027:G:GAC	HLA-DQB1	physical_distance					FALSE
XL_VLDL_CE	6:32627027:G:GAC	6	32627027	G	GAC	0.824961	-0.0666005	0.0112865	6.05408	36.6519	1.4e-09	8.8501	0.961627	chrom6_4	6:32627027:G:GAC	HLA-DQB1	physical_distance					FALSE
L_VLDL_CE	6:32614494:G:A	6	32614494	G	A	0.287096	0.0597225	0.00970042	6.20306	38.4779	5.5e-10	9.25667	0.904145	chrom6_4	6:32627027:G:GAC	HLA-DQB1	physical_distance					FALSE
M_VLDL_P	6:32627027:G:GAC	6	32627027	G	GAC	0.825002	-0.0759776	0.0112252	6.82616	46.5965	8.7e-12	11.0594	0.961627	chrom6_4	6:32627027:G:GAC	HLA-DQB1	physical_distance					FALSE
M_VLDL_PL	6:32627027:G:GAC	6	32627027	G	GAC	0.825061	-0.0754803	0.0112132	6.79635	46.1904	1.1e-11	10.9694	0.961627	chrom6_4	6:32627027:G:GAC	HLA-DQB1	physical_distance					FALSE
M_VLDL_CE	6:32627027:G:GAC	6	32627027	G	GAC	0.825051	-0.0695009	0.0112956	6.11253	37.363	9.8e-10	9.00849	0.961627	chrom6_4	6:32627027:G:GAC	HLA-DQB1	physical_distance					FALSE
M_VLDL_FC	6:32627027:G:GAC	6	32627027	G	GAC	0.825091	-0.0782724	0.0111925	7.02444	49.3427	2.1e-12	11.6677	0.961627	chrom6_4	6:32627027:G:GAC	HLA-DQB1	physical_distance					FALSE
M_VLDL_TG	6:32609379:C:T	6	32609379	C	T	0.287345	0.0573873	0.00961525	5.98831	35.8599	2.1e-09	8.67361	0.909351	chrom6_4	6:32627027:G:GAC	HLA-DQB1	physical_distance					FALSE
S_VLDL_P	6:32614268:A:G	6	32614268	A	G	0.286921	0.0633539	0.00967112	6.58426	43.3525	4.6e-11	10.3399	0.903648	chrom6_4	6:32627027:G:GAC	HLA-DQB1	physical_distance					FALSE
S_VLDL_PL	6:32627027:G:GAC	6	32627027	G	GAC	0.825079	-0.0819889	0.0111868	7.30498	53.3628	2.8e-13	12.5571	0.961627	chrom6_4	6:32627027:G:GAC	HLA-DQB1	physical_distance					FALSE
S_VLDL_CE	6:32627027:G:GAC	6	32627027	G	GAC	0.825105	-0.0801032	0.0112173	7.14466	51.0462	9e-13	12.0447	0.961627	chrom6_4	6:32627027:G:GAC	HLA-DQB1	physical_distance					FALSE
S_VLDL_FC	6:32627027:G:GAC	6	32627027	G	GAC	0.825086	-0.0831483	0.0111766	7.43855	55.3321	1e-13	12.9923	0.961627	chrom6_4	6:32627027:G:GAC	HLA-DQB1	physical_distance					FALSE
XS_VLDL_P	6:32627027:G:GAC	6	32627027	G	GAC	0.825058	-0.068005	0.0110793	5.98232	35.7882	2.2e-09	8.65762	0.961627	chrom6_4	6:32627027:G:GAC	HLA-DQB1	physical_distance					FALSE
L_LDL_P	6:32627027:G:GAC	6	32627027	G	GAC	0.825035	-0.0785081	0.0112076	6.89161	47.4943	5.5e-12	11.2583	0.961627	chrom6_4	6:32627027:G:GAC	HLA-DQB1	physical_distance					FALSE
M_LDL_P	6:32627027:G:GAC	6	32627027	G	GAC	0.825129	-0.0680248	0.0111797	6.03609	36.4344	1.6e-09	8.80164	0.961627	chrom6_4	6:32627027:G:GAC	HLA-DQB1	physical_distance					FALSE
M_LDL_PL	6:32627027:G:GAC	6	32627027	G	GAC	0.825081	-0.0700704	0.0111005	6.23575	38.8846	4.5e-10	9.34716	0.961627	chrom6_4	6:32627027:G:GAC	HLA-DQB1	physical_distance					FALSE
S_LDL_P	6:32627027:G:GAC	6	32627027	G	GAC	0.825207	-0.0698013	0.0112256	6.10025	37.2131	1.1e-09	8.9751	0.961627	chrom6_4	6:32627027:G:GAC	HLA-DQB1	physical_distance					FALSE
S_LDL_PL	6:32627027:G:GAC	6	32627027	G	GAC	0.825065	-0.0768691	0.011193	6.7122	45.0536	1.9e-11	10.7173	0.961627	chrom6_4	6:32627027:G:GAC	HLA-DQB1	physical_distance					FALSE
S_LDL_CE	6:32627027:G:GAC	6	32627027	G	GAC	0.825128	-0.068854	0.0111431	6.06839	36.8253	1.3e-09	8.88873	0.961627	chrom6_4	6:32627027:G:GAC	HLA-DQB1	physical_distance					FALSE
non_HDL_C	6:32627027:G:GAC	6	32627027	G	GAC	0.825417	-0.0684465	0.0112627	5.99524	35.9429	2e-09	8.69211	0.961627	chrom6_4	6:32627027:G:GAC	HLA-DQB1	physical_distance					FALSE
Remnant_C	6:32627027:G:GAC	6	32627027	G	GAC	0.825422	-0.072531	0.0113003	6.29544	39.6326	3.1e-10	9.51354	0.961627	chrom6_4	6:32627027:G:GAC	HLA-DQB1	physical_distance					FALSE
VLDL_C	6:32627027:G:GAC	6	32627027	G	GAC	0.82538	-0.0777883	0.0113415	6.89052	47.4793	5.6e-12	11.255	0.961627	chrom6_4	6:32627027:G:GAC	HLA-DQB1	physical_distance					FALSE
LDL_TG	6:29967538:A:G	6	29967538	A	G	0.931878	-0.122144	0.019317	6.16411	37.9962	7.1e-10	9.14946	0.724034	chrom6_4	6:32627027:G:GAC	HLA-DQB1	physical_distance					FALSE
VLDL_PL	6:32613437:G:A	6	32613437	G	A	0.286794	0.0595087	0.00976826	6.11699	37.4176	9.5e-10	9.02064	0.904482	chrom6_4	6:32627027:G:GAC	HLA-DQB1	physical_distance					FALSE
VLDL_CE	6:32627027:G:GAC	6	32627027	G	GAC	0.82528	-0.0795436	0.0113045	7.00985	49.138	2.4e-12	11.6224	0.961627	chrom6_4	6:32627027:G:GAC	HLA-DQB1	physical_distance					FALSE
VLDL_FC	6:32627027:G:GAC	6	32627027	G	GAC	0.82539	-0.0715014	0.0113554	6.38727	40.7972	1.7e-10	9.77243	0.961627	chrom6_4	6:32627027:G:GAC	HLA-DQB1	physical_distance					FALSE
VLDL_P	6:32627027:G:GAC	6	32627027	G	GAC	0.825435	-0.0718445	0.0113696	6.30852	39.7974	2.8e-10	9.55018	0.961627	chrom6_4	6:32627027:G:GAC	HLA-DQB1	physical_distance					FALSE
LDL_P	6:32627027:G:GAC	6	32627027	G	GAC	0.825157	-0.0755907	0.0112059	6.65666	44.3111	2.8e-11	10.5527	0.961627	chrom6_4	6:32627027:G:GAC	HLA-DQB1	physical_distance					FALSE
ApoB_by_ApoA1	6:32627027:G:GAC	6	32627027	G	GAC	0.825093	-0.069849	0.0112067	6.39013	40.8338	1.7e-10	9.78057	0.961627	chrom6_4	6:32627027:G:GAC	HLA-DQB1	physical_distance					FALSE
Total_FA	6:32627027:G:GAC	6	32627027	G	GAC	0.81932	-0.0580714	0.00930065	6.22907	38.8013	4.7e-10	9.32863	0.961627	chrom6_4	6:32627027:G:GAC	HLA-DQB1	physical_distance					FALSE
PUFA	6:32339840:T:A	6	32339840	T	A	0.870872	-0.0695676	0.0103626	6.42249	41.2484	1.3e-10	9.8727	0.996213	chrom6_4	6:32627027:G:GAC	HLA-DQB1	physical_distance					FALSE
L_VLDL_C	6:32614494:G:A	6	32614494	G	A	0.287045	0.0576731	0.00972752	6.00617	36.0741	1.9e-09	8.72135	0.904145	chrom6_4	6:32627027:G:GAC	HLA-DQB1	physical_distance					FALSE
M_VLDL_L	6:32627027:G:GAC	6	32627027	G	GAC	0.824927	-0.0736798	0.0112308	6.60737	43.6574	3.9e-11	10.4076	0.961627	chrom6_4	6:32627027:G:GAC	HLA-DQB1	physical_distance					FALSE
M_VLDL_C	6:32627027:G:GAC	6	32627027	G	GAC	0.82505	-0.0811527	0.0112089	7.20426	51.9014	5.8e-13	12.2339	0.961627	chrom6_4	6:32627027:G:GAC	HLA-DQB1	physical_distance					FALSE
S_VLDL_L	6:32627027:G:GAC	6	32627027	G	GAC	0.825053	-0.0781977	0.0112635	6.94592	48.2458	3.8e-12	11.4248	0.961627	chrom6_4	6:32627027:G:GAC	HLA-DQB1	physical_distance					FALSE
S_VLDL_C	6:32627027:G:GAC	6	32627027	G	GAC	0.825107	-0.0830021	0.0112133	7.37681	54.4173	1.6e-13	12.7901	0.961627	chrom6_4	6:32627027:G:GAC	HLA-DQB1	physical_distance					FALSE
S_LDL_L	6:32627027:G:GAC	6	32627027	G	GAC	0.825276	-0.0735674	0.0112038	6.36715	40.5406	1.9e-10	9.71541	0.961627	chrom6_4	6:32627027:G:GAC	HLA-DQB1	physical_distance					FALSE
Val	6:34160945:G:A	6	34160945	G	A	0.851708	0.0617162	0.00972397	6.42497	41.2802	1.3e-10	9.87976	0.98369	chrom6_5	6:34160945:G:A	KRT18P9	physical_distance					FALSE
Tyr	6:111487690:A:G	6	111487690	A	G	0.319501	0.12558	0.0076669	16.3229	266.438	6.8e-60	59.1687	0.97048	chrom6_6	6:111487690:A:G	SLC16A10	physical_distance					FALSE
Gln	6:131882078:G:A	6	131882078	G	A	0.677803	0.0489224	0.00768514	6.41628	41.1687	1.4e-10	9.85499	0.981578	chrom6_7	6:131868219:A:G	ARG1	LD_and_CADD_score	6:131882078:G:A	0.826888	splice_acceptor_variant&non_coding_transcript_variant	1.879	FALSE
GlycA	6:152278333:C:T	6	152278333	C	T	0.998713	0.637482	0.109629	5.97676	35.7217	2.3e-09	8.6428	0.773129	chrom6_8	6:152278333:C:T	ESR1	physical_distance					TRUE
Creatinine	7:1293010:A:T	7	1293010	A	T	0.662324	-0.0498778	0.00824154	6.00445	36.0534	1.9e-09	8.71674	0.951602	chrom7_1	7:1051664:T:C	C7orf50	physical_distance					FALSE
XL_HDL_PL_pct	7:1051664:T:C	7	1051664	T	C	0.4916	0.0529865	0.00824191	6.36712	40.5402	1.9e-10	9.71532	0.98578	chrom7_1	7:1051664:T:C	C7orf50	physical_distance					FALSE
XL_HDL_C_pct	7:1209464:T:G	7	1209464	T	G	0.839772	-0.0668843	0.0114747	5.98303	35.7966	2.2e-09	8.6595	0.97657	chrom7_1	7:1051664:T:C	C7orf50	physical_distance					FALSE
VLDL_CE	7:11814431:G:A	7	11814431	G	A	0.992044	-0.283547	0.0491799	6.06354	36.7665	1.3e-09	8.87563	0.916	chrom7_2	7:11814431:G:A	THSD7A	physical_distance					FALSE
GlycA	7:22751823:T:G	7	22751823	T	G	0.34653	0.0478187	0.00731548	6.50148	42.2692	8e-11	10.0994	0.985319	chrom7_3	7:22751823:T:G	IL6-AS1	physical_distance					FALSE
Tyr	7:28215654:C:T	7	28215654	C	T	0.509673	-0.0465509	0.00709546	6.5858	43.3728	4.5e-11	10.3444	0.974739	chrom7_4	7:28215654:C:T	JAZF1	physical_distance					FALSE
Gly	7:56090878:C:G	7	56090878	C	G	0.357339	-0.0940774	0.00739755	12.9749	168.347	1.7e-38	37.7698	0.990614	chrom7_5	7:55991293:T:C	ZNF713	LD_and_CADD_score	7:56090878:C:G	0.683505	splice_region_variant&intron_variant&NMD_transcript_variant	1.796	FALSE
VLDL_size	7:72984780:T:C	7	72984780	T	C	0.896625	0.0918779	0.0136205	6.97306	48.6236	3.1e-12	11.5085	0.99473	chrom7_6	7:73012042:G:A	MLXIPL	LD_and_CADD_score	7:73035857:T:C	0.63658	missense_variant&splice_region_variant	19.4	FALSE
Omega_6	7:72841823:G:A	7	72841823	G	A	0.895262	0.0729034	0.0115066	6.45866	41.7143	1.1e-10	9.9762	0.964125	chrom7_6	7:73012042:G:A	MLXIPL	LD_and_CADD_score	7:73035857:T:C	0.63658	missense_variant&splice_region_variant	19.4	FALSE
MUFA	7:73035857:T:C	7	73035857	T	C	0.898698	0.0994065	0.0116902	8.66837	75.1407	4.4e-18	17.3582	0.990499	chrom7_6	7:73012042:G:A	MLXIPL	LD_and_CADD_score	7:73035857:T:C	0.63658	missense_variant&splice_region_variant	19.4	FALSE
SFA	7:73042302:GCTTT:G	7	73042302	GCTTT	G	0.894243	0.0744627	0.0115531	6.40606	41.0376	1.5e-10	9.82586	0.97988	chrom7_6	7:73012042:G:A	MLXIPL	LD_and_CADD_score	7:73035857:T:C	0.63658	missense_variant&splice_region_variant	19.4	FALSE
LA	7:72973854:C:A	7	72973854	C	A	0.896702	0.0737568	0.0115227	6.69129	44.7733	2.2e-11	10.6552	0.99371	chrom7_6	7:73012042:G:A	MLXIPL	LD_and_CADD_score	7:73035857:T:C	0.63658	missense_variant&splice_region_variant	19.4	FALSE
GlycA	7:73035857:T:C	7	73035857	T	C	0.898656	0.0989899	0.0114995	8.58593	73.7182	9e-18	17.0453	0.990499	chrom7_6	7:73012042:G:A	MLXIPL	LD_and_CADD_score	7:73035857:T:C	0.63658	missense_variant&splice_region_variant	19.4	FALSE
XXL_VLDL_PL	7:72811587:A:T	7	72811587	A	T	0.878898	0.0871676	0.0143033	6.28497	39.5008	3.3e-10	9.48423	0.846149	chrom7_6	7:73012042:G:A	MLXIPL	LD_and_CADD_score	7:73035857:T:C	0.63658	missense_variant&splice_region_variant	19.4	FALSE
XXL_VLDL_CE	7:72811587:A:T	7	72811587	A	T	0.878896	0.0926	0.0142661	6.65931	44.3464	2.8e-11	10.5605	0.846149	chrom7_6	7:73012042:G:A	MLXIPL	LD_and_CADD_score	7:73035857:T:C	0.63658	missense_variant&splice_region_variant	19.4	FALSE
XXL_VLDL_FC	7:72811587:A:T	7	72811587	A	T	0.878906	0.0892133	0.0142993	6.46417	41.7855	1e-10	9.99201	0.846149	chrom7_6	7:73012042:G:A	MLXIPL	LD_and_CADD_score	7:73035857:T:C	0.63658	missense_variant&splice_region_variant	19.4	FALSE
XL_VLDL_P	7:72984780:T:C	7	72984780	T	C	0.896377	0.087814	0.013914	6.53579	42.7165	6.3e-11	10.1988	0.99473	chrom7_6	7:73012042:G:A	MLXIPL	LD_and_CADD_score	7:73035857:T:C	0.63658	missense_variant&splice_region_variant	19.4	FALSE
XL_VLDL_PL	7:72984780:T:C	7	72984780	T	C	0.896372	0.0842113	0.0139075	6.28229	39.4672	3.3e-10	9.47675	0.99473	chrom7_6	7:73012042:G:A	MLXIPL	LD_and_CADD_score	7:73035857:T:C	0.63658	missense_variant&splice_region_variant	19.4	FALSE
XL_VLDL_CE	7:72984780:T:C	7	72984780	T	C	0.89648	0.079399	0.013826	5.97371	35.6852	2.3e-09	8.63466	0.99473	chrom7_6	7:73012042:G:A	MLXIPL	LD_and_CADD_score	7:73035857:T:C	0.63658	missense_variant&splice_region_variant	19.4	FALSE
XL_VLDL_FC	7:72984780:T:C	7	72984780	T	C	0.896389	0.0840799	0.0139113	6.25703	39.1504	3.9e-10	9.40629	0.99473	chrom7_6	7:73012042:G:A	MLXIPL	LD_and_CADD_score	7:73035857:T:C	0.63658	missense_variant&splice_region_variant	19.4	FALSE
XL_VLDL_TG	7:72984780:T:C	7	72984780	T	C	0.896378	0.0854345	0.0138592	6.37523	40.6436	1.8e-10	9.7383	0.99473	chrom7_6	7:73012042:G:A	MLXIPL	LD_and_CADD_score	7:73035857:T:C	0.63658	missense_variant&splice_region_variant	19.4	FALSE
L_VLDL_P	7:72984780:T:C	7	72984780	T	C	0.896364	0.0864154	0.0138961	6.4347	41.4053	1.2e-10	9.90755	0.99473	chrom7_6	7:73012042:G:A	MLXIPL	LD_and_CADD_score	7:73035857:T:C	0.63658	missense_variant&splice_region_variant	19.4	FALSE
L_VLDL_PL	7:72984780:T:C	7	72984780	T	C	0.89644	0.0915764	0.0138661	6.84501	46.8542	7.6e-12	11.1165	0.99473	chrom7_6	7:73012042:G:A	MLXIPL	LD_and_CADD_score	7:73035857:T:C	0.63658	missense_variant&splice_region_variant	19.4	FALSE
L_VLDL_CE	7:72984780:T:C	7	72984780	T	C	0.896475	0.0841211	0.0138202	6.24207	38.9634	4.3e-10	9.36469	0.99473	chrom7_6	7:73012042:G:A	MLXIPL	LD_and_CADD_score	7:73035857:T:C	0.63658	missense_variant&splice_region_variant	19.4	FALSE
L_VLDL_FC	7:72984780:T:C	7	72984780	T	C	0.896456	0.0904358	0.0138373	6.75891	45.6829	1.4e-11	10.8569	0.99473	chrom7_6	7:73012042:G:A	MLXIPL	LD_and_CADD_score	7:73035857:T:C	0.63658	missense_variant&splice_region_variant	19.4	FALSE
L_VLDL_TG	7:72984780:T:C	7	72984780	T	C	0.896496	0.0844631	0.0137664	6.29671	39.6486	3e-10	9.51709	0.99473	chrom7_6	7:73012042:G:A	MLXIPL	LD_and_CADD_score	7:73035857:T:C	0.63658	missense_variant&splice_region_variant	19.4	FALSE
M_VLDL_TG	7:72984780:T:C	7	72984780	T	C	0.896533	0.0954994	0.0137547	7.13285	50.8776	9.8e-13	12.0074	0.99473	chrom7_6	7:73012042:G:A	MLXIPL	LD_and_CADD_score	7:73035857:T:C	0.63658	missense_variant&splice_region_variant	19.4	FALSE
S_VLDL_P	7:72984780:T:C	7	72984780	T	C	0.896554	0.0960951	0.013785	7.11806	50.6668	1.1e-12	11.9608	0.99473	chrom7_6	7:73012042:G:A	MLXIPL	LD_and_CADD_score	7:73035857:T:C	0.63658	missense_variant&splice_region_variant	19.4	FALSE
S_VLDL_TG	7:72984780:T:C	7	72984780	T	C	0.8965	0.114011	0.0138971	8.42551	70.9893	3.6e-17	16.4447	0.99473	chrom7_6	7:73012042:G:A	MLXIPL	LD_and_CADD_score	7:73035857:T:C	0.63658	missense_variant&splice_region_variant	19.4	FALSE
XS_VLDL_TG	7:73042302:GCTTT:G	7	73042302	GCTTT	G	0.895037	0.0984924	0.0137868	7.31557	53.5176	2.6e-13	12.5913	0.97988	chrom7_6	7:73012042:G:A	MLXIPL	LD_and_CADD_score	7:73035857:T:C	0.63658	missense_variant&splice_region_variant	19.4	FALSE
M_LDL_TG	7:73042302:GCTTT:G	7	73042302	GCTTT	G	0.89496	0.0881437	0.0137569	6.57552	43.2374	4.8e-11	10.3144	0.97988	chrom7_6	7:73012042:G:A	MLXIPL	LD_and_CADD_score	7:73035857:T:C	0.63658	missense_variant&splice_region_variant	19.4	FALSE
S_LDL_TG	7:73042302:GCTTT:G	7	73042302	GCTTT	G	0.894828	0.0960326	0.0139109	7.10579	50.4923	1.2e-12	11.9221	0.97988	chrom7_6	7:73012042:G:A	MLXIPL	LD_and_CADD_score	7:73035857:T:C	0.63658	missense_variant&splice_region_variant	19.4	FALSE
XL_HDL_FC	7:73034929:C:T	7	73034929	C	T	0.899937	-0.089914	0.0137514	6.77658	45.9221	1.2e-11	10.9099	0.993897	chrom7_6	7:73012042:G:A	MLXIPL	LD_and_CADD_score	7:73035857:T:C	0.63658	missense_variant&splice_region_variant	19.4	FALSE
M_HDL_TG	7:72841823:G:A	7	72841823	G	A	0.895474	0.0937082	0.0143456	6.75256	45.5971	1.5e-11	10.8379	0.964125	chrom7_6	7:73012042:G:A	MLXIPL	LD_and_CADD_score	7:73035857:T:C	0.63658	missense_variant&splice_region_variant	19.4	FALSE
S_HDL_TG	7:73035857:T:C	7	73035857	T	C	0.899359	0.108163	0.0141848	7.84048	61.4731	4.5e-15	14.3479	0.990499	chrom7_6	7:73012042:G:A	MLXIPL	LD_and_CADD_score	7:73035857:T:C	0.63658	missense_variant&splice_region_variant	19.4	FALSE
Total_TG	7:73042443:T:C	7	73042443	T	C	0.894617	0.0942365	0.0140529	6.89767	47.5778	5.3e-12	11.2768	0.979863	chrom7_6	7:73012042:G:A	MLXIPL	LD_and_CADD_score	7:73035857:T:C	0.63658	missense_variant&splice_region_variant	19.4	FALSE
VLDL_TG	7:72984780:T:C	7	72984780	T	C	0.896273	0.0931837	0.0139678	6.91877	47.8694	4.6e-12	11.3414	0.99473	chrom7_6	7:73012042:G:A	MLXIPL	LD_and_CADD_score	7:73035857:T:C	0.63658	missense_variant&splice_region_variant	19.4	FALSE
HDL_TG	7:73042302:GCTTT:G	7	73042302	GCTTT	G	0.894993	0.100929	0.0141415	7.30873	53.4175	2.7e-13	12.5691	0.97988	chrom7_6	7:73012042:G:A	MLXIPL	LD_and_CADD_score	7:73035857:T:C	0.63658	missense_variant&splice_region_variant	19.4	FALSE
VLDL_L	7:72984780:T:C	7	72984780	T	C	0.896281	0.0825222	0.013963	6.09314	37.1264	1.1e-09	8.9558	0.99473	chrom7_6	7:73012042:G:A	MLXIPL	LD_and_CADD_score	7:73035857:T:C	0.63658	missense_variant&splice_region_variant	19.4	FALSE
TG_by_PG	7:72984780:T:C	7	72984780	T	C	0.89648	0.0924265	0.0139771	6.90611	47.6943	5e-12	11.3027	0.99473	chrom7_6	7:73012042:G:A	MLXIPL	LD_and_CADD_score	7:73035857:T:C	0.63658	missense_variant&splice_region_variant	19.4	FALSE
Total_FA	7:73025975:A:G	7	73025975	A	G	0.899248	0.084577	0.0116521	7.36539	54.2489	1.8e-13	12.7529	0.994335	chrom7_6	7:73012042:G:A	MLXIPL	LD_and_CADD_score	7:73035857:T:C	0.63658	missense_variant&splice_region_variant	19.4	FALSE
PUFA	7:72841823:G:A	7	72841823	G	A	0.895203	0.0828733	0.0114647	7.32961	53.7232	2.3e-13	12.6367	0.964125	chrom7_6	7:73012042:G:A	MLXIPL	LD_and_CADD_score	7:73035857:T:C	0.63658	missense_variant&splice_region_variant	19.4	FALSE
Omega_6_pct	7:73026378:C:T	7	73026378	C	T	0.898791	-0.0725152	0.0116342	6.26249	39.2188	3.8e-10	9.4215	0.99974	chrom7_6	7:73012042:G:A	MLXIPL	LD_and_CADD_score	7:73035857:T:C	0.63658	missense_variant&splice_region_variant	19.4	FALSE
MUFA_pct	7:73035857:T:C	7	73035857	T	C	0.898592	0.0914525	0.0117691	8.01567	64.2509	1.1e-15	14.9604	0.990499	chrom7_6	7:73012042:G:A	MLXIPL	LD_and_CADD_score	7:73035857:T:C	0.63658	missense_variant&splice_region_variant	19.4	FALSE
PUFA_by_MUFA	7:73035857:T:C	7	73035857	T	C	0.898692	-0.0825439	0.0118483	7.15161	51.1455	8.6e-13	12.0667	0.990499	chrom7_6	7:73012042:G:A	MLXIPL	LD_and_CADD_score	7:73035857:T:C	0.63658	missense_variant&splice_region_variant	19.4	FALSE
XXL_VLDL_C	7:72811587:A:T	7	72811587	A	T	0.87876	0.0900865	0.0142878	6.45246	41.6342	1.1e-10	9.95841	0.846149	chrom7_6	7:73012042:G:A	MLXIPL	LD_and_CADD_score	7:73035857:T:C	0.63658	missense_variant&splice_region_variant	19.4	FALSE
XL_VLDL_L	7:72984780:T:C	7	72984780	T	C	0.896321	0.0858228	0.0139403	6.37594	40.6526	1.8e-10	9.7403	0.99473	chrom7_6	7:73012042:G:A	MLXIPL	LD_and_CADD_score	7:73035857:T:C	0.63658	missense_variant&splice_region_variant	19.4	FALSE
XL_VLDL_C	7:72984780:T:C	7	72984780	T	C	0.896323	0.0801843	0.0138867	5.98721	35.8467	2.1e-09	8.67066	0.99473	chrom7_6	7:73012042:G:A	MLXIPL	LD_and_CADD_score	7:73035857:T:C	0.63658	missense_variant&splice_region_variant	19.4	FALSE
L_VLDL_L	7:72984780:T:C	7	72984780	T	C	0.896312	0.0859296	0.0138537	6.44258	41.5068	1.2e-10	9.9301	0.99473	chrom7_6	7:73012042:G:A	MLXIPL	LD_and_CADD_score	7:73035857:T:C	0.63658	missense_variant&splice_region_variant	19.4	FALSE
L_VLDL_C	7:72984780:T:C	7	72984780	T	C	0.896372	0.0864208	0.0138533	6.4466	41.5587	1.1e-10	9.94163	0.99473	chrom7_6	7:73012042:G:A	MLXIPL	LD_and_CADD_score	7:73035857:T:C	0.63658	missense_variant&splice_region_variant	19.4	FALSE
S_VLDL_L	7:72984780:T:C	7	72984780	T	C	0.8964	0.0914844	0.0137942	6.8059	46.3203	1e-11	10.9982	0.99473	chrom7_6	7:73012042:G:A	MLXIPL	LD_and_CADD_score	7:73035857:T:C	0.63658	missense_variant&splice_region_variant	19.4	FALSE
M_VLDL_C_pct	7:73035857:T:C	7	73035857	T	C	0.899288	-0.109583	0.0141321	8.04487	64.7199	8.6e-16	15.0638	0.990499	chrom7_6	7:73012042:G:A	MLXIPL	LD_and_CADD_score	7:73035857:T:C	0.63658	missense_variant&splice_region_variant	19.4	FALSE
M_VLDL_CE_pct	7:73035857:T:C	7	73035857	T	C	0.899296	-0.111071	0.0141654	8.16108	66.6032	3.3e-16	15.4788	0.990499	chrom7_6	7:73012042:G:A	MLXIPL	LD_and_CADD_score	7:73035857:T:C	0.63658	missense_variant&splice_region_variant	19.4	FALSE
M_VLDL_FC_pct	7:73035857:T:C	7	73035857	T	C	0.899261	-0.101782	0.0140583	7.46105	55.6673	8.6e-14	13.0663	0.990499	chrom7_6	7:73012042:G:A	MLXIPL	LD_and_CADD_score	7:73035857:T:C	0.63658	missense_variant&splice_region_variant	19.4	FALSE
M_VLDL_TG_pct	7:73035857:T:C	7	73035857	T	C	0.899277	0.105637	0.0141045	7.77421	60.4383	7.6e-15	14.1196	0.990499	chrom7_6	7:73012042:G:A	MLXIPL	LD_and_CADD_score	7:73035857:T:C	0.63658	missense_variant&splice_region_variant	19.4	FALSE
S_VLDL_PL_pct	7:73035857:T:C	7	73035857	T	C	0.89927	-0.111095	0.0142822	8.04243	64.6807	8.8e-16	15.0552	0.990499	chrom7_6	7:73012042:G:A	MLXIPL	LD_and_CADD_score	7:73035857:T:C	0.63658	missense_variant&splice_region_variant	19.4	FALSE
S_VLDL_C_pct	7:73035857:T:C	7	73035857	T	C	0.899294	-0.110063	0.0143442	7.77778	60.4938	7.4e-15	14.1319	0.990499	chrom7_6	7:73012042:G:A	MLXIPL	LD_and_CADD_score	7:73035857:T:C	0.63658	missense_variant&splice_region_variant	19.4	FALSE
S_VLDL_CE_pct	7:73035857:T:C	7	73035857	T	C	0.899271	-0.0884422	0.0142763	6.20825	38.5424	5.4e-10	9.27102	0.990499	chrom7_6	7:73012042:G:A	MLXIPL	LD_and_CADD_score	7:73035857:T:C	0.63658	missense_variant&splice_region_variant	19.4	FALSE
S_VLDL_FC_pct	7:73035857:T:C	7	73035857	T	C	0.899289	-0.116856	0.0142606	8.44754	71.361	3e-17	16.5265	0.990499	chrom7_6	7:73012042:G:A	MLXIPL	LD_and_CADD_score	7:73035857:T:C	0.63658	missense_variant&splice_region_variant	19.4	FALSE
S_VLDL_TG_pct	7:73035857:T:C	7	73035857	T	C	0.899297	0.112842	0.0143504	7.98949	63.832	1.4e-15	14.8681	0.990499	chrom7_6	7:73012042:G:A	MLXIPL	LD_and_CADD_score	7:73035857:T:C	0.63658	missense_variant&splice_region_variant	19.4	FALSE
XS_VLDL_C_pct	7:72970268:T:G	7	72970268	T	G	0.899527	-0.128486	0.0142314	9.27538	86.0327	1.8e-20	19.7521	0.987972	chrom7_6	7:73012042:G:A	MLXIPL	LD_and_CADD_score	7:73035857:T:C	0.63658	missense_variant&splice_region_variant	19.4	FALSE
XS_VLDL_CE_pct	7:73013901:C:T	7	73013901	C	T	0.901086	-0.124798	0.0142089	9.08298	82.5005	1.1e-19	18.9762	0.99369	chrom7_6	7:73012042:G:A	MLXIPL	LD_and_CADD_score	7:73035857:T:C	0.63658	missense_variant&splice_region_variant	19.4	FALSE
XS_VLDL_FC_pct	7:73017657:C:T	7	73017657	C	T	0.91248	-0.108709	0.0155204	7.00996	49.1396	2.4e-12	11.6227	0.97326	chrom7_6	7:73012042:G:A	MLXIPL	LD_and_CADD_score	7:73035857:T:C	0.63658	missense_variant&splice_region_variant	19.4	FALSE
XS_VLDL_TG_pct	7:73035857:T:C	7	73035857	T	C	0.899174	0.140552	0.0142118	10.1802	103.636	2.4e-24	23.6142	0.990499	chrom7_6	7:73012042:G:A	MLXIPL	LD_and_CADD_score	7:73035857:T:C	0.63658	missense_variant&splice_region_variant	19.4	FALSE
IDL_FC_pct	7:73035857:T:C	7	73035857	T	C	0.89925	-0.11742	0.0142919	8.45736	71.527	2.7e-17	16.5631	0.990499	chrom7_6	7:73012042:G:A	MLXIPL	LD_and_CADD_score	7:73035857:T:C	0.63658	missense_variant&splice_region_variant	19.4	FALSE
IDL_TG_pct	7:72970268:T:G	7	72970268	T	G	0.899681	0.101167	0.0140979	7.42872	55.1859	1.1e-13	12.96	0.987972	chrom7_6	7:73012042:G:A	MLXIPL	LD_and_CADD_score	7:73035857:T:C	0.63658	missense_variant&splice_region_variant	19.4	FALSE
L_LDL_FC_pct	7:73035857:T:C	7	73035857	T	C	0.899202	-0.0936125	0.0141431	6.93051	48.0319	4.2e-12	11.3774	0.990499	chrom7_6	7:73012042:G:A	MLXIPL	LD_and_CADD_score	7:73035857:T:C	0.63658	missense_variant&splice_region_variant	19.4	FALSE
M_LDL_FC_pct	7:73042443:T:C	7	73042443	T	C	0.894958	-0.0978092	0.0140539	7.24757	52.5272	4.2e-13	12.3723	0.979863	chrom7_6	7:73012042:G:A	MLXIPL	LD_and_CADD_score	7:73035857:T:C	0.63658	missense_variant&splice_region_variant	19.4	FALSE
S_LDL_FC_pct	7:73020676:G:A	7	73020676	G	A	0.90287	-0.112679	0.0147038	7.93697	62.9955	2.1e-15	14.6837	0.993177	chrom7_6	7:73012042:G:A	MLXIPL	LD_and_CADD_score	7:73035857:T:C	0.63658	missense_variant&splice_region_variant	19.4	FALSE
S_LDL_TG_pct	7:72970268:T:G	7	72970268	T	G	0.899504	0.106184	0.0143855	7.63922	58.3577	2.2e-14	13.6605	0.987972	chrom7_6	7:73012042:G:A	MLXIPL	LD_and_CADD_score	7:73035857:T:C	0.63658	missense_variant&splice_region_variant	19.4	FALSE
XL_HDL_TG_pct	7:73020676:G:A	7	73020676	G	A	0.902541	0.106205	0.01433	7.69225	59.1707	1.4e-14	13.8399	0.993177	chrom7_6	7:73012042:G:A	MLXIPL	LD_and_CADD_score	7:73035857:T:C	0.63658	missense_variant&splice_region_variant	19.4	FALSE
L_HDL_FC_pct	7:73010442:C:T	7	73010442	C	T	0.901358	-0.0911409	0.0142637	6.45705	41.6935	1.1e-10	9.97158	0.994783	chrom7_6	7:73012042:G:A	MLXIPL	LD_and_CADD_score	7:73035857:T:C	0.63658	missense_variant&splice_region_variant	19.4	FALSE
L_HDL_TG_pct	7:72987354:C:T	7	72987354	C	T	0.899256	0.0911531	0.0141552	6.73504	45.3608	1.6e-11	10.7855	0.999982	chrom7_6	7:73012042:G:A	MLXIPL	LD_and_CADD_score	7:73035857:T:C	0.63658	missense_variant&splice_region_variant	19.4	FALSE
M_HDL_TG_pct	7:72984780:T:C	7	72984780	T	C	0.896474	0.083082	0.0139524	6.30544	39.7586	2.9e-10	9.54155	0.99473	chrom7_6	7:73012042:G:A	MLXIPL	LD_and_CADD_score	7:73035857:T:C	0.63658	missense_variant&splice_region_variant	19.4	FALSE
S_HDL_TG_pct	7:72984780:T:C	7	72984780	T	C	0.896551	0.0885625	0.0138089	6.7323	45.3239	1.7e-11	10.7773	0.99473	chrom7_6	7:73012042:G:A	MLXIPL	LD_and_CADD_score	7:73035857:T:C	0.63658	missense_variant&splice_region_variant	19.4	FALSE
LDL_size	7:80286003:C:T	7	80286003	C	T	0.955198	0.230049	0.0204709	11.2205	125.9	3.2e-29	28.4903	0.997956	chrom7_7	7:80286003:C:T	CD36	LD_and_CADD_score	7:80286003:C:T	1	missense_variant	25	TRUE
ApoA1	7:80286003:C:T	7	80286003	C	T	0.954995	-0.126192	0.0196647	6.80188	46.2656	1e-11	10.9861	0.997956	chrom7_7	7:80286003:C:T	CD36	LD_and_CADD_score	7:80286003:C:T	1	missense_variant	25	FALSE
Unsaturation	7:80333317:T:TGTGA	7	80333317	T	TGTGA	0.937991	0.0913606	0.0150577	6.0104	36.1249	1.9e-09	8.73267	0.934493	chrom7_7	7:80286003:C:T	CD36	LD_and_CADD_score	7:80286003:C:T	1	missense_variant	25	FALSE
DHA	7:80333317:T:TGTGA	7	80333317	T	TGTGA	0.937957	0.0950415	0.0145413	6.42452	41.2744	1.3e-10	9.87847	0.934493	chrom7_7	7:80286003:C:T	CD36	LD_and_CADD_score	7:80286003:C:T	1	missense_variant	25	FALSE
XS_VLDL_PL	7:80286003:C:T	7	80286003	C	T	0.954939	0.128641	0.019806	6.48953	42.114	8.6e-11	10.065	0.997956	chrom7_7	7:80286003:C:T	CD36	LD_and_CADD_score	7:80286003:C:T	1	missense_variant	25	FALSE
M_HDL_P	7:80286003:C:T	7	80286003	C	T	0.955028	-0.123494	0.0196705	6.6032	43.6022	4e-11	10.3954	0.997956	chrom7_7	7:80286003:C:T	CD36	LD_and_CADD_score	7:80286003:C:T	1	missense_variant	25	FALSE
M_HDL_CE	7:80286003:C:T	7	80286003	C	T	0.954983	-0.139721	0.0196492	7.3042	53.3513	2.8e-13	12.5545	0.997956	chrom7_7	7:80286003:C:T	CD36	LD_and_CADD_score	7:80286003:C:T	1	missense_variant	25	FALSE
M_HDL_FC	7:80286003:C:T	7	80286003	C	T	0.955033	-0.116073	0.0196719	6.279	39.4258	3.4e-10	9.46755	0.997956	chrom7_7	7:80286003:C:T	CD36	LD_and_CADD_score	7:80286003:C:T	1	missense_variant	25	FALSE
S_HDL_P	7:80286003:C:T	7	80286003	C	T	0.955017	-0.159943	0.0195449	8.20549	67.3301	2.3e-16	15.6389	0.997956	chrom7_7	7:80286003:C:T	CD36	LD_and_CADD_score	7:80286003:C:T	1	missense_variant	25	FALSE
S_HDL_PL	7:80286003:C:T	7	80286003	C	T	0.955066	-0.120827	0.0197553	6.2321	38.8391	4.6e-10	9.33704	0.997956	chrom7_7	7:80286003:C:T	CD36	LD_and_CADD_score	7:80286003:C:T	1	missense_variant	25	FALSE
S_HDL_CE	7:80286003:C:T	7	80286003	C	T	0.954971	-0.169792	0.0195433	8.67127	75.1909	4.3e-18	17.3692	0.997956	chrom7_7	7:80286003:C:T	CD36	LD_and_CADD_score	7:80286003:C:T	1	missense_variant	25	FALSE
S_HDL_FC	7:80286003:C:T	7	80286003	C	T	0.955038	-0.126671	0.0198809	6.53062	42.649	6.5e-11	10.1838	0.997956	chrom7_7	7:80286003:C:T	CD36	LD_and_CADD_score	7:80286003:C:T	1	missense_variant	25	FALSE
HDL_C	7:80286003:C:T	7	80286003	C	T	0.955056	-0.112029	0.0197152	5.9842	35.8106	2.2e-09	8.66262	0.997956	chrom7_7	7:80286003:C:T	CD36	LD_and_CADD_score	7:80286003:C:T	1	missense_variant	25	FALSE
HDL_CE	7:80286003:C:T	7	80286003	C	T	0.954988	-0.116322	0.0196904	6.13665	37.6585	8.4e-10	9.07428	0.997956	chrom7_7	7:80286003:C:T	CD36	LD_and_CADD_score	7:80286003:C:T	1	missense_variant	25	FALSE
Total_P	7:80286003:C:T	7	80286003	C	T	0.955087	-0.141345	0.0197559	7.32913	53.7162	2.3e-13	12.6352	0.997956	chrom7_7	7:80286003:C:T	CD36	LD_and_CADD_score	7:80286003:C:T	1	missense_variant	25	FALSE
HDL_P	7:80286003:C:T	7	80286003	C	T	0.955057	-0.152272	0.0196153	7.96795	63.4882	1.6e-15	14.7923	0.997956	chrom7_7	7:80286003:C:T	CD36	LD_and_CADD_score	7:80286003:C:T	1	missense_variant	25	FALSE
Omega_3_pct	7:80333317:T:TGTGA	7	80333317	T	TGTGA	0.937905	0.124441	0.0146437	8.47417	71.8115	2.4e-17	16.6257	0.934493	chrom7_7	7:80286003:C:T	CD36	LD_and_CADD_score	7:80286003:C:T	1	missense_variant	25	FALSE
DHA_pct	7:80333317:T:TGTGA	7	80333317	T	TGTGA	0.937878	0.118054	0.0148583	7.89313	62.3015	2.9e-15	14.5306	0.934493	chrom7_7	7:80286003:C:T	CD36	LD_and_CADD_score	7:80286003:C:T	1	missense_variant	25	FALSE
Omega_6_by_Omega_3	7:80333317:T:TGTGA	7	80333317	T	TGTGA	0.937949	-0.114575	0.0145816	7.8514	61.6445	4.1e-15	14.3857	0.934493	chrom7_7	7:80286003:C:T	CD36	LD_and_CADD_score	7:80286003:C:T	1	missense_variant	25	FALSE
M_HDL_L	7:80286003:C:T	7	80286003	C	T	0.955082	-0.118063	0.0197494	6.29761	39.6599	3e-10	9.51961	0.997956	chrom7_7	7:80286003:C:T	CD36	LD_and_CADD_score	7:80286003:C:T	1	missense_variant	25	FALSE
M_HDL_C	7:80286003:C:T	7	80286003	C	T	0.955024	-0.135056	0.0196506	7.09875	50.3923	1.3e-12	11.9	0.997956	chrom7_7	7:80286003:C:T	CD36	LD_and_CADD_score	7:80286003:C:T	1	missense_variant	25	FALSE
S_HDL_L	7:80286003:C:T	7	80286003	C	T	0.954975	-0.135335	0.0197674	6.90443	47.6711	5e-12	11.2975	0.997956	chrom7_7	7:80286003:C:T	CD36	LD_and_CADD_score	7:80286003:C:T	1	missense_variant	25	FALSE
S_HDL_C	7:80286003:C:T	7	80286003	C	T	0.95502	-0.165754	0.0196063	8.46764	71.7009	2.5e-17	16.6013	0.997956	chrom7_7	7:80286003:C:T	CD36	LD_and_CADD_score	7:80286003:C:T	1	missense_variant	25	FALSE
XL_VLDL_PL_pct	7:80286003:C:T	7	80286003	C	T	0.955232	0.130233	0.0204869	6.33311	40.1083	2.4e-10	9.61931	0.997956	chrom7_7	7:80286003:C:T	CD36	LD_and_CADD_score	7:80286003:C:T	1	missense_variant	25	FALSE
XL_VLDL_FC_pct	7:80286003:C:T	7	80286003	C	T	0.9551	0.145276	0.0203974	7.08045	50.1328	1.4e-12	11.8426	0.997956	chrom7_7	7:80286003:C:T	CD36	LD_and_CADD_score	7:80286003:C:T	1	missense_variant	25	FALSE
L_VLDL_CE_pct	7:80286003:C:T	7	80286003	C	T	0.955069	0.126604	0.020304	6.22383	38.736	4.9e-10	9.3141	0.997956	chrom7_7	7:80286003:C:T	CD36	LD_and_CADD_score	7:80286003:C:T	1	missense_variant	25	FALSE
XS_VLDL_PL_pct	7:80286003:C:T	7	80286003	C	T	0.955029	0.216032	0.0199512	10.9207	119.261	9.2e-28	27.0371	0.997956	chrom7_7	7:80286003:C:T	CD36	LD_and_CADD_score	7:80286003:C:T	1	missense_variant	25	FALSE
IDL_PL_pct	7:80286003:C:T	7	80286003	C	T	0.955078	0.160029	0.0207634	7.84833	61.5963	4.2e-15	14.3751	0.997956	chrom7_7	7:80286003:C:T	CD36	LD_and_CADD_score	7:80286003:C:T	1	missense_variant	25	FALSE
IDL_C_pct	7:80283169:T:C	7	80283169	T	C	0.942651	-0.1106	0.0182006	6.03297	36.3967	1.6e-09	8.79324	0.967848	chrom7_7	7:80286003:C:T	CD36	LD_and_CADD_score	7:80286003:C:T	1	missense_variant	25	FALSE
IDL_CE_pct	7:80286003:C:T	7	80286003	C	T	0.954998	-0.1609	0.0201745	8.00538	64.0861	1.2e-15	14.9241	0.997956	chrom7_7	7:80286003:C:T	CD36	LD_and_CADD_score	7:80286003:C:T	1	missense_variant	25	FALSE
XL_HDL_CE_pct	7:80286003:C:T	7	80286003	C	T	0.955177	-0.153611	0.0202409	7.59794	57.7287	3e-14	13.5216	0.997956	chrom7_7	7:80286003:C:T	CD36	LD_and_CADD_score	7:80286003:C:T	1	missense_variant	25	FALSE
M_HDL_PL_pct	7:80286003:C:T	7	80286003	C	T	0.955025	0.131599	0.0204345	6.51483	42.443	7.3e-11	10.138	0.997956	chrom7_7	7:80286003:C:T	CD36	LD_and_CADD_score	7:80286003:C:T	1	missense_variant	25	FALSE
Phosphoglyc	8:18257795:C:T	8	18257795	C	T	0.710312	0.0470378	0.00757127	6.31166	39.8371	2.8e-10	9.55901	0.999936	chrom8_1	8:17419461:G:A	SLC7A2	LD_and_CADD_score	8:17420369:G:A	0.95401	missense_variant	4.014	FALSE
Cholines	8:18257795:C:T	8	18257795	C	T	0.71034	0.0448996	0.0075336	6.0671	36.8097	1.3e-09	8.88525	0.999936	chrom8_1	8:17419461:G:A	SLC7A2	LD_and_CADD_score	8:17420369:G:A	0.95401	missense_variant	4.014	FALSE
Phosphatidylc	8:18257795:C:T	8	18257795	C	T	0.710344	0.0474111	0.00757703	6.39508	40.8971	1.6e-10	9.79464	0.999936	chrom8_1	8:17419461:G:A	SLC7A2	LD_and_CADD_score	8:17420369:G:A	0.95401	missense_variant	4.014	FALSE
Ala	8:17420369:G:A	8	17420369	G	A	0.933735	-0.0953759	0.0144295	6.58672	43.3849	4.5e-11	10.3471	0.976082	chrom8_1	8:17419461:G:A	SLC7A2	LD_and_CADD_score	8:17420369:G:A	0.95401	missense_variant	4.014	FALSE
Gln	8:17420369:G:A	8	17420369	G	A	0.933763	-0.112654	0.014434	7.6847	59.0546	1.5e-14	13.8143	0.976082	chrom8_1	8:17419461:G:A	SLC7A2	LD_and_CADD_score	8:17420369:G:A	0.95401	missense_variant	4.014	FALSE
VLDL_size	8:19823648:A:T	8	19823648	A	T	0.810672	0.125357	0.0106041	11.7817	138.808	4.9e-32	31.3141	0.997798	chrom8_2	8:19819724:C:G	LPL	LD_and_CADD_score	8:19824563:T:C	0.980296	stop_lost	46	FALSE
HDL_size	8:19823648:A:T	8	19823648	A	T	0.810672	-0.0962993	0.0103752	9.37051	87.8065	7.2e-21	20.1416	0.997798	chrom8_2	8:19819724:C:G	LPL	LD_and_CADD_score	8:19824563:T:C	0.980296	stop_lost	46	FALSE
Sphingomyelins	8:19836984:C:T	8	19836984	C	T	0.876039	-0.0721576	0.0103778	7.05094	49.7157	1.8e-12	11.7503	0.998384	chrom8_2	8:19819724:C:G	LPL	LD_and_CADD_score	8:19824563:T:C	0.980296	stop_lost	46	FALSE
ApoB	8:19823648:A:T	8	19823648	A	T	0.810781	0.0923696	0.0106795	8.64185	74.6815	5.5e-18	17.2572	0.997798	chrom8_2	8:19819724:C:G	LPL	LD_and_CADD_score	8:19824563:T:C	0.980296	stop_lost	46	FALSE
ApoA1	8:19823648:A:T	8	19823648	A	T	0.810739	-0.110456	0.0104922	10.726	115.048	7.7e-27	26.1146	0.997798	chrom8_2	8:19819724:C:G	LPL	LD_and_CADD_score	8:19824563:T:C	0.980296	stop_lost	46	FALSE
Unsaturation	8:19903250:G:A	8	19903250	G	A	0.870109	-0.064438	0.010498	6.25114	39.0768	4.1e-10	9.38992	0.988308	chrom8_2	8:19819724:C:G	LPL	LD_and_CADD_score	8:19824563:T:C	0.980296	stop_lost	46	FALSE
Omega_6	8:19879315:C:G	8	19879315	C	G	0.816457	0.0749475	0.00898741	8.32042	69.2294	8.8e-17	16.0572	0.997077	chrom8_2	8:19819724:C:G	LPL	LD_and_CADD_score	8:19824563:T:C	0.980296	stop_lost	46	FALSE
MUFA	8:19824626:C:CTT	8	19824626	C	CTT	0.874928	0.119065	0.0106265	11.2452	126.455	2.4e-29	28.6118	0.998278	chrom8_2	8:19819724:C:G	LPL	LD_and_CADD_score	8:19824563:T:C	0.980296	stop_lost	46	FALSE
SFA	8:19876301:G:GA	8	19876301	G	GA	0.814759	0.0601737	0.0091078	6.72163	45.1803	1.8e-11	10.7454	0.997646	chrom8_2	8:19819724:C:G	LPL	LD_and_CADD_score	8:19824563:T:C	0.980296	stop_lost	46	FALSE
LA	8:19885657:G:A	8	19885657	G	A	0.816076	0.0995369	0.00907829	10.96	120.122	5.9e-28	27.2256	0.995079	chrom8_2	8:19819724:C:G	LPL	LD_and_CADD_score	8:19824563:T:C	0.980296	stop_lost	46	FALSE
GlycA	8:19822810:C:T	8	19822810	C	T	0.875671	0.095792	0.0104855	9.1723	84.131	4.6e-20	19.3344	0.997759	chrom8_2	8:19819724:C:G	LPL	LD_and_CADD_score	8:19824563:T:C	0.980296	stop_lost	46	FALSE
XXL_VLDL_P	8:19884257:G:A	8	19884257	G	A	0.879331	0.150702	0.013173	11.4761	131.701	1.7e-30	29.7596	0.997313	chrom8_2	8:19819724:C:G	LPL	LD_and_CADD_score	8:19824563:T:C	0.980296	stop_lost	46	FALSE
XXL_VLDL_PL	8:19824045:C:A	8	19824045	C	A	0.871727	0.153971	0.0127913	12.0954	146.298	1.1e-33	32.9518	0.998099	chrom8_2	8:19819724:C:G	LPL	LD_and_CADD_score	8:19824563:T:C	0.980296	stop_lost	46	FALSE
XXL_VLDL_CE	8:19824045:C:A	8	19824045	C	A	0.87179	0.169035	0.0127564	13.3244	177.539	1.7e-40	39.7772	0.998099	chrom8_2	8:19819724:C:G	LPL	LD_and_CADD_score	8:19824563:T:C	0.980296	stop_lost	46	FALSE
XXL_VLDL_FC	8:19824045:C:A	8	19824045	C	A	0.871757	0.158831	0.012788	12.4886	155.965	8.6e-36	35.0647	0.998099	chrom8_2	8:19819724:C:G	LPL	LD_and_CADD_score	8:19824563:T:C	0.980296	stop_lost	46	FALSE
XXL_VLDL_TG	8:19884257:G:A	8	19884257	G	A	0.879346	0.108761	0.0131671	8.2574	68.1846	1.5e-16	15.8272	0.997313	chrom8_2	8:19819724:C:G	LPL	LD_and_CADD_score	8:19824563:T:C	0.980296	stop_lost	46	FALSE
XL_VLDL_P	8:19824045:C:A	8	19824045	C	A	0.871866	0.16036	0.0126371	12.6564	160.184	1e-36	35.9866	0.998099	chrom8_2	8:19819724:C:G	LPL	LD_and_CADD_score	8:19824563:T:C	0.980296	stop_lost	46	FALSE
XL_VLDL_PL	8:19824045:C:A	8	19824045	C	A	0.871858	0.164015	0.0126301	12.9717	168.265	1.8e-38	37.7519	0.998099	chrom8_2	8:19819724:C:G	LPL	LD_and_CADD_score	8:19824563:T:C	0.980296	stop_lost	46	FALSE
XL_VLDL_CE	8:19824045:C:A	8	19824045	C	A	0.872183	0.177615	0.0125652	14.1017	198.857	3.7e-45	44.4307	0.998099	chrom8_2	8:19819724:C:G	LPL	LD_and_CADD_score	8:19824563:T:C	0.980296	stop_lost	46	FALSE
XL_VLDL_FC	8:19824045:C:A	8	19824045	C	A	0.871883	0.167341	0.0126337	13.234	175.14	5.6e-40	39.2534	0.998099	chrom8_2	8:19819724:C:G	LPL	LD_and_CADD_score	8:19824563:T:C	0.980296	stop_lost	46	FALSE
XL_VLDL_TG	8:19877233:A:G	8	19877233	A	G	0.87881	0.147211	0.0129304	11.3426	128.654	8.1e-30	29.0929	0.996523	chrom8_2	8:19819724:C:G	LPL	LD_and_CADD_score	8:19824563:T:C	0.980296	stop_lost	46	FALSE
L_VLDL_P	8:19824045:C:A	8	19824045	C	A	0.871906	0.163951	0.0126229	12.9489	167.675	2.4e-38	37.623	0.998099	chrom8_2	8:19819724:C:G	LPL	LD_and_CADD_score	8:19824563:T:C	0.980296	stop_lost	46	FALSE
L_VLDL_PL	8:19824045:C:A	8	19824045	C	A	0.87205	0.17362	0.0125957	13.7551	189.204	4.7e-43	42.3239	0.998099	chrom8_2	8:19819724:C:G	LPL	LD_and_CADD_score	8:19824563:T:C	0.980296	stop_lost	46	FALSE
L_VLDL_CE	8:19824045:C:A	8	19824045	C	A	0.872265	0.183779	0.0125622	14.5721	212.347	4.2e-48	47.3742	0.998099	chrom8_2	8:19819724:C:G	LPL	LD_and_CADD_score	8:19824563:T:C	0.980296	stop_lost	46	FALSE
L_VLDL_FC	8:19824045:C:A	8	19824045	C	A	0.872064	0.169315	0.01257	13.4523	180.965	3e-41	40.5253	0.998099	chrom8_2	8:19819724:C:G	LPL	LD_and_CADD_score	8:19824563:T:C	0.980296	stop_lost	46	FALSE
L_VLDL_TG	8:19877233:A:G	8	19877233	A	G	0.878945	0.138922	0.0128383	10.6458	113.333	1.8e-26	25.7389	0.996523	chrom8_2	8:19819724:C:G	LPL	LD_and_CADD_score	8:19824563:T:C	0.980296	stop_lost	46	FALSE
M_VLDL_P	8:19824045:C:A	8	19824045	C	A	0.872204	0.159463	0.0124975	12.6774	160.717	7.9e-37	36.103	0.998099	chrom8_2	8:19819724:C:G	LPL	LD_and_CADD_score	8:19824563:T:C	0.980296	stop_lost	46	FALSE
M_VLDL_PL	8:19824045:C:A	8	19824045	C	A	0.872335	0.159969	0.0124865	12.7401	162.31	3.5e-37	36.451	0.998099	chrom8_2	8:19819724:C:G	LPL	LD_and_CADD_score	8:19824563:T:C	0.980296	stop_lost	46	FALSE
M_VLDL_FC	8:19824045:C:A	8	19824045	C	A	0.872307	0.148245	0.0124628	11.8034	139.32	3.7e-32	31.4261	0.998099	chrom8_2	8:19819724:C:G	LPL	LD_and_CADD_score	8:19824563:T:C	0.980296	stop_lost	46	FALSE
M_VLDL_TG	8:19824045:C:A	8	19824045	C	A	0.872294	0.158848	0.0125022	12.615	159.138	1.7e-36	35.758	0.998099	chrom8_2	8:19819724:C:G	LPL	LD_and_CADD_score	8:19824563:T:C	0.980296	stop_lost	46	FALSE
S_VLDL_P	8:19824045:C:A	8	19824045	C	A	0.872232	0.193233	0.0125252	15.505	240.406	3.2e-54	53.4938	0.998099	chrom8_2	8:19819724:C:G	LPL	LD_and_CADD_score	8:19824563:T:C	0.980296	stop_lost	46	FALSE
S_VLDL_PL	8:19824045:C:A	8	19824045	C	A	0.872253	0.169368	0.0124556	13.6122	185.292	3.4e-42	41.4699	0.998099	chrom8_2	8:19819724:C:G	LPL	LD_and_CADD_score	8:19824563:T:C	0.980296	stop_lost	46	FALSE
S_VLDL_CE	8:19821782:T:G	8	19821782	T	G	0.871642	0.163477	0.0124663	13.2215	174.807	6.6e-40	39.1806	0.997833	chrom8_2	8:19819724:C:G	LPL	LD_and_CADD_score	8:19824563:T:C	0.980296	stop_lost	46	FALSE
S_VLDL_FC	8:19826701:C:T	8	19826701	C	T	0.874203	0.146553	0.012527	11.7114	137.157	1.1e-31	30.953	0.997695	chrom8_2	8:19819724:C:G	LPL	LD_and_CADD_score	8:19824563:T:C	0.980296	stop_lost	46	FALSE
S_VLDL_TG	8:19824045:C:A	8	19824045	C	A	0.872207	0.194385	0.0126312	15.4969	240.154	3.6e-54	53.4389	0.998099	chrom8_2	8:19819724:C:G	LPL	LD_and_CADD_score	8:19824563:T:C	0.980296	stop_lost	46	FALSE
XS_VLDL_P	8:19824626:C:CTT	8	19824626	C	CTT	0.871458	0.108515	0.0123054	9.04679	81.8444	1.5e-19	18.832	0.998278	chrom8_2	8:19819724:C:G	LPL	LD_and_CADD_score	8:19824563:T:C	0.980296	stop_lost	46	FALSE
XS_VLDL_PL	8:19821782:T:G	8	19821782	T	G	0.871549	0.122872	0.012312	10.321	106.523	5.7e-25	24.2469	0.997833	chrom8_2	8:19819724:C:G	LPL	LD_and_CADD_score	8:19824563:T:C	0.980296	stop_lost	46	FALSE
XS_VLDL_FC	8:19824626:C:CTT	8	19824626	C	CTT	0.871478	0.107189	0.0123023	8.93294	79.7975	4.1e-19	18.3821	0.998278	chrom8_2	8:19819724:C:G	LPL	LD_and_CADD_score	8:19824563:T:C	0.980296	stop_lost	46	FALSE
XS_VLDL_TG	8:19824563:T:C	8	19824563	T	C	0.871044	0.168889	0.0124851	13.9481	194.549	3.2e-44	43.4906	0.999802	chrom8_2	8:19819724:C:G	LPL	LD_and_CADD_score	8:19824563:T:C	0.980296	stop_lost	46	FALSE
IDL_TG	8:19821782:T:G	8	19821782	T	G	0.871526	0.135293	0.012349	11.4167	130.341	3.5e-30	29.4621	0.997833	chrom8_2	8:19819724:C:G	LPL	LD_and_CADD_score	8:19824563:T:C	0.980296	stop_lost	46	FALSE
L_LDL_P	8:19823648:A:T	8	19823648	A	T	0.810701	0.0800206	0.0106963	7.5053	56.3295	6.1e-14	13.2126	0.997798	chrom8_2	8:19819724:C:G	LPL	LD_and_CADD_score	8:19824563:T:C	0.980296	stop_lost	46	FALSE
L_LDL_TG	8:19824563:T:C	8	19824563	T	C	0.871168	0.120151	0.0123202	10.0733	101.471	7.3e-24	23.1396	0.999802	chrom8_2	8:19819724:C:G	LPL	LD_and_CADD_score	8:19824563:T:C	0.980296	stop_lost	46	FALSE
M_LDL_P	8:19823648:A:T	8	19823648	A	T	0.810718	0.0892822	0.0106692	8.32765	69.3497	8.2e-17	16.0837	0.997798	chrom8_2	8:19819724:C:G	LPL	LD_and_CADD_score	8:19824563:T:C	0.980296	stop_lost	46	FALSE
M_LDL_PL	8:19823648:A:T	8	19823648	A	T	0.810774	0.0740306	0.0105947	6.97999	48.7203	3e-12	11.5299	0.997798	chrom8_2	8:19819724:C:G	LPL	LD_and_CADD_score	8:19824563:T:C	0.980296	stop_lost	46	FALSE
M_LDL_CE	8:19870087:G:A	8	19870087	G	A	0.811496	0.0839213	0.0106285	7.82699	61.2618	5e-15	14.3013	0.995342	chrom8_2	8:19819724:C:G	LPL	LD_and_CADD_score	8:19824563:T:C	0.980296	stop_lost	46	FALSE
M_LDL_TG	8:19824667:C:T	8	19824667	C	T	0.809501	0.124733	0.0106914	12.0241	144.58	2.7e-33	32.5762	0.999992	chrom8_2	8:19819724:C:G	LPL	LD_and_CADD_score	8:19824563:T:C	0.980296	stop_lost	46	FALSE
S_LDL_P	8:19823648:A:T	8	19823648	A	T	0.810784	0.0863052	0.0107079	8.05864	64.9416	7.7e-16	15.1127	0.997798	chrom8_2	8:19819724:C:G	LPL	LD_and_CADD_score	8:19824563:T:C	0.980296	stop_lost	46	FALSE
S_LDL_PL	8:19823648:A:T	8	19823648	A	T	0.810742	0.0794995	0.0106816	7.49965	56.2447	6.4e-14	13.1939	0.997798	chrom8_2	8:19819724:C:G	LPL	LD_and_CADD_score	8:19824563:T:C	0.980296	stop_lost	46	FALSE
S_LDL_CE	8:19823648:A:T	8	19823648	A	T	0.810702	0.0826101	0.0106339	7.71743	59.5587	1.2e-14	13.9255	0.997798	chrom8_2	8:19819724:C:G	LPL	LD_and_CADD_score	8:19824563:T:C	0.980296	stop_lost	46	FALSE
S_LDL_TG	8:19824563:T:C	8	19824563	T	C	0.870958	0.171091	0.0126029	13.8037	190.541	2.4e-43	42.6158	0.999802	chrom8_2	8:19819724:C:G	LPL	LD_and_CADD_score	8:19824563:T:C	0.980296	stop_lost	46	FALSE
XL_HDL_PL	8:19860460:C:G	8	19860460	C	G	0.872247	-0.101655	0.0121903	8.35914	69.8753	6.3e-17	16.1995	0.997607	chrom8_2	8:19819724:C:G	LPL	LD_and_CADD_score	8:19824563:T:C	0.980296	stop_lost	46	FALSE
XL_HDL_CE	8:19830921:C:T	8	19830921	C	T	0.872478	-0.111099	0.012286	9.1363	83.4719	6.5e-20	19.1896	0.999685	chrom8_2	8:19819724:C:G	LPL	LD_and_CADD_score	8:19824563:T:C	0.980296	stop_lost	46	FALSE
XL_HDL_FC	8:19830921:C:T	8	19830921	C	T	0.872339	-0.0922857	0.0123171	7.41546	54.9891	1.2e-13	12.9165	0.999685	chrom8_2	8:19819724:C:G	LPL	LD_and_CADD_score	8:19824563:T:C	0.980296	stop_lost	46	FALSE
XL_HDL_TG	8:19824563:T:C	8	19824563	T	C	0.871035	0.146439	0.0125651	12.1448	147.497	6.1e-34	33.2139	0.999802	chrom8_2	8:19819724:C:G	LPL	LD_and_CADD_score	8:19824563:T:C	0.980296	stop_lost	46	FALSE
L_HDL_P	8:19823648:A:T	8	19823648	A	T	0.810902	-0.112066	0.0104329	11.0223	121.491	3e-28	27.5253	0.997798	chrom8_2	8:19819724:C:G	LPL	LD_and_CADD_score	8:19824563:T:C	0.980296	stop_lost	46	FALSE
L_HDL_PL	8:19823648:A:T	8	19823648	A	T	0.810718	-0.128236	0.0104281	12.6027	158.827	2e-36	35.6901	0.997798	chrom8_2	8:19819724:C:G	LPL	LD_and_CADD_score	8:19824563:T:C	0.980296	stop_lost	46	FALSE
L_HDL_CE	8:19823648:A:T	8	19823648	A	T	0.810706	-0.127462	0.0104835	12.3436	152.364	5.3e-35	34.2777	0.997798	chrom8_2	8:19819724:C:G	LPL	LD_and_CADD_score	8:19824563:T:C	0.980296	stop_lost	46	FALSE
L_HDL_FC	8:19823648:A:T	8	19823648	A	T	0.810832	-0.118647	0.0104347	11.6096	134.782	3.7e-31	30.4336	0.997798	chrom8_2	8:19819724:C:G	LPL	LD_and_CADD_score	8:19824563:T:C	0.980296	stop_lost	46	FALSE
L_HDL_TG	8:19881058:A:G	8	19881058	A	G	0.877993	0.0846103	0.0127986	7.10099	50.424	1.2e-12	11.907	0.997359	chrom8_2	8:19819724:C:G	LPL	LD_and_CADD_score	8:19824563:T:C	0.980296	stop_lost	46	FALSE
M_HDL_P	8:19823648:A:T	8	19823648	A	T	0.810865	-0.117917	0.010494	11.4519	131.145	2.3e-30	29.638	0.997798	chrom8_2	8:19819724:C:G	LPL	LD_and_CADD_score	8:19824563:T:C	0.980296	stop_lost	46	FALSE
M_HDL_PL	8:19820405:G:A	8	19820405	G	A	0.809331	-0.108223	0.0105025	10.4753	109.732	1.1e-25	24.9501	0.998074	chrom8_2	8:19819724:C:G	LPL	LD_and_CADD_score	8:19824563:T:C	0.980296	stop_lost	46	FALSE
M_HDL_CE	8:19820433:T:C	8	19820433	T	C	0.871727	-0.166737	0.0122138	13.7639	189.446	4.2e-43	42.3767	0.998189	chrom8_2	8:19819724:C:G	LPL	LD_and_CADD_score	8:19824563:T:C	0.980296	stop_lost	46	FALSE
M_HDL_FC	8:19823648:A:T	8	19823648	A	T	0.81083	-0.114995	0.010494	11.2066	125.588	3.8e-29	28.422	0.997798	chrom8_2	8:19819724:C:G	LPL	LD_and_CADD_score	8:19824563:T:C	0.980296	stop_lost	46	FALSE
M_HDL_TG	8:19876797:T:C	8	19876797	T	C	0.877854	0.128236	0.0131487	9.9307	98.6188	3.1e-23	22.5141	0.998376	chrom8_2	8:19819724:C:G	LPL	LD_and_CADD_score	8:19824563:T:C	0.980296	stop_lost	46	FALSE
S_HDL_CE	8:19819724:C:G	8	19819724	C	G	0.871587	-0.0723858	0.012131	6.18124	38.2077	6.4e-10	9.19654	0.999912	chrom8_2	8:19819724:C:G	LPL	LD_and_CADD_score	8:19824563:T:C	0.980296	stop_lost	46	FALSE
S_HDL_TG	8:19824626:C:CTT	8	19824626	C	CTT	0.871364	0.171898	0.0126818	13.7519	189.116	5e-43	42.3047	0.998278	chrom8_2	8:19819724:C:G	LPL	LD_and_CADD_score	8:19824563:T:C	0.980296	stop_lost	46	FALSE
Remnant_C	8:19823648:A:T	8	19823648	A	T	0.809756	0.0768776	0.0107544	7.1659	51.3501	7.7e-13	12.1119	0.997798	chrom8_2	8:19819724:C:G	LPL	LD_and_CADD_score	8:19824563:T:C	0.980296	stop_lost	46	FALSE
VLDL_C	8:19824626:C:CTT	8	19824626	C	CTT	0.870703	0.151273	0.0125533	12.1758	148.25	4.2e-34	33.3785	0.998278	chrom8_2	8:19819724:C:G	LPL	LD_and_CADD_score	8:19824563:T:C	0.980296	stop_lost	46	FALSE
HDL_C	8:19824045:C:A	8	19824045	C	A	0.872421	-0.161222	0.0122631	13.3659	178.647	9.6e-41	40.0192	0.998099	chrom8_2	8:19819724:C:G	LPL	LD_and_CADD_score	8:19824563:T:C	0.980296	stop_lost	46	FALSE
Total_TG	8:19824045:C:A	8	19824045	C	A	0.871355	0.160467	0.0127706	12.5816	158.297	2.7e-36	35.5743	0.998099	chrom8_2	8:19819724:C:G	LPL	LD_and_CADD_score	8:19824563:T:C	0.980296	stop_lost	46	FALSE
VLDL_TG	8:19877233:A:G	8	19877233	A	G	0.878273	0.157676	0.0130104	12.0562	145.352	1.8e-33	32.745	0.996523	chrom8_2	8:19819724:C:G	LPL	LD_and_CADD_score	8:19824563:T:C	0.980296	stop_lost	46	FALSE
LDL_TG	8:19824667:C:T	8	19824667	C	T	0.809308	0.112733	0.0106521	10.9811	120.585	4.7e-28	27.3269	0.999992	chrom8_2	8:19819724:C:G	LPL	LD_and_CADD_score	8:19824563:T:C	0.980296	stop_lost	46	FALSE
HDL_TG	8:19876797:T:C	8	19876797	T	C	0.877635	0.14376	0.0131173	11.2673	126.951	1.9e-29	28.7203	0.998376	chrom8_2	8:19819724:C:G	LPL	LD_and_CADD_score	8:19824563:T:C	0.980296	stop_lost	46	FALSE
VLDL_PL	8:19824045:C:A	8	19824045	C	A	0.871445	0.165801	0.012623	13.2304	175.043	5.9e-40	39.2322	0.998099	chrom8_2	8:19819724:C:G	LPL	LD_and_CADD_score	8:19824563:T:C	0.980296	stop_lost	46	FALSE
HDL_PL	8:19823648:A:T	8	19823648	A	T	0.810802	-0.114365	0.0105054	11.1692	124.752	5.8e-29	28.2391	0.997798	chrom8_2	8:19819724:C:G	LPL	LD_and_CADD_score	8:19824563:T:C	0.980296	stop_lost	46	FALSE
VLDL_CE	8:19826701:C:T	8	19826701	C	T	0.873544	0.144935	0.0126326	11.5694	133.85	5.9e-31	30.2297	0.997695	chrom8_2	8:19819724:C:G	LPL	LD_and_CADD_score	8:19824563:T:C	0.980296	stop_lost	46	FALSE
HDL_CE	8:19824045:C:A	8	19824045	C	A	0.872541	-0.166475	0.0122666	13.7758	189.773	3.6e-43	42.4481	0.998099	chrom8_2	8:19819724:C:G	LPL	LD_and_CADD_score	8:19824563:T:C	0.980296	stop_lost	46	FALSE
VLDL_FC	8:19824045:C:A	8	19824045	C	A	0.8715	0.158641	0.0125978	12.6431	159.849	1.2e-36	35.9134	0.998099	chrom8_2	8:19819724:C:G	LPL	LD_and_CADD_score	8:19824563:T:C	0.980296	stop_lost	46	FALSE
HDL_FC	8:19823648:A:T	8	19823648	A	T	0.810763	-0.112357	0.0104764	11.0012	121.027	3.8e-28	27.4237	0.997798	chrom8_2	8:19819724:C:G	LPL	LD_and_CADD_score	8:19824563:T:C	0.980296	stop_lost	46	FALSE
VLDL_L	8:19824045:C:A	8	19824045	C	A	0.871227	0.158164	0.0126607	12.5254	156.886	5.4e-36	35.2659	0.998099	chrom8_2	8:19819724:C:G	LPL	LD_and_CADD_score	8:19824563:T:C	0.980296	stop_lost	46	FALSE
HDL_L	8:19823648:A:T	8	19823648	A	T	0.810482	-0.116748	0.0105216	11.3522	128.873	7.2e-30	29.1409	0.997798	chrom8_2	8:19819724:C:G	LPL	LD_and_CADD_score	8:19824563:T:C	0.980296	stop_lost	46	FALSE
Total_P	8:19820433:T:C	8	19820433	T	C	0.870956	-0.0970967	0.0122193	7.99742	63.9587	1.3e-15	14.896	0.998189	chrom8_2	8:19819724:C:G	LPL	LD_and_CADD_score	8:19824563:T:C	0.980296	stop_lost	46	FALSE
VLDL_P	8:19824626:C:CTT	8	19824626	C	CTT	0.87057	0.160322	0.0125771	12.901	166.436	4.4e-38	37.3524	0.998278	chrom8_2	8:19819724:C:G	LPL	LD_and_CADD_score	8:19824563:T:C	0.980296	stop_lost	46	FALSE
LDL_P	8:19823648:A:T	8	19823648	A	T	0.810704	0.0863918	0.0106898	8.07799	65.2539	6.6e-16	15.1815	0.997798	chrom8_2	8:19819724:C:G	LPL	LD_and_CADD_score	8:19824563:T:C	0.980296	stop_lost	46	FALSE
HDL_P	8:19820433:T:C	8	19820433	T	C	0.871997	-0.110156	0.0121871	9.15682	83.8473	5.3e-20	19.272	0.998189	chrom8_2	8:19819724:C:G	LPL	LD_and_CADD_score	8:19824563:T:C	0.980296	stop_lost	46	FALSE
TG_by_PG	8:19824045:C:A	8	19824045	C	A	0.871281	0.182345	0.0126668	14.4322	208.287	3.2e-47	46.4884	0.998099	chrom8_2	8:19819724:C:G	LPL	LD_and_CADD_score	8:19824563:T:C	0.980296	stop_lost	46	FALSE
ApoB_by_ApoA1	8:19823648:A:T	8	19823648	A	T	0.810626	0.129788	0.0106909	12.1745	148.219	4.2e-34	33.3717	0.997798	chrom8_2	8:19819724:C:G	LPL	LD_and_CADD_score	8:19824563:T:C	0.980296	stop_lost	46	FALSE
Total_FA	8:19881236:G:A	8	19881236	G	A	0.881011	0.0911101	0.0108203	8.48981	72.0768	2.1e-17	16.6841	0.996815	chrom8_2	8:19819724:C:G	LPL	LD_and_CADD_score	8:19824563:T:C	0.980296	stop_lost	46	FALSE
PUFA	8:19816371:T:C	8	19816371	T	C	0.814372	0.0725589	0.00893762	8.21246	67.4445	2.2e-16	15.6641	0.993606	chrom8_2	8:19819724:C:G	LPL	LD_and_CADD_score	8:19824563:T:C	0.980296	stop_lost	46	FALSE
PUFA_pct	8:19893297:A:G	8	19893297	A	G	0.864241	-0.0642535	0.0105376	6.20941	38.5568	5.3e-10	9.27423	0.990689	chrom8_2	8:19819724:C:G	LPL	LD_and_CADD_score	8:19824563:T:C	0.980296	stop_lost	46	FALSE
MUFA_pct	8:19824045:C:A	8	19824045	C	A	0.875488	0.135828	0.0107269	12.7457	162.453	3.3e-37	36.4823	0.998099	chrom8_2	8:19819724:C:G	LPL	LD_and_CADD_score	8:19824563:T:C	0.980296	stop_lost	46	FALSE
SFA_pct	8:19815189:C:T	8	19815189	C	T	0.739955	-0.0523129	0.00832921	6.25916	39.1771	3.9e-10	9.41223	0.971766	chrom8_2	8:19819724:C:G	LPL	LD_and_CADD_score	8:19824563:T:C	0.980296	stop_lost	46	FALSE
PUFA_by_MUFA	8:19824563:T:C	8	19824563	T	C	0.874543	-0.106893	0.0107521	9.99981	99.9962	1.5e-23	22.8162	0.999802	chrom8_2	8:19819724:C:G	LPL	LD_and_CADD_score	8:19824563:T:C	0.980296	stop_lost	46	FALSE
XXL_VLDL_L	8:19884257:G:A	8	19884257	G	A	0.879236	0.146099	0.0132282	11.0405	121.892	2.4e-28	27.6131	0.997313	chrom8_2	8:19819724:C:G	LPL	LD_and_CADD_score	8:19824563:T:C	0.980296	stop_lost	46	FALSE
XXL_VLDL_C	8:19824045:C:A	8	19824045	C	A	0.871494	0.163412	0.0127695	12.8457	165.011	9.1e-38	37.0411	0.998099	chrom8_2	8:19819724:C:G	LPL	LD_and_CADD_score	8:19824563:T:C	0.980296	stop_lost	46	FALSE
XL_VLDL_L	8:19877233:A:G	8	19877233	A	G	0.878657	0.161127	0.0130003	12.315	151.66	7.5e-35	34.1239	0.996523	chrom8_2	8:19819724:C:G	LPL	LD_and_CADD_score	8:19824563:T:C	0.980296	stop_lost	46	FALSE
XL_VLDL_C	8:19824045:C:A	8	19824045	C	A	0.871786	0.170676	0.0126112	13.5388	183.299	9.2e-42	41.0348	0.998099	chrom8_2	8:19819724:C:G	LPL	LD_and_CADD_score	8:19824563:T:C	0.980296	stop_lost	46	FALSE
L_VLDL_L	8:19824045:C:A	8	19824045	C	A	0.871806	0.153355	0.0125883	12.1076	146.593	9.6e-34	33.0163	0.998099	chrom8_2	8:19819724:C:G	LPL	LD_and_CADD_score	8:19824563:T:C	0.980296	stop_lost	46	FALSE
L_VLDL_C	8:19824045:C:A	8	19824045	C	A	0.871877	0.172656	0.0125804	13.7066	187.87	9.3e-43	42.0327	0.998099	chrom8_2	8:19819724:C:G	LPL	LD_and_CADD_score	8:19824563:T:C	0.980296	stop_lost	46	FALSE
M_VLDL_L	8:19823648:A:T	8	19823648	A	T	0.810455	0.134638	0.0107131	12.5714	158.039	3e-36	35.5179	0.997798	chrom8_2	8:19819724:C:G	LPL	LD_and_CADD_score	8:19824563:T:C	0.980296	stop_lost	46	FALSE
M_VLDL_C	8:19826701:C:T	8	19826701	C	T	0.874141	0.110579	0.0125605	8.68036	75.3487	3.9e-18	17.4039	0.997695	chrom8_2	8:19819724:C:G	LPL	LD_and_CADD_score	8:19824563:T:C	0.980296	stop_lost	46	FALSE
S_VLDL_L	8:19824045:C:A	8	19824045	C	A	0.872034	0.186076	0.0125337	14.9115	222.352	2.8e-50	49.5566	0.998099	chrom8_2	8:19819724:C:G	LPL	LD_and_CADD_score	8:19824563:T:C	0.980296	stop_lost	46	FALSE
S_VLDL_C	8:19824045:C:A	8	19824045	C	A	0.872223	0.157552	0.0124847	12.6877	160.977	6.9e-37	36.1598	0.998099	chrom8_2	8:19819724:C:G	LPL	LD_and_CADD_score	8:19824563:T:C	0.980296	stop_lost	46	FALSE
XS_VLDL_L	8:19824563:T:C	8	19824563	T	C	0.871035	0.113353	0.0123032	9.50677	90.3787	2e-21	20.7063	0.999802	chrom8_2	8:19819724:C:G	LPL	LD_and_CADD_score	8:19824563:T:C	0.980296	stop_lost	46	FALSE
M_LDL_L	8:19823648:A:T	8	19823648	A	T	0.810335	0.0734001	0.0106209	6.87898	47.3203	6e-12	11.2198	0.997798	chrom8_2	8:19819724:C:G	LPL	LD_and_CADD_score	8:19824563:T:C	0.980296	stop_lost	46	FALSE
M_LDL_C	8:19870087:G:A	8	19870087	G	A	0.811425	0.0687699	0.0106351	6.39962	40.9552	1.6e-10	9.80755	0.995342	chrom8_2	8:19819724:C:G	LPL	LD_and_CADD_score	8:19824563:T:C	0.980296	stop_lost	46	FALSE
S_LDL_L	8:19823648:A:T	8	19823648	A	T	0.810294	0.0799893	0.0106749	7.50774	56.3661	6e-14	13.2207	0.997798	chrom8_2	8:19819724:C:G	LPL	LD_and_CADD_score	8:19824563:T:C	0.980296	stop_lost	46	FALSE
S_LDL_C	8:19823648:A:T	8	19823648	A	T	0.810689	0.0698223	0.010648	6.55279	42.9391	5.6e-11	10.2482	0.997798	chrom8_2	8:19819724:C:G	LPL	LD_and_CADD_score	8:19824563:T:C	0.980296	stop_lost	46	FALSE
XL_HDL_L	8:19823648:A:T	8	19823648	A	T	0.810512	-0.0831362	0.010506	7.89928	62.3987	2.8e-15	14.5521	0.997798	chrom8_2	8:19819724:C:G	LPL	LD_and_CADD_score	8:19824563:T:C	0.980296	stop_lost	46	FALSE
XL_HDL_C	8:19830921:C:T	8	19830921	C	T	0.872464	-0.107875	0.0122987	8.83663	78.086	9.9e-19	18.0059	0.999685	chrom8_2	8:19819724:C:G	LPL	LD_and_CADD_score	8:19824563:T:C	0.980296	stop_lost	46	FALSE
L_HDL_L	8:19823648:A:T	8	19823648	A	T	0.810881	-0.120659	0.0104512	11.8206	139.726	3.1e-32	31.5149	0.997798	chrom8_2	8:19819724:C:G	LPL	LD_and_CADD_score	8:19824563:T:C	0.980296	stop_lost	46	FALSE
L_HDL_C	8:19823648:A:T	8	19823648	A	T	0.810893	-0.123461	0.0104795	11.9912	143.788	4e-33	32.4031	0.997798	chrom8_2	8:19819724:C:G	LPL	LD_and_CADD_score	8:19824563:T:C	0.980296	stop_lost	46	FALSE
M_HDL_L	8:19820405:G:A	8	19820405	G	A	0.809119	-0.11568	0.0104868	11.2628	126.851	2e-29	28.6984	0.998074	chrom8_2	8:19819724:C:G	LPL	LD_and_CADD_score	8:19824563:T:C	0.980296	stop_lost	46	FALSE
M_HDL_C	8:19820433:T:C	8	19820433	T	C	0.871856	-0.159428	0.0122148	13.2226	174.836	6.5e-40	39.187	0.998189	chrom8_2	8:19819724:C:G	LPL	LD_and_CADD_score	8:19824563:T:C	0.980296	stop_lost	46	FALSE
XXL_VLDL_PL_pct	8:19821782:T:G	8	19821782	T	G	0.870947	0.126357	0.0129066	9.89411	97.8934	4.4e-23	22.355	0.997833	chrom8_2	8:19819724:C:G	LPL	LD_and_CADD_score	8:19824563:T:C	0.980296	stop_lost	46	FALSE
XL_VLDL_PL_pct	8:19824563:T:C	8	19824563	T	C	0.871392	0.123744	0.0126888	9.80247	96.0885	1.1e-22	21.9592	0.999802	chrom8_2	8:19819724:C:G	LPL	LD_and_CADD_score	8:19824563:T:C	0.980296	stop_lost	46	FALSE
L_VLDL_PL_pct	8:19819724:C:G	8	19819724	C	G	0.871729	0.147094	0.0126401	11.6608	135.975	2e-31	30.6945	0.999912	chrom8_2	8:19819724:C:G	LPL	LD_and_CADD_score	8:19824563:T:C	0.980296	stop_lost	46	FALSE
L_VLDL_TG_pct	8:19815189:C:T	8	19815189	C	T	0.737007	-0.0647749	0.00975053	6.79292	46.1437	1.1e-11	10.959	0.971766	chrom8_2	8:19819724:C:G	LPL	LD_and_CADD_score	8:19824563:T:C	0.980296	stop_lost	46	FALSE
M_VLDL_C_pct	8:19877461:T:C	8	19877461	T	C	0.877908	-0.124901	0.0129353	9.67256	93.5585	3.9e-22	21.4041	0.997929	chrom8_2	8:19819724:C:G	LPL	LD_and_CADD_score	8:19824563:T:C	0.980296	stop_lost	46	FALSE
M_VLDL_CE_pct	8:19877461:T:C	8	19877461	T	C	0.877917	-0.131463	0.0129662	10.1442	102.905	3.5e-24	23.4539	0.997929	chrom8_2	8:19819724:C:G	LPL	LD_and_CADD_score	8:19824563:T:C	0.980296	stop_lost	46	FALSE
M_VLDL_FC_pct	8:19876746:G:C	8	19876746	G	C	0.877104	-0.101393	0.0128123	7.87766	62.0575	3.3e-15	14.4768	0.999795	chrom8_2	8:19819724:C:G	LPL	LD_and_CADD_score	8:19824563:T:C	0.980296	stop_lost	46	FALSE
M_VLDL_TG_pct	8:19876746:G:C	8	19876746	G	C	0.877087	0.112179	0.0128531	8.71596	75.968	2.9e-18	17.5402	0.999795	chrom8_2	8:19819724:C:G	LPL	LD_and_CADD_score	8:19824563:T:C	0.980296	stop_lost	46	FALSE
S_VLDL_PL_pct	8:19877461:T:C	8	19877461	T	C	0.877879	-0.150274	0.0130708	11.6219	135.069	3.2e-31	30.4964	0.997929	chrom8_2	8:19819724:C:G	LPL	LD_and_CADD_score	8:19824563:T:C	0.980296	stop_lost	46	FALSE
S_VLDL_C_pct	8:19876746:G:C	8	19876746	G	C	0.877055	-0.105535	0.0130674	8.23745	67.8556	1.8e-16	15.7547	0.999795	chrom8_2	8:19819724:C:G	LPL	LD_and_CADD_score	8:19824563:T:C	0.980296	stop_lost	46	FALSE
S_VLDL_FC_pct	8:19821782:T:G	8	19821782	T	G	0.871458	-0.150904	0.0127575	11.9467	142.723	6.8e-33	32.1702	0.997833	chrom8_2	8:19819724:C:G	LPL	LD_and_CADD_score	8:19824563:T:C	0.980296	stop_lost	46	FALSE
S_VLDL_TG_pct	8:19876746:G:C	8	19876746	G	C	0.877041	0.121855	0.0130727	9.47986	89.8677	2.5e-21	20.5941	0.999795	chrom8_2	8:19819724:C:G	LPL	LD_and_CADD_score	8:19824563:T:C	0.980296	stop_lost	46	FALSE
XS_VLDL_PL_pct	8:19820433:T:C	8	19820433	T	C	0.871397	0.128418	0.0123803	10.5257	110.791	6.6e-26	25.1821	0.998189	chrom8_2	8:19819724:C:G	LPL	LD_and_CADD_score	8:19824563:T:C	0.980296	stop_lost	46	FALSE
XS_VLDL_C_pct	8:19819328:T:C	8	19819328	T	C	0.871327	-0.171891	0.0126693	13.8201	190.996	1.9e-43	42.7151	0.997969	chrom8_2	8:19819724:C:G	LPL	LD_and_CADD_score	8:19824563:T:C	0.980296	stop_lost	46	FALSE
XS_VLDL_CE_pct	8:19821782:T:G	8	19821782	T	G	0.871277	-0.175031	0.0126303	14.1154	199.244	3.1e-45	44.5152	0.997833	chrom8_2	8:19819724:C:G	LPL	LD_and_CADD_score	8:19824563:T:C	0.980296	stop_lost	46	FALSE
XS_VLDL_TG_pct	8:19819328:T:C	8	19819328	T	C	0.871327	0.160707	0.0127156	12.8734	165.725	6.4e-38	37.1971	0.997969	chrom8_2	8:19819724:C:G	LPL	LD_and_CADD_score	8:19824563:T:C	0.980296	stop_lost	46	FALSE
IDL_C_pct	8:19820433:T:C	8	19820433	T	C	0.871344	-0.127201	0.0125367	10.3782	107.708	3.1e-25	24.5066	0.998189	chrom8_2	8:19819724:C:G	LPL	LD_and_CADD_score	8:19824563:T:C	0.980296	stop_lost	46	FALSE
IDL_CE_pct	8:19820433:T:C	8	19820433	T	C	0.871442	-0.075585	0.0125239	6.26671	39.2717	3.7e-10	9.43327	0.998189	chrom8_2	8:19819724:C:G	LPL	LD_and_CADD_score	8:19824563:T:C	0.980296	stop_lost	46	FALSE
IDL_FC_pct	8:19819328:T:C	8	19819328	T	C	0.87133	-0.157494	0.012779	12.3596	152.759	4.3e-35	34.3641	0.997969	chrom8_2	8:19819724:C:G	LPL	LD_and_CADD_score	8:19824563:T:C	0.980296	stop_lost	46	FALSE
IDL_TG_pct	8:19821782:T:G	8	19821782	T	G	0.871148	0.14558	0.0125332	11.9077	141.794	1.1e-32	31.9671	0.997833	chrom8_2	8:19819724:C:G	LPL	LD_and_CADD_score	8:19824563:T:C	0.980296	stop_lost	46	FALSE
L_LDL_C_pct	8:19819724:C:G	8	19819724	C	G	0.871264	-0.0892468	0.0123749	7.63845	58.3459	2.2e-14	13.6579	0.999912	chrom8_2	8:19819724:C:G	LPL	LD_and_CADD_score	8:19824563:T:C	0.980296	stop_lost	46	FALSE
L_LDL_FC_pct	8:19824045:C:A	8	19824045	C	A	0.871862	-0.16837	0.0126774	13.4216	180.139	4.5e-41	40.3449	0.998099	chrom8_2	8:19819724:C:G	LPL	LD_and_CADD_score	8:19824563:T:C	0.980296	stop_lost	46	FALSE
L_LDL_TG_pct	8:19821782:T:G	8	19821782	T	G	0.871377	0.107156	0.0124087	9.08129	82.4699	1.1e-19	18.9694	0.997833	chrom8_2	8:19819724:C:G	LPL	LD_and_CADD_score	8:19824563:T:C	0.980296	stop_lost	46	FALSE
M_LDL_CE_pct	8:19868102:C:T	8	19868102	C	T	0.811349	0.0879579	0.0107069	8.11384	65.8344	4.9e-16	15.3094	0.998219	chrom8_2	8:19819724:C:G	LPL	LD_and_CADD_score	8:19824563:T:C	0.980296	stop_lost	46	FALSE
M_LDL_FC_pct	8:19824563:T:C	8	19824563	T	C	0.87085	-0.169888	0.0127215	13.4724	181.506	2.3e-41	40.6434	0.999802	chrom8_2	8:19819724:C:G	LPL	LD_and_CADD_score	8:19824563:T:C	0.980296	stop_lost	46	FALSE
M_LDL_TG_pct	8:19821782:T:G	8	19821782	T	G	0.871256	0.088941	0.0124326	7.60882	57.8941	2.8e-14	13.5581	0.997833	chrom8_2	8:19819724:C:G	LPL	LD_and_CADD_score	8:19824563:T:C	0.980296	stop_lost	46	FALSE
S_LDL_C_pct	8:19819724:C:G	8	19819724	C	G	0.871104	-0.0846781	0.0125225	6.91367	47.7988	4.7e-12	11.3258	0.999912	chrom8_2	8:19819724:C:G	LPL	LD_and_CADD_score	8:19824563:T:C	0.980296	stop_lost	46	FALSE
S_LDL_FC_pct	8:19824563:T:C	8	19824563	T	C	0.870613	-0.146415	0.012923	11.6797	136.416	1.6e-31	30.791	0.999802	chrom8_2	8:19819724:C:G	LPL	LD_and_CADD_score	8:19824563:T:C	0.980296	stop_lost	46	FALSE
S_LDL_TG_pct	8:19876970:T:G	8	19876970	T	G	0.876795	0.146744	0.0130432	11.5805	134.107	5.2e-31	30.2859	0.998374	chrom8_2	8:19819724:C:G	LPL	LD_and_CADD_score	8:19824563:T:C	0.980296	stop_lost	46	FALSE
XL_HDL_PL_pct	8:19823648:A:T	8	19823648	A	T	0.810156	-0.0901643	0.0105569	8.62415	74.376	6.5e-18	17.19	0.997798	chrom8_2	8:19819724:C:G	LPL	LD_and_CADD_score	8:19824563:T:C	0.980296	stop_lost	46	FALSE
XL_HDL_TG_pct	8:19824563:T:C	8	19824563	T	C	0.870808	0.181434	0.0126229	14.4468	208.71	2.6e-47	46.5807	0.999802	chrom8_2	8:19819724:C:G	LPL	LD_and_CADD_score	8:19824563:T:C	0.980296	stop_lost	46	FALSE
L_HDL_C_pct	8:19902918:A:G	8	19902918	A	G	0.863399	-0.118751	0.0125594	9.49663	90.1859	2.2e-21	20.6639	0.991472	chrom8_2	8:19819724:C:G	LPL	LD_and_CADD_score	8:19824563:T:C	0.980296	stop_lost	46	FALSE
L_HDL_CE_pct	8:19902918:A:G	8	19902918	A	G	0.863337	-0.119105	0.0125402	9.54882	91.1799	1.3e-21	20.8821	0.991472	chrom8_2	8:19819724:C:G	LPL	LD_and_CADD_score	8:19824563:T:C	0.980296	stop_lost	46	FALSE
L_HDL_TG_pct	8:19824626:C:CTT	8	19824626	C	CTT	0.871188	0.188419	0.0127013	14.9814	224.441	9.7e-51	50.0123	0.998278	chrom8_2	8:19819724:C:G	LPL	LD_and_CADD_score	8:19824563:T:C	0.980296	stop_lost	46	FALSE
M_HDL_PL_pct	8:19824045:C:A	8	19824045	C	A	0.872085	0.116816	0.0127035	9.25426	85.6413	2.2e-20	19.6661	0.998099	chrom8_2	8:19819724:C:G	LPL	LD_and_CADD_score	8:19824563:T:C	0.980296	stop_lost	46	FALSE
M_HDL_C_pct	8:19824626:C:CTT	8	19824626	C	CTT	0.871268	-0.172365	0.0126531	13.7335	188.608	6.4e-43	42.1938	0.998278	chrom8_2	8:19819724:C:G	LPL	LD_and_CADD_score	8:19824563:T:C	0.980296	stop_lost	46	FALSE
M_HDL_CE_pct	8:19824626:C:CTT	8	19824626	C	CTT	0.871287	-0.169029	0.012679	13.4629	181.249	2.6e-41	40.5873	0.998278	chrom8_2	8:19819724:C:G	LPL	LD_and_CADD_score	8:19824563:T:C	0.980296	stop_lost	46	FALSE
M_HDL_FC_pct	8:19830769:C:T	8	19830769	C	T	0.87237	-0.0919799	0.012379	7.51579	56.4871	5.7e-14	13.2474	0.998373	chrom8_2	8:19819724:C:G	LPL	LD_and_CADD_score	8:19824563:T:C	0.980296	stop_lost	46	FALSE
M_HDL_TG_pct	8:19824626:C:CTT	8	19824626	C	CTT	0.871279	0.188898	0.0126494	15.1347	229.06	9.6e-52	51.0197	0.998278	chrom8_2	8:19819724:C:G	LPL	LD_and_CADD_score	8:19824563:T:C	0.980296	stop_lost	46	FALSE
S_HDL_PL_pct	8:19815189:C:T	8	19815189	C	T	0.736775	-0.0730362	0.00972348	7.52772	56.6665	5.2e-14	13.287	0.971766	chrom8_2	8:19819724:C:G	LPL	LD_and_CADD_score	8:19824563:T:C	0.980296	stop_lost	46	FALSE
S_HDL_C_pct	8:19876970:T:G	8	19876970	T	G	0.877062	-0.109529	0.0130619	8.5595	73.265	1.1e-17	16.9455	0.998374	chrom8_2	8:19819724:C:G	LPL	LD_and_CADD_score	8:19824563:T:C	0.980296	stop_lost	46	FALSE
S_HDL_CE_pct	8:19876970:T:G	8	19876970	T	G	0.876856	-0.107868	0.0128384	8.73843	76.3602	2.4e-18	17.6264	0.998374	chrom8_2	8:19819724:C:G	LPL	LD_and_CADD_score	8:19824563:T:C	0.980296	stop_lost	46	FALSE
S_HDL_TG_pct	8:19824563:T:C	8	19824563	T	C	0.870882	0.199334	0.012485	16.0973	259.122	2.7e-58	57.5741	0.999802	chrom8_2	8:19819724:C:G	LPL	LD_and_CADD_score	8:19824563:T:C	0.980296	stop_lost	46	FALSE
ApoB	8:59390497:G:A	8	59390497	G	A	0.717341	0.0526612	0.00921812	5.96607	35.594	2.4e-09	8.61433	0.992001	chrom8_3	8:59389093:G:A	CYP7A1	physical_distance					FALSE
IDL_P	8:59389093:G:A	8	59389093	G	A	0.5026	0.0478958	0.00832805	6.12163	37.4744	9.3e-10	9.03329	0.992818	chrom8_3	8:59389093:G:A	CYP7A1	physical_distance					FALSE
Remnant_C	8:59390497:G:A	8	59390497	G	A	0.717032	0.0541643	0.00929469	6.09383	37.1348	1.1e-09	8.95767	0.992001	chrom8_3	8:59389093:G:A	CYP7A1	physical_distance					FALSE
XS_VLDL_C	8:59406490:C:T	8	59406490	C	T	0.694717	0.0546259	0.00892292	6.06748	36.8143	1.3e-09	8.88628	0.995254	chrom8_3	8:59389093:G:A	CYP7A1	physical_distance					FALSE
IDL_L	8:59406490:C:T	8	59406490	C	T	0.694564	0.0532802	0.00897275	6.03524	36.4241	1.6e-09	8.79935	0.995254	chrom8_3	8:59389093:G:A	CYP7A1	physical_distance					FALSE
Phosphoglyc	8:126482077:A:G	8	126482077	A	G	0.456053	0.0554963	0.00692435	8.04774	64.7661	8.4e-16	15.074	0.993357	chrom8_4	8:126482077:A:G	TRIB1	physical_distance					FALSE
Cholines	8:126482077:A:G	8	126482077	A	G	0.456056	0.0501135	0.00689002	7.27209	52.8833	3.5e-13	12.451	0.993357	chrom8_4	8:126482077:A:G	TRIB1	physical_distance					FALSE
Phosphatidylc	8:126482077:A:G	8	126482077	A	G	0.456034	0.0546593	0.00692969	7.93609	62.9816	2.1e-15	14.6806	0.993357	chrom8_4	8:126482077:A:G	TRIB1	physical_distance					FALSE
ApoB	8:126482077:A:G	8	126482077	A	G	0.450453	0.0545049	0.00838685	6.72014	45.1603	1.8e-11	10.741	0.993357	chrom8_4	8:126482077:A:G	TRIB1	physical_distance					FALSE
Omega_3	8:126482077:A:G	8	126482077	A	G	0.455956	0.0607471	0.00681728	9.00872	81.1571	2.1e-19	18.681	0.993357	chrom8_4	8:126482077:A:G	TRIB1	physical_distance					FALSE
Omega_6	8:126482077:A:G	8	126482077	A	G	0.455976	0.0509377	0.00696902	7.29929	53.2796	2.9e-13	12.5387	0.993357	chrom8_4	8:126482077:A:G	TRIB1	physical_distance					FALSE
MUFA	8:126482077:A:G	8	126482077	A	G	0.455908	0.0667585	0.00708067	9.58467	91.8659	9.3e-22	21.0327	0.993357	chrom8_4	8:126482077:A:G	TRIB1	physical_distance					FALSE
SFA	8:126482077:A:G	8	126482077	A	G	0.45592	0.0727919	0.00709719	10.3387	106.889	4.7e-25	24.3272	0.993357	chrom8_4	8:126482077:A:G	TRIB1	physical_distance					FALSE
LA	8:126482077:A:G	8	126482077	A	G	0.455992	0.0426189	0.00703628	6.1595	37.9394	7.3e-10	9.13682	0.993357	chrom8_4	8:126482077:A:G	TRIB1	physical_distance					FALSE
DHA	8:126482077:A:G	8	126482077	A	G	0.455862	0.0512563	0.00682329	7.56974	57.301	3.7e-14	13.4272	0.993357	chrom8_4	8:126482077:A:G	TRIB1	physical_distance					FALSE
Gly	8:126482077:A:G	8	126482077	A	G	0.456022	-0.0545478	0.00714862	7.57949	57.4487	3.5e-14	13.4598	0.993357	chrom8_4	8:126482077:A:G	TRIB1	physical_distance					FALSE
Tyr	8:126479362:C:T	8	126479362	C	T	0.437262	0.0432294	0.007086	6.06226	36.751	1.3e-09	8.87218	0.999873	chrom8_4	8:126482077:A:G	TRIB1	physical_distance					FALSE
Citrate	8:126482077:A:G	8	126482077	A	G	0.455918	-0.0455811	0.00684164	6.63905	44.077	3.2e-11	10.5007	0.993357	chrom8_4	8:126482077:A:G	TRIB1	physical_distance					FALSE
GlycA	8:126482077:A:G	8	126482077	A	G	0.456028	0.0565109	0.00696631	8.18718	67.0299	2.7e-16	15.5728	0.993357	chrom8_4	8:126482077:A:G	TRIB1	physical_distance					FALSE
XXL_VLDL_CE	8:126477978:G:C	8	126477978	G	C	0.434102	0.053526	0.00863159	6.27898	39.4256	3.4e-10	9.4675	0.992864	chrom8_4	8:126482077:A:G	TRIB1	physical_distance					FALSE
XL_VLDL_P	8:126477978:G:C	8	126477978	G	C	0.434217	0.0561073	0.00854796	6.74309	45.4693	1.6e-11	10.8095	0.992864	chrom8_4	8:126482077:A:G	TRIB1	physical_distance					FALSE
XL_VLDL_PL	8:126477978:G:C	8	126477978	G	C	0.434205	0.0538937	0.00854313	6.49741	42.2164	8.2e-11	10.0877	0.992864	chrom8_4	8:126482077:A:G	TRIB1	physical_distance					FALSE
XL_VLDL_CE	8:126482077:A:G	8	126482077	A	G	0.450247	0.057281	0.00846253	6.94886	48.2866	3.7e-12	11.4338	0.993357	chrom8_4	8:126482077:A:G	TRIB1	physical_distance					FALSE
XL_VLDL_FC	8:126482077:A:G	8	126482077	A	G	0.450223	0.0543146	0.00851652	6.60503	43.6264	4e-11	10.4007	0.993357	chrom8_4	8:126482077:A:G	TRIB1	physical_distance					FALSE
L_VLDL_P	8:126477978:G:C	8	126477978	G	C	0.434239	0.0567446	0.00853808	6.7945	46.1652	1.1e-11	10.9638	0.992864	chrom8_4	8:126482077:A:G	TRIB1	physical_distance					FALSE
L_VLDL_PL	8:126482077:A:G	8	126482077	A	G	0.450362	0.0580283	0.00848779	7.04708	49.6614	1.8e-12	11.7382	0.993357	chrom8_4	8:126482077:A:G	TRIB1	physical_distance					FALSE
L_VLDL_CE	8:126482077:A:G	8	126482077	A	G	0.450367	0.0581557	0.00845916	7.11147	50.573	1.1e-12	11.94	0.993357	chrom8_4	8:126482077:A:G	TRIB1	physical_distance					FALSE
L_VLDL_FC	8:126482077:A:G	8	126482077	A	G	0.450284	0.0564257	0.00847169	6.87143	47.2165	6.4e-12	11.1968	0.993357	chrom8_4	8:126482077:A:G	TRIB1	physical_distance					FALSE
M_VLDL_P	8:126482077:A:G	8	126482077	A	G	0.450323	0.05779	0.00841547	7.04515	49.6341	1.9e-12	11.7322	0.993357	chrom8_4	8:126482077:A:G	TRIB1	physical_distance					FALSE
M_VLDL_PL	8:126482077:A:G	8	126482077	A	G	0.450503	0.0599968	0.00840433	7.30437	53.3538	2.8e-13	12.5551	0.993357	chrom8_4	8:126482077:A:G	TRIB1	physical_distance					FALSE
M_VLDL_FC	8:126482077:A:G	8	126482077	A	G	0.450394	0.0577226	0.00838826	7.0658	49.9256	1.6e-12	11.7967	0.993357	chrom8_4	8:126482077:A:G	TRIB1	physical_distance					FALSE
M_VLDL_TG	8:126482077:A:G	8	126482077	A	G	0.450367	0.0556804	0.00841863	6.75687	45.6553	1.4e-11	10.8508	0.993357	chrom8_4	8:126482077:A:G	TRIB1	physical_distance					FALSE
S_VLDL_P	8:126482077:A:G	8	126482077	A	G	0.450387	0.0657631	0.00843154	8.04601	64.7383	8.6e-16	15.0679	0.993357	chrom8_4	8:126482077:A:G	TRIB1	physical_distance					FALSE
S_VLDL_PL	8:126482077:A:G	8	126482077	A	G	0.450392	0.0615118	0.00838364	7.54752	56.9651	4.4e-14	13.353	0.993357	chrom8_4	8:126482077:A:G	TRIB1	physical_distance					FALSE
S_VLDL_CE	8:126477978:G:C	8	126477978	G	C	0.434292	0.060572	0.00843418	7.43657	55.3026	1e-13	12.9858	0.992864	chrom8_4	8:126482077:A:G	TRIB1	physical_distance					FALSE
S_VLDL_FC	8:126482077:A:G	8	126482077	A	G	0.450385	0.0577382	0.00837624	7.07703	50.0844	1.5e-12	11.8319	0.993357	chrom8_4	8:126482077:A:G	TRIB1	physical_distance					FALSE
S_VLDL_TG	8:126482077:A:G	8	126482077	A	G	0.450332	0.0628089	0.00850599	7.54158	56.8755	4.6e-14	13.3332	0.993357	chrom8_4	8:126482077:A:G	TRIB1	physical_distance					FALSE
XS_VLDL_P	8:126482077:A:G	8	126482077	A	G	0.450225	0.0660191	0.00830349	8.48143	71.9346	2.2e-17	16.6528	0.993357	chrom8_4	8:126482077:A:G	TRIB1	physical_distance					FALSE
XS_VLDL_PL	8:126482077:A:G	8	126482077	A	G	0.450273	0.0665856	0.00830471	8.58468	73.6968	9.1e-18	17.0405	0.993357	chrom8_4	8:126482077:A:G	TRIB1	physical_distance					FALSE
XS_VLDL_FC	8:126482077:A:G	8	126482077	A	G	0.450267	0.0660833	0.00830027	8.45156	71.4289	2.9e-17	16.5415	0.993357	chrom8_4	8:126482077:A:G	TRIB1	physical_distance					FALSE
XS_VLDL_TG	8:126482077:A:G	8	126482077	A	G	0.450313	0.0723102	0.00844059	9.09294	82.6816	9.6e-20	19.0159	0.993357	chrom8_4	8:126482077:A:G	TRIB1	physical_distance					FALSE
IDL_TG	8:126482077:A:G	8	126482077	A	G	0.45025	0.072471	0.0083315	9.29887	86.469	1.4e-20	19.8479	0.993357	chrom8_4	8:126482077:A:G	TRIB1	physical_distance					FALSE
L_LDL_P	8:126482077:A:G	8	126482077	A	G	0.450324	0.0497442	0.00839918	6.16631	38.0234	7e-10	9.15552	0.993357	chrom8_4	8:126482077:A:G	TRIB1	physical_distance					FALSE
L_LDL_TG	8:126482077:A:G	8	126482077	A	G	0.450337	0.0732063	0.00832752	9.4191	88.7195	4.5e-21	20.342	0.993357	chrom8_4	8:126482077:A:G	TRIB1	physical_distance					FALSE
M_LDL_CE	8:126482077:A:G	8	126482077	A	G	0.450505	0.05159	0.00831562	6.2373	38.9039	4.5e-10	9.35145	0.993357	chrom8_4	8:126482077:A:G	TRIB1	physical_distance					FALSE
M_LDL_TG	8:126482077:A:G	8	126482077	A	G	0.450086	0.069392	0.00842627	8.74134	76.4111	2.3e-18	17.6376	0.993357	chrom8_4	8:126482077:A:G	TRIB1	physical_distance					FALSE
S_LDL_TG	8:126482077:A:G	8	126482077	A	G	0.450049	0.0626902	0.00852951	7.64283	58.4128	2.1e-14	13.6726	0.993357	chrom8_4	8:126482077:A:G	TRIB1	physical_distance					FALSE
XL_HDL_TG	8:126482077:A:G	8	126482077	A	G	0.450181	0.0609437	0.00849855	7.74746	60.0231	9.4e-15	14.028	0.993357	chrom8_4	8:126482077:A:G	TRIB1	physical_distance					FALSE
L_HDL_TG	8:126507389:C:A	8	126507389	C	A	0.301363	0.0586425	0.00907636	6.80241	46.2728	1e-11	10.9877	0.99891	chrom8_4	8:126482077:A:G	TRIB1	physical_distance					FALSE
M_HDL_TG	8:126477978:G:C	8	126477978	G	C	0.434362	0.0680325	0.00870666	8.05975	64.9595	7.6e-16	15.1166	0.992864	chrom8_4	8:126482077:A:G	TRIB1	physical_distance					FALSE
S_HDL_FC	8:126482077:A:G	8	126482077	A	G	0.450345	0.0495404	0.0083258	6.02329	36.28	1.7e-09	8.76724	0.993357	chrom8_4	8:126482077:A:G	TRIB1	physical_distance					FALSE
S_HDL_TG	8:126477978:G:C	8	126477978	G	C	0.434194	0.066602	0.00859052	8.03736	64.5992	9.2e-16	15.0372	0.992864	chrom8_4	8:126482077:A:G	TRIB1	physical_distance					FALSE
non_HDL_C	8:126482077:A:G	8	126482077	A	G	0.449684	0.0500956	0.00843411	5.98242	35.7893	2.2e-09	8.65787	0.993357	chrom8_4	8:126482077:A:G	TRIB1	physical_distance					FALSE
Remnant_C	8:126482077:A:G	8	126482077	A	G	0.44968	0.0571389	0.00846195	6.93774	48.1323	4e-12	11.3997	0.993357	chrom8_4	8:126482077:A:G	TRIB1	physical_distance					FALSE
VLDL_C	8:126482077:A:G	8	126482077	A	G	0.449821	0.059941	0.00849507	7.33196	53.7576	2.3e-13	12.6443	0.993357	chrom8_4	8:126482077:A:G	TRIB1	physical_distance					FALSE
Total_TG	8:126482077:A:G	8	126482077	A	G	0.449747	0.0611221	0.00862031	7.25059	52.571	4.1e-13	12.382	0.993357	chrom8_4	8:126482077:A:G	TRIB1	physical_distance					FALSE
VLDL_TG	8:126478450:T:C	8	126478450	T	C	0.433801	0.0525695	0.00858008	6.24441	38.9926	4.3e-10	9.37119	0.992938	chrom8_4	8:126482077:A:G	TRIB1	physical_distance					FALSE
LDL_TG	8:126482077:A:G	8	126482077	A	G	0.449866	0.0697112	0.00840182	8.80409	77.512	1.3e-18	17.8797	0.993357	chrom8_4	8:126482077:A:G	TRIB1	physical_distance					FALSE
HDL_TG	8:126477978:G:C	8	126477978	G	C	0.434003	0.0685906	0.00869528	8.20319	67.2924	2.3e-16	15.6306	0.992864	chrom8_4	8:126482077:A:G	TRIB1	physical_distance					FALSE
Total_PL	8:126482077:A:G	8	126482077	A	G	0.449992	0.0521562	0.00834884	6.23757	38.9073	4.4e-10	9.35221	0.993357	chrom8_4	8:126482077:A:G	TRIB1	physical_distance					FALSE
VLDL_PL	8:126482077:A:G	8	126482077	A	G	0.449951	0.0620363	0.00852264	7.51272	56.441	5.8e-14	13.2372	0.993357	chrom8_4	8:126482077:A:G	TRIB1	physical_distance					FALSE
VLDL_CE	8:126482077:A:G	8	126482077	A	G	0.449858	0.0598103	0.0084698	7.37483	54.3881	1.6e-13	12.7837	0.993357	chrom8_4	8:126482077:A:G	TRIB1	physical_distance					FALSE
Total_FC	8:126482077:A:G	8	126482077	A	G	0.449892	0.0503975	0.00839152	6.00018	36.0022	2e-09	8.70532	0.993357	chrom8_4	8:126482077:A:G	TRIB1	physical_distance					FALSE
VLDL_FC	8:126482077:A:G	8	126482077	A	G	0.449934	0.0605432	0.00850281	7.33171	53.7539	2.3e-13	12.6435	0.993357	chrom8_4	8:126482077:A:G	TRIB1	physical_distance					FALSE
Total_L	8:126482077:A:G	8	126482077	A	G	0.449692	0.0604732	0.00846578	7.14135	50.9989	9.2e-13	12.0342	0.993357	chrom8_4	8:126482077:A:G	TRIB1	physical_distance					FALSE
VLDL_L	8:126482077:A:G	8	126482077	A	G	0.449861	0.0585731	0.00854967	7.03527	49.495	2e-12	11.7014	0.993357	chrom8_4	8:126482077:A:G	TRIB1	physical_distance					FALSE
VLDL_P	8:126482077:A:G	8	126482077	A	G	0.449758	0.0655104	0.00851492	7.98518	63.7631	1.4e-15	14.8529	0.993357	chrom8_4	8:126482077:A:G	TRIB1	physical_distance					FALSE
LDL_P	8:126482077:A:G	8	126482077	A	G	0.450324	0.0496067	0.00839504	6.14712	37.7871	7.9e-10	9.10291	0.993357	chrom8_4	8:126482077:A:G	TRIB1	physical_distance					FALSE
TG_by_PG	8:126477978:G:C	8	126477978	G	C	0.433883	0.0504741	0.0085828	6.10601	37.2834	1e-09	8.99076	0.992864	chrom8_4	8:126482077:A:G	TRIB1	physical_distance					FALSE
Total_FA	8:126482077:A:G	8	126482077	A	G	0.455509	0.069536	0.00705495	9.99455	99.891	1.6e-23	22.7931	0.993357	chrom8_4	8:126482077:A:G	TRIB1	physical_distance					FALSE
PUFA	8:126482077:A:G	8	126482077	A	G	0.455745	0.0651134	0.00694617	9.41846	88.7074	4.6e-21	20.3394	0.993357	chrom8_4	8:126482077:A:G	TRIB1	physical_distance					FALSE
Omega_6_pct	8:126482077:A:G	8	126482077	A	G	0.455713	-0.0677627	0.0070793	9.62041	92.5523	6.6e-22	21.1833	0.993357	chrom8_4	8:126482077:A:G	TRIB1	physical_distance					FALSE
PUFA_pct	8:126482077:A:G	8	126482077	A	G	0.455652	-0.0470004	0.00724175	6.55346	42.9479	5.6e-11	10.2501	0.993357	chrom8_4	8:126482077:A:G	TRIB1	physical_distance					FALSE
LA_pct	8:126482077:A:G	8	126482077	A	G	0.455742	-0.0464623	0.0071348	6.41427	41.1429	1.4e-10	9.84925	0.993357	chrom8_4	8:126482077:A:G	TRIB1	physical_distance					FALSE
PUFA_by_MUFA	8:126482077:A:G	8	126482077	A	G	0.45587	-0.045413	0.00717804	6.48831	42.0982	8.7e-11	10.0615	0.993357	chrom8_4	8:126482077:A:G	TRIB1	physical_distance					FALSE
Omega_6_by_Omega_3	8:126478450:T:C	8	126478450	T	C	0.438999	-0.0410399	0.00686763	5.97508	35.7016	2.3e-09	8.63832	0.992938	chrom8_4	8:126482077:A:G	TRIB1	physical_distance					FALSE
XXL_VLDL_C	8:126477978:G:C	8	126477978	G	C	0.433914	0.0509076	0.00864864	5.99165	35.8999	2.1e-09	8.68252	0.992864	chrom8_4	8:126482077:A:G	TRIB1	physical_distance					FALSE
XL_VLDL_L	8:126477978:G:C	8	126477978	G	C	0.433952	0.0500403	0.00856679	5.97035	35.6451	2.4e-09	8.62572	0.992864	chrom8_4	8:126482077:A:G	TRIB1	physical_distance					FALSE
XL_VLDL_C	8:126477978:G:C	8	126477978	G	C	0.434088	0.0554155	0.00853231	6.7346	45.3549	1.6e-11	10.7842	0.992864	chrom8_4	8:126482077:A:G	TRIB1	physical_distance					FALSE
L_VLDL_L	8:126477978:G:C	8	126477978	G	C	0.434056	0.0517893	0.00851322	6.24421	38.9902	4.3e-10	9.37065	0.992864	chrom8_4	8:126482077:A:G	TRIB1	physical_distance					FALSE
L_VLDL_C	8:126482077:A:G	8	126482077	A	G	0.450225	0.0575159	0.00848321	7.01108	49.1553	2.4e-12	11.6262	0.993357	chrom8_4	8:126482077:A:G	TRIB1	physical_distance					FALSE
M_VLDL_L	8:126482077:A:G	8	126482077	A	G	0.450276	0.0576671	0.00841903	7.01245	49.1745	2.3e-12	11.6305	0.993357	chrom8_4	8:126482077:A:G	TRIB1	physical_distance					FALSE
S_VLDL_L	8:126482077:A:G	8	126482077	A	G	0.45016	0.0638407	0.00844023	7.7933	60.7355	6.5e-15	14.1852	0.993357	chrom8_4	8:126482077:A:G	TRIB1	physical_distance					FALSE
S_VLDL_C	8:126482077:A:G	8	126482077	A	G	0.450297	0.0595364	0.00840151	7.31068	53.446	2.7e-13	12.5754	0.993357	chrom8_4	8:126482077:A:G	TRIB1	physical_distance					FALSE
XS_VLDL_L	8:126482077:A:G	8	126482077	A	G	0.450234	0.0694069	0.00831779	8.83249	78.0128	1e-18	17.9898	0.993357	chrom8_4	8:126482077:A:G	TRIB1	physical_distance					FALSE
XS_VLDL_C	8:126482077:A:G	8	126482077	A	G	0.450234	0.0543833	0.00829584	6.8001	46.2414	1e-11	10.9807	0.993357	chrom8_4	8:126482077:A:G	TRIB1	physical_distance					FALSE
L_VLDL_PL_pct	8:126507308:T:C	8	126507308	T	C	0.303696	0.0543163	0.0091986	6.15391	37.8706	7.6e-10	9.1215	0.988565	chrom8_4	8:126482077:A:G	TRIB1	physical_distance					FALSE
L_LDL_FC_pct	8:126477978:G:C	8	126477978	G	C	0.434023	-0.0515234	0.00857281	6.20699	38.5267	5.4e-10	9.26753	0.992864	chrom8_4	8:126482077:A:G	TRIB1	physical_distance					FALSE
M_LDL_FC_pct	8:126482077:A:G	8	126482077	A	G	0.450088	-0.0564542	0.00860867	6.72278	45.1958	1.8e-11	10.7489	0.993357	chrom8_4	8:126482077:A:G	TRIB1	physical_distance					FALSE
S_LDL_FC_pct	8:126477978:G:C	8	126477978	G	C	0.433858	-0.0521234	0.00878263	6.11155	37.351	9.9e-10	9.00581	0.992864	chrom8_4	8:126482077:A:G	TRIB1	physical_distance					FALSE
XL_HDL_TG_pct	8:126477978:G:C	8	126477978	G	C	0.43416	0.0584726	0.00857142	7.02573	49.3609	2.1e-12	11.6717	0.992864	chrom8_4	8:126482077:A:G	TRIB1	physical_distance					FALSE
L_HDL_C_pct	8:126477978:G:C	8	126477978	G	C	0.434072	-0.0575626	0.00867845	6.82343	46.5592	8.9e-12	11.0511	0.992864	chrom8_4	8:126482077:A:G	TRIB1	physical_distance					FALSE
L_HDL_CE_pct	8:126477978:G:C	8	126477978	G	C	0.433859	-0.0610023	0.00866727	7.22801	52.2442	4.9e-13	12.3097	0.992864	chrom8_4	8:126482077:A:G	TRIB1	physical_distance					FALSE
L_HDL_TG_pct	8:126507308:T:C	8	126507308	T	C	0.303206	0.0674755	0.00926213	7.342	53.9049	2.1e-13	12.6769	0.988565	chrom8_4	8:126482077:A:G	TRIB1	physical_distance					FALSE
M_HDL_C_pct	8:126507308:T:C	8	126507308	T	C	0.303527	-0.0592567	0.00922258	6.46866	41.8435	9.9e-11	10.0049	0.988565	chrom8_4	8:126482077:A:G	TRIB1	physical_distance					FALSE
M_HDL_CE_pct	8:126482077:A:G	8	126482077	A	G	0.449925	-0.0592173	0.00856472	7.17642	51.501	7.2e-13	12.1453	0.993357	chrom8_4	8:126482077:A:G	TRIB1	physical_distance					FALSE
M_HDL_TG_pct	8:126507308:T:C	8	126507308	T	C	0.303564	0.0667458	0.00921955	7.37411	54.3775	1.7e-13	12.7813	0.988565	chrom8_4	8:126482077:A:G	TRIB1	physical_distance					FALSE
S_HDL_CE_pct	8:126482077:A:G	8	126482077	A	G	0.449998	-0.0528963	0.00850652	6.38831	40.8105	1.7e-10	9.77539	0.993357	chrom8_4	8:126482077:A:G	TRIB1	physical_distance					FALSE
S_HDL_TG_pct	8:126507308:T:C	8	126507308	T	C	0.303488	0.0620692	0.00911379	6.97477	48.6474	3.1e-12	11.5137	0.988565	chrom8_4	8:126482077:A:G	TRIB1	physical_distance					FALSE
Citrate	9:95879741:T:C	9	95879741	T	C	0.784785	-0.049552	0.00839691	6.09986	37.2083	1.1e-09	8.97404	0.963616	chrom9_1	9:95879741:T:C	NINJ1	physical_distance					FALSE
HDL_size	9:107665739:G:A	9	107665739	G	A	0.719803	0.0600536	0.00891936	6.88797	47.4441	5.7e-12	11.2472	0.999601	chrom9_2	9:107664301:C:T	ABCA1	physical_distance					FALSE
Phosphoglyc	9:107661742:A:C	9	107661742	A	C	0.722108	0.0695898	0.00763728	9.12008	83.1758	7.5e-20	19.1245	0.995747	chrom9_2	9:107664301:C:T	ABCA1	physical_distance					FALSE
Cholines	9:107661742:A:C	9	107661742	A	C	0.722136	0.073577	0.00759879	9.6855	93.809	3.5e-22	21.4591	0.995747	chrom9_2	9:107664301:C:T	ABCA1	physical_distance					FALSE
Phosphatidylc	9:107661742:A:C	9	107661742	A	C	0.722099	0.0727054	0.00764188	9.5227	90.6818	1.7e-21	20.7728	0.995747	chrom9_2	9:107664301:C:T	ABCA1	physical_distance					FALSE
Sphingomyelins	9:107661742:A:C	9	107661742	A	C	0.722139	0.066118	0.00759334	8.7086	75.8398	3.1e-18	17.512	0.995747	chrom9_2	9:107664301:C:T	ABCA1	physical_distance					FALSE
ApoA1	9:107665739:G:A	9	107665739	G	A	0.719846	0.0764042	0.00902308	8.45288	71.4512	2.8e-17	16.5464	0.999601	chrom9_2	9:107664301:C:T	ABCA1	physical_distance					FALSE
Omega_6	9:107661742:A:C	9	107661742	A	C	0.72208	0.0618269	0.00768341	8.14128	66.2805	3.9e-16	15.4077	0.995747	chrom9_2	9:107664301:C:T	ABCA1	physical_distance					FALSE
LA	9:107664301:C:T	9	107664301	C	T	0.718863	0.0600925	0.00771908	7.86997	61.9365	3.5e-15	14.4501	0.999622	chrom9_2	9:107664301:C:T	ABCA1	physical_distance					FALSE
IDL_CE	9:107661742:A:C	9	107661742	A	C	0.71631	0.0590472	0.00909638	6.54793	42.8754	5.8e-11	10.234	0.995747	chrom9_2	9:107664301:C:T	ABCA1	physical_distance					FALSE
XL_HDL_P	9:107665739:G:A	9	107665739	G	A	0.719625	0.0715608	0.00901617	8.11873	65.9138	4.7e-16	15.3269	0.999601	chrom9_2	9:107664301:C:T	ABCA1	physical_distance					FALSE
XL_HDL_PL	9:107665739:G:A	9	107665739	G	A	0.719745	0.0548171	0.00897939	6.16977	38.0661	6.8e-10	9.16502	0.999601	chrom9_2	9:107664301:C:T	ABCA1	physical_distance					FALSE
XL_HDL_CE	9:107665739:G:A	9	107665739	G	A	0.719672	0.0595679	0.00905363	6.66501	44.4223	2.6e-11	10.5773	0.999601	chrom9_2	9:107664301:C:T	ABCA1	physical_distance					FALSE
XL_HDL_TG	9:107664301:C:T	9	107664301	C	T	0.713384	0.0809515	0.0092301	9.07555	82.3656	1.1e-19	18.9465	0.999622	chrom9_2	9:107664301:C:T	ABCA1	physical_distance					FALSE
L_HDL_P	9:107665739:G:A	9	107665739	G	A	0.719773	0.0761746	0.0089665	8.73121	76.2341	2.5e-18	17.5987	0.999601	chrom9_2	9:107664301:C:T	ABCA1	physical_distance					FALSE
L_HDL_PL	9:107665739:G:A	9	107665739	G	A	0.719823	0.0666541	0.00896659	7.67176	58.8559	1.7e-14	13.7704	0.999601	chrom9_2	9:107664301:C:T	ABCA1	physical_distance					FALSE
L_HDL_CE	9:107665739:G:A	9	107665739	G	A	0.719834	0.0674153	0.00901299	7.70026	59.294	1.4e-14	13.8671	0.999601	chrom9_2	9:107664301:C:T	ABCA1	physical_distance					FALSE
L_HDL_FC	9:107665739:G:A	9	107665739	G	A	0.719771	0.064819	0.00896788	7.43524	55.2828	1e-13	12.9814	0.999601	chrom9_2	9:107664301:C:T	ABCA1	physical_distance					FALSE
L_HDL_TG	9:107664301:C:T	9	107664301	C	T	0.713458	0.0947236	0.00916593	10.6863	114.196	1.2e-26	25.928	0.999622	chrom9_2	9:107664301:C:T	ABCA1	physical_distance					FALSE
M_HDL_P	9:107665739:G:A	9	107665739	G	A	0.719792	0.0653516	0.0090231	7.18481	51.6215	6.7e-13	12.172	0.999601	chrom9_2	9:107664301:C:T	ABCA1	physical_distance					FALSE
M_HDL_PL	9:107665739:G:A	9	107665739	G	A	0.719879	0.0555209	0.00905703	6.03272	36.3937	1.6e-09	8.79257	0.999601	chrom9_2	9:107664301:C:T	ABCA1	physical_distance					FALSE
M_HDL_CE	9:107665739:G:A	9	107665739	G	A	0.719831	0.0548044	0.00901626	6.0022	36.0264	1.9e-09	8.71072	0.999601	chrom9_2	9:107664301:C:T	ABCA1	physical_distance					FALSE
M_HDL_FC	9:107665739:G:A	9	107665739	G	A	0.719805	0.0690268	0.00902247	7.63298	58.2624	2.3e-14	13.6394	0.999601	chrom9_2	9:107664301:C:T	ABCA1	physical_distance					FALSE
S_HDL_FC	9:107665739:G:A	9	107665739	G	A	0.719947	0.0554814	0.009114	6.0325	36.3911	1.6e-09	8.79199	0.999601	chrom9_2	9:107664301:C:T	ABCA1	physical_distance					FALSE
Total_C	9:107665739:G:A	9	107665739	G	A	0.719703	0.0567887	0.00915142	6.26521	39.2528	3.7e-10	9.42907	0.999601	chrom9_2	9:107664301:C:T	ABCA1	physical_distance					FALSE
HDL_C	9:107665739:G:A	9	107665739	G	A	0.719736	0.0673674	0.0090359	7.5597	57.149	4e-14	13.3936	0.999601	chrom9_2	9:107664301:C:T	ABCA1	physical_distance					FALSE
HDL_TG	9:107664301:C:T	9	107664301	C	T	0.713408	0.056605	0.00941148	5.97802	35.7367	2.3e-09	8.64614	0.999622	chrom9_2	9:107664301:C:T	ABCA1	physical_distance					FALSE
Total_PL	9:107664301:C:T	9	107664301	C	T	0.713406	0.0734271	0.00907003	8.11875	65.9141	4.7e-16	15.327	0.999622	chrom9_2	9:107664301:C:T	ABCA1	physical_distance					FALSE
HDL_PL	9:107665739:G:A	9	107665739	G	A	0.719715	0.0681916	0.00903493	7.58239	57.4926	3.4e-14	13.4695	0.999601	chrom9_2	9:107664301:C:T	ABCA1	physical_distance					FALSE
Total_CE	9:107665739:G:A	9	107665739	G	A	0.719843	0.059256	0.00911741	6.56513	43.1009	5.2e-11	10.2841	0.999601	chrom9_2	9:107664301:C:T	ABCA1	physical_distance					FALSE
HDL_CE	9:107665739:G:A	9	107665739	G	A	0.719843	0.0649701	0.00903424	7.26196	52.736	3.8e-13	12.4185	0.999601	chrom9_2	9:107664301:C:T	ABCA1	physical_distance					FALSE
Total_FC	9:107664301:C:T	9	107664301	C	T	0.713196	0.054671	0.00911252	6.03464	36.4169	1.6e-09	8.79774	0.999622	chrom9_2	9:107664301:C:T	ABCA1	physical_distance					FALSE
HDL_FC	9:107665739:G:A	9	107665739	G	A	0.719691	0.078218	0.00900895	8.89196	79.0669	6e-19	18.2215	0.999601	chrom9_2	9:107664301:C:T	ABCA1	physical_distance					FALSE
Total_L	9:107664301:C:T	9	107664301	C	T	0.713231	0.0623161	0.00920261	6.72507	45.2265	1.8e-11	10.7557	0.999622	chrom9_2	9:107664301:C:T	ABCA1	physical_distance					FALSE
HDL_L	9:107665739:G:A	9	107665739	G	A	0.719637	0.0724911	0.00906189	8.11762	65.8957	4.8e-16	15.3229	0.999601	chrom9_2	9:107664301:C:T	ABCA1	physical_distance					FALSE
Total_P	9:107665739:G:A	9	107665739	G	A	0.719616	0.0681266	0.00904365	7.48399	56.0101	7.2e-14	13.1421	0.999601	chrom9_2	9:107664301:C:T	ABCA1	physical_distance					FALSE
HDL_P	9:107665739:G:A	9	107665739	G	A	0.719627	0.0646543	0.00898943	7.15477	51.1907	8.4e-13	12.0767	0.999601	chrom9_2	9:107664301:C:T	ABCA1	physical_distance					FALSE
Total_FA	9:107664301:C:T	9	107664301	C	T	0.719004	0.049249	0.00774047	6.38273	40.7392	1.7e-10	9.75955	0.999622	chrom9_2	9:107664301:C:T	ABCA1	physical_distance					FALSE
PUFA	9:107661742:A:C	9	107661742	A	C	0.722184	0.0597077	0.00765626	7.85136	61.6438	4.1e-15	14.3856	0.995747	chrom9_2	9:107664301:C:T	ABCA1	physical_distance					FALSE
IDL_C	9:107661742:A:C	9	107661742	A	C	0.716304	0.0553113	0.00909706	6.13426	37.6291	8.6e-10	9.06774	0.995747	chrom9_2	9:107664301:C:T	ABCA1	physical_distance					FALSE
XL_HDL_L	9:107665739:G:A	9	107665739	G	A	0.71941	0.0559908	0.00903353	6.28199	39.4634	3.3e-10	9.47591	0.999601	chrom9_2	9:107664301:C:T	ABCA1	physical_distance					FALSE
XL_HDL_C	9:107665739:G:A	9	107665739	G	A	0.719614	0.0549197	0.00906315	6.12713	37.5417	8.9e-10	9.04828	0.999601	chrom9_2	9:107664301:C:T	ABCA1	physical_distance					FALSE
L_HDL_L	9:107665739:G:A	9	107665739	G	A	0.719674	0.0694977	0.00898764	7.98147	63.7039	1.4e-15	14.8398	0.999601	chrom9_2	9:107664301:C:T	ABCA1	physical_distance					FALSE
L_HDL_C	9:107665739:G:A	9	107665739	G	A	0.719702	0.0654272	0.00900538	7.48629	56.0445	7.1e-14	13.1497	0.999601	chrom9_2	9:107664301:C:T	ABCA1	physical_distance					FALSE
M_HDL_L	9:107665739:G:A	9	107665739	G	A	0.719782	0.0612609	0.00904796	6.67399	44.5421	2.5e-11	10.6039	0.999601	chrom9_2	9:107664301:C:T	ABCA1	physical_distance					FALSE
M_HDL_C	9:107665739:G:A	9	107665739	G	A	0.71979	0.0575332	0.00901313	6.32599	40.0182	2.5e-10	9.59928	0.999601	chrom9_2	9:107664301:C:T	ABCA1	physical_distance					FALSE
XS_VLDL_PL_pct	9:107661742:A:C	9	107661742	A	C	0.715995	-0.0591578	0.00911031	6.4867	42.0773	8.8e-11	10.0568	0.995747	chrom9_2	9:107664301:C:T	ABCA1	physical_distance					FALSE
IDL_PL_pct	9:107664301:C:T	9	107664301	C	T	0.713281	-0.10806	0.0094307	11.537	133.102	8.6e-31	30.0661	0.999622	chrom9_2	9:107664301:C:T	ABCA1	physical_distance					FALSE
IDL_C_pct	9:107665739:G:A	9	107665739	G	A	0.719815	0.0625474	0.0092652	6.87377	47.2487	6.3e-12	11.2039	0.999601	chrom9_2	9:107664301:C:T	ABCA1	physical_distance					FALSE
IDL_CE_pct	9:107665739:G:A	9	107665739	G	A	0.719928	0.0746686	0.00925551	8.2227	67.6128	2e-16	15.7012	0.999601	chrom9_2	9:107664301:C:T	ABCA1	physical_distance					FALSE
XL_HDL_FC_pct	9:107665739:G:A	9	107665739	G	A	0.719413	-0.0772386	0.00919476	8.68236	75.3833	3.9e-18	17.4116	0.999601	chrom9_2	9:107664301:C:T	ABCA1	physical_distance					FALSE
L_HDL_PL_pct	9:107665739:G:A	9	107665739	G	A	0.719684	-0.0733721	0.00947298	7.83537	61.3931	4.7e-15	14.3303	0.999601	chrom9_2	9:107664301:C:T	ABCA1	physical_distance					FALSE
M_HDL_PL_pct	9:107665739:G:A	9	107665739	G	A	0.720011	-0.0788321	0.0093678	8.39802	70.5268	4.5e-17	16.3429	0.999601	chrom9_2	9:107664301:C:T	ABCA1	physical_distance					FALSE
M_HDL_FC_pct	9:107665739:G:A	9	107665739	G	A	0.719828	0.0778095	0.00912119	8.75566	76.6615	2e-18	17.6927	0.999601	chrom9_2	9:107664301:C:T	ABCA1	physical_distance					FALSE
S_HDL_FC_pct	9:107664301:C:T	9	107664301	C	T	0.713586	0.0651213	0.0088609	7.53058	56.7097	5.1e-14	13.2966	0.999622	chrom9_2	9:107664301:C:T	ABCA1	physical_distance					FALSE
Clinical_LDL_C	9:136131651:G:A	9	136131651	G	A	0.778062	-0.07466	0.00995731	7.54663	56.9516	4.5e-14	13.35	0.999622	chrom9_3	9:136151579:TGGTGCAGGCGCAGGAAAAAATTGTGGCAATTCCTCA:T	ABO	physical_distance					FALSE
Sphingomyelins	9:136134068:G:A	9	136134068	G	A	0.76171	-0.0524128	0.00803828	6.69132	44.7737	2.2e-11	10.6553	0.991477	chrom9_3	9:136151579:TGGTGCAGGCGCAGGAAAAAATTGTGGCAATTCCTCA:T	ABO	physical_distance					FALSE
ApoB	9:136149830:G:A	9	136149830	G	A	0.727733	-0.0645898	0.0092919	7.08689	50.224	1.4e-12	11.8628	0.998784	chrom9_3	9:136151579:TGGTGCAGGCGCAGGAAAAAATTGTGGCAATTCCTCA:T	ABO	physical_distance					FALSE
Gly	9:136121014:G:A	9	136121014	G	A	0.596427	0.053303	0.00727764	7.44972	55.4983	9.4e-14	13.029	0.996034	chrom9_3	9:136151579:TGGTGCAGGCGCAGGAAAAAATTGTGGCAATTCCTCA:T	ABO	physical_distance					FALSE
M_VLDL_CE	9:136149830:G:A	9	136149830	G	A	0.727752	-0.0779285	0.00938084	8.45113	71.4216	2.9e-17	16.5399	0.998784	chrom9_3	9:136151579:TGGTGCAGGCGCAGGAAAAAATTGTGGCAATTCCTCA:T	ABO	physical_distance					FALSE
S_VLDL_CE	9:136149830:G:A	9	136149830	G	A	0.72781	-0.0626799	0.00932043	7.02636	49.3698	2.1e-12	11.6737	0.998784	chrom9_3	9:136151579:TGGTGCAGGCGCAGGAAAAAATTGTGGCAATTCCTCA:T	ABO	physical_distance					FALSE
S_VLDL_FC	9:136149830:G:A	9	136149830	G	A	0.727759	-0.0612362	0.0092835	6.77772	45.9375	1.2e-11	10.9133	0.998784	chrom9_3	9:136151579:TGGTGCAGGCGCAGGAAAAAATTGTGGCAATTCCTCA:T	ABO	physical_distance					FALSE
XS_VLDL_P	9:136149830:G:A	9	136149830	G	A	0.727873	-0.0535988	0.00920548	6.46046	41.7376	1e-10	9.98137	0.998784	chrom9_3	9:136151579:TGGTGCAGGCGCAGGAAAAAATTGTGGCAATTCCTCA:T	ABO	physical_distance					FALSE
XS_VLDL_CE	9:136149830:G:A	9	136149830	G	A	0.727759	-0.0710727	0.00920224	8.35032	69.7279	6.8e-17	16.167	0.998784	chrom9_3	9:136151579:TGGTGCAGGCGCAGGAAAAAATTGTGGCAATTCCTCA:T	ABO	physical_distance					FALSE
XS_VLDL_FC	9:136149830:G:A	9	136149830	G	A	0.727846	-0.0544163	0.0092011	6.54379	42.8212	6e-11	10.222	0.998784	chrom9_3	9:136151579:TGGTGCAGGCGCAGGAAAAAATTGTGGCAATTCCTCA:T	ABO	physical_distance					FALSE
IDL_P	9:136131651:G:A	9	136131651	G	A	0.778242	-0.0682382	0.0099755	7.11055	50.5599	1.2e-12	11.9371	0.999622	chrom9_3	9:136151579:TGGTGCAGGCGCAGGAAAAAATTGTGGCAATTCCTCA:T	ABO	physical_distance					FALSE
IDL_PL	9:136151579:TGGTGCAGGCGCAGGAAAAAATTGTGGCAATTCCTCA:T	9	136151579	TGGTGCAGGCGCAGGAAAAAATTGTGGCAATTCCTCA	T	0.728726	-0.0766637	0.00928254	8.59159	73.8155	8.6e-18	17.0667	0.995494	chrom9_3	9:136151579:TGGTGCAGGCGCAGGAAAAAATTGTGGCAATTCCTCA:T	ABO	physical_distance					FALSE
IDL_CE	9:136134068:G:A	9	136134068	G	A	0.766806	-0.0671947	0.0097669	7.10597	50.4948	1.2e-12	11.9227	0.991477	chrom9_3	9:136151579:TGGTGCAGGCGCAGGAAAAAATTGTGGCAATTCCTCA:T	ABO	physical_distance					FALSE
IDL_FC	9:136131651:G:A	9	136131651	G	A	0.77822	-0.0747522	0.00991182	7.85968	61.7746	3.9e-15	14.4144	0.999622	chrom9_3	9:136151579:TGGTGCAGGCGCAGGAAAAAATTGTGGCAATTCCTCA:T	ABO	physical_distance					FALSE
L_LDL_P	9:136149830:G:A	9	136149830	G	A	0.727814	-0.0686826	0.00930933	7.57324	57.3539	3.6e-14	13.4389	0.998784	chrom9_3	9:136151579:TGGTGCAGGCGCAGGAAAAAATTGTGGCAATTCCTCA:T	ABO	physical_distance					FALSE
L_LDL_PL	9:136131651:G:A	9	136131651	G	A	0.778186	-0.0780483	0.00995495	7.9318	62.9134	2.2e-15	14.6656	0.999622	chrom9_3	9:136151579:TGGTGCAGGCGCAGGAAAAAATTGTGGCAATTCCTCA:T	ABO	physical_distance					FALSE
L_LDL_CE	9:136131651:G:A	9	136131651	G	A	0.77806	-0.076503	0.00989728	7.78796	60.6523	6.8e-15	14.1668	0.999622	chrom9_3	9:136151579:TGGTGCAGGCGCAGGAAAAAATTGTGGCAATTCCTCA:T	ABO	physical_distance					FALSE
L_LDL_FC	9:136131651:G:A	9	136131651	G	A	0.778098	-0.0757655	0.00996639	7.72555	59.6842	1.1e-14	13.9532	0.999622	chrom9_3	9:136151579:TGGTGCAGGCGCAGGAAAAAATTGTGGCAATTCCTCA:T	ABO	physical_distance					FALSE
M_LDL_P	9:136149830:G:A	9	136149830	G	A	0.727771	-0.0615453	0.0092834	6.66911	44.477	2.6e-11	10.5895	0.998784	chrom9_3	9:136151579:TGGTGCAGGCGCAGGAAAAAATTGTGGCAATTCCTCA:T	ABO	physical_distance					FALSE
M_LDL_PL	9:136131651:G:A	9	136131651	G	A	0.778178	-0.0648653	0.00988761	6.61481	43.7557	3.7e-11	10.4294	0.999622	chrom9_3	9:136151579:TGGTGCAGGCGCAGGAAAAAATTGTGGCAATTCCTCA:T	ABO	physical_distance					FALSE
M_LDL_CE	9:136149830:G:A	9	136149830	G	A	0.727731	-0.0588914	0.00921208	6.39651	40.9153	1.6e-10	9.79868	0.998784	chrom9_3	9:136151579:TGGTGCAGGCGCAGGAAAAAATTGTGGCAATTCCTCA:T	ABO	physical_distance					FALSE
M_LDL_FC	9:136134068:G:A	9	136134068	G	A	0.766808	-0.0714702	0.00980051	7.35404	54.0819	1.9e-13	12.716	0.991477	chrom9_3	9:136151579:TGGTGCAGGCGCAGGAAAAAATTGTGGCAATTCCTCA:T	ABO	physical_distance					FALSE
S_LDL_P	9:136149830:G:A	9	136149830	G	A	0.727747	-0.05653	0.00931728	6.1141	37.3822	9.7e-10	9.01276	0.998784	chrom9_3	9:136151579:TGGTGCAGGCGCAGGAAAAAATTGTGGCAATTCCTCA:T	ABO	physical_distance					FALSE
S_LDL_CE	9:136149830:G:A	9	136149830	G	A	0.727707	-0.0596211	0.00925248	6.46677	41.8191	1e-10	9.99948	0.998784	chrom9_3	9:136151579:TGGTGCAGGCGCAGGAAAAAATTGTGGCAATTCCTCA:T	ABO	physical_distance					FALSE
S_LDL_FC	9:136134068:G:A	9	136134068	G	A	0.766745	-0.0643983	0.00986551	6.60474	43.6226	4e-11	10.3999	0.991477	chrom9_3	9:136151579:TGGTGCAGGCGCAGGAAAAAATTGTGGCAATTCCTCA:T	ABO	physical_distance					FALSE
Total_C	9:136134068:G:A	9	136134068	G	A	0.766544	-0.0675017	0.00977798	7.08482	50.1947	1.4e-12	11.8563	0.991477	chrom9_3	9:136151579:TGGTGCAGGCGCAGGAAAAAATTGTGGCAATTCCTCA:T	ABO	physical_distance					FALSE
non_HDL_C	9:136131651:G:A	9	136131651	G	A	0.777978	-0.0723375	0.0100183	7.34504	53.9496	2.1e-13	12.6868	0.999622	chrom9_3	9:136151579:TGGTGCAGGCGCAGGAAAAAATTGTGGCAATTCCTCA:T	ABO	physical_distance					FALSE
Remnant_C	9:136131651:G:A	9	136131651	G	A	0.77798	-0.0670332	0.0100514	6.85856	47.0399	7e-12	11.1577	0.999622	chrom9_3	9:136151579:TGGTGCAGGCGCAGGAAAAAATTGTGGCAATTCCTCA:T	ABO	physical_distance					FALSE
LDL_C	9:136149830:G:A	9	136149830	G	A	0.727588	-0.0683955	0.00924917	7.40824	54.882	1.3e-13	12.8928	0.998784	chrom9_3	9:136151579:TGGTGCAGGCGCAGGAAAAAATTGTGGCAATTCCTCA:T	ABO	physical_distance					FALSE
LDL_PL	9:136149830:G:A	9	136149830	G	A	0.727719	-0.068326	0.00927356	7.40885	54.8911	1.3e-13	12.8948	0.998784	chrom9_3	9:136151579:TGGTGCAGGCGCAGGAAAAAATTGTGGCAATTCCTCA:T	ABO	physical_distance					FALSE
Total_CE	9:136134068:G:A	9	136134068	G	A	0.766669	-0.0669297	0.00974297	7.03138	49.4403	2e-12	11.6893	0.991477	chrom9_3	9:136151579:TGGTGCAGGCGCAGGAAAAAATTGTGGCAATTCCTCA:T	ABO	physical_distance					FALSE
VLDL_CE	9:136149830:G:A	9	136149830	G	A	0.727747	-0.0597559	0.00938102	6.6235	43.8707	3.5e-11	10.4549	0.998784	chrom9_3	9:136151579:TGGTGCAGGCGCAGGAAAAAATTGTGGCAATTCCTCA:T	ABO	physical_distance					FALSE
LDL_CE	9:136149830:G:A	9	136149830	G	A	0.72764	-0.0671842	0.00923287	7.28384	53.0543	3.2e-13	12.4888	0.998784	chrom9_3	9:136151579:TGGTGCAGGCGCAGGAAAAAATTGTGGCAATTCCTCA:T	ABO	physical_distance					FALSE
Total_FC	9:136131651:G:A	9	136131651	G	A	0.778033	-0.0688748	0.00996755	7.11304	50.5953	1.1e-12	11.9449	0.999622	chrom9_3	9:136151579:TGGTGCAGGCGCAGGAAAAAATTGTGGCAATTCCTCA:T	ABO	physical_distance					FALSE
LDL_FC	9:136134068:G:A	9	136134068	G	A	0.766713	-0.0731108	0.00982905	7.54502	56.9274	4.5e-14	13.3447	0.991477	chrom9_3	9:136151579:TGGTGCAGGCGCAGGAAAAAATTGTGGCAATTCCTCA:T	ABO	physical_distance					FALSE
LDL_L	9:136149830:G:A	9	136149830	G	A	0.727584	-0.0688746	0.00929267	7.4332	55.2524	1.1e-13	12.9747	0.998784	chrom9_3	9:136151579:TGGTGCAGGCGCAGGAAAAAATTGTGGCAATTCCTCA:T	ABO	physical_distance					FALSE
LDL_P	9:136149830:G:A	9	136149830	G	A	0.72779	-0.0671105	0.00930349	7.34843	53.9994	2e-13	12.6978	0.998784	chrom9_3	9:136151579:TGGTGCAGGCGCAGGAAAAAATTGTGGCAATTCCTCA:T	ABO	physical_distance					FALSE
M_VLDL_C	9:136149830:G:A	9	136149830	G	A	0.727823	-0.0673888	0.00930791	7.37744	54.4266	1.6e-13	12.7922	0.998784	chrom9_3	9:136151579:TGGTGCAGGCGCAGGAAAAAATTGTGGCAATTCCTCA:T	ABO	physical_distance					FALSE
S_VLDL_C	9:136149830:G:A	9	136149830	G	A	0.72785	-0.0621542	0.00931642	6.94297	48.2048	3.8e-12	11.4157	0.998784	chrom9_3	9:136151579:TGGTGCAGGCGCAGGAAAAAATTGTGGCAATTCCTCA:T	ABO	physical_distance					FALSE
XS_VLDL_L	9:136149830:G:A	9	136149830	G	A	0.728022	-0.0498469	0.00922427	6.05985	36.7218	1.4e-09	8.86567	0.998784	chrom9_3	9:136151579:TGGTGCAGGCGCAGGAAAAAATTGTGGCAATTCCTCA:T	ABO	physical_distance					FALSE
XS_VLDL_C	9:136149830:G:A	9	136149830	G	A	0.72788	-0.0671354	0.00919415	7.98964	63.8344	1.4e-15	14.8686	0.998784	chrom9_3	9:136151579:TGGTGCAGGCGCAGGAAAAAATTGTGGCAATTCCTCA:T	ABO	physical_distance					FALSE
IDL_L	9:136131651:G:A	9	136131651	G	A	0.77833	-0.0742943	0.0099155	7.87217	61.971	3.5e-15	14.4577	0.999622	chrom9_3	9:136151579:TGGTGCAGGCGCAGGAAAAAATTGTGGCAATTCCTCA:T	ABO	physical_distance					FALSE
IDL_C	9:136131651:G:A	9	136131651	G	A	0.778204	-0.0708312	0.0099162	7.46008	55.6528	8.6e-14	13.0631	0.999622	chrom9_3	9:136151579:TGGTGCAGGCGCAGGAAAAAATTGTGGCAATTCCTCA:T	ABO	physical_distance					FALSE
L_LDL_L	9:136131651:G:A	9	136131651	G	A	0.778262	-0.0758669	0.0099524	7.70253	59.3289	1.3e-14	13.8748	0.999622	chrom9_3	9:136151579:TGGTGCAGGCGCAGGAAAAAATTGTGGCAATTCCTCA:T	ABO	physical_distance					FALSE
L_LDL_C	9:136131651:G:A	9	136131651	G	A	0.778096	-0.0756492	0.00991831	7.72304	59.6453	1.1e-14	13.9447	0.999622	chrom9_3	9:136151579:TGGTGCAGGCGCAGGAAAAAATTGTGGCAATTCCTCA:T	ABO	physical_distance					FALSE
M_LDL_L	9:136149830:G:A	9	136149830	G	A	0.727801	-0.0620895	0.00924919	6.72726	45.256	1.7e-11	10.7622	0.998784	chrom9_3	9:136151579:TGGTGCAGGCGCAGGAAAAAATTGTGGCAATTCCTCA:T	ABO	physical_distance					FALSE
M_LDL_C	9:136149830:G:A	9	136149830	G	A	0.727773	-0.0621016	0.00921938	6.72476	45.2224	1.8e-11	10.7548	0.998784	chrom9_3	9:136151579:TGGTGCAGGCGCAGGAAAAAATTGTGGCAATTCCTCA:T	ABO	physical_distance					FALSE
S_LDL_L	9:136149830:G:A	9	136149830	G	A	0.727549	-0.0588238	0.00929619	6.36772	40.5478	1.9e-10	9.71701	0.998784	chrom9_3	9:136151579:TGGTGCAGGCGCAGGAAAAAATTGTGGCAATTCCTCA:T	ABO	physical_distance					FALSE
S_LDL_C	9:136149830:G:A	9	136149830	G	A	0.727685	-0.0615957	0.00926596	6.66131	44.3731	2.7e-11	10.5664	0.998784	chrom9_3	9:136151579:TGGTGCAGGCGCAGGAAAAAATTGTGGCAATTCCTCA:T	ABO	physical_distance					FALSE
XXL_VLDL_C_pct	9:136124432:A:G	9	136124432	A	G	0.756601	-0.0613362	0.01001	6.13566	37.6463	8.5e-10	9.07157	0.981873	chrom9_3	9:136151579:TGGTGCAGGCGCAGGAAAAAATTGTGGCAATTCCTCA:T	ABO	physical_distance					FALSE
XXL_VLDL_CE_pct	9:136124432:A:G	9	136124432	A	G	0.756601	-0.0648203	0.0100068	6.45064	41.6107	1.1e-10	9.95318	0.981873	chrom9_3	9:136151579:TGGTGCAGGCGCAGGAAAAAATTGTGGCAATTCCTCA:T	ABO	physical_distance					FALSE
XXL_VLDL_TG_pct	9:136124432:A:G	9	136124432	A	G	0.756601	0.060542	0.0100022	6.09354	37.1312	1.1e-09	8.95686	0.981873	chrom9_3	9:136151579:TGGTGCAGGCGCAGGAAAAAATTGTGGCAATTCCTCA:T	ABO	physical_distance					FALSE
XL_VLDL_C_pct	9:136151579:TGGTGCAGGCGCAGGAAAAAATTGTGGCAATTCCTCA:T	9	136151579	TGGTGCAGGCGCAGGAAAAAATTGTGGCAATTCCTCA	T	0.728582	-0.0626227	0.00955197	6.6139	43.7437	3.7e-11	10.4268	0.995494	chrom9_3	9:136151579:TGGTGCAGGCGCAGGAAAAAATTGTGGCAATTCCTCA:T	ABO	physical_distance					FALSE
XL_VLDL_CE_pct	9:136151579:TGGTGCAGGCGCAGGAAAAAATTGTGGCAATTCCTCA:T	9	136151579	TGGTGCAGGCGCAGGAAAAAATTGTGGCAATTCCTCA	T	0.728606	-0.0618007	0.00957929	6.44299	41.5121	1.2e-10	9.93128	0.995494	chrom9_3	9:136151579:TGGTGCAGGCGCAGGAAAAAATTGTGGCAATTCCTCA:T	ABO	physical_distance					FALSE
XL_VLDL_TG_pct	9:136151579:TGGTGCAGGCGCAGGAAAAAATTGTGGCAATTCCTCA:T	9	136151579	TGGTGCAGGCGCAGGAAAAAATTGTGGCAATTCCTCA	T	0.728544	0.0655185	0.00944457	7.05376	49.7555	1.7e-12	11.7591	0.995494	chrom9_3	9:136151579:TGGTGCAGGCGCAGGAAAAAATTGTGGCAATTCCTCA:T	ABO	physical_distance					FALSE
L_VLDL_C_pct	9:136151579:TGGTGCAGGCGCAGGAAAAAATTGTGGCAATTCCTCA:T	9	136151579	TGGTGCAGGCGCAGGAAAAAATTGTGGCAATTCCTCA	T	0.728688	-0.0800972	0.00944671	8.7638	76.8042	1.9e-18	17.7241	0.995494	chrom9_3	9:136151579:TGGTGCAGGCGCAGGAAAAAATTGTGGCAATTCCTCA:T	ABO	physical_distance					FALSE
L_VLDL_CE_pct	9:136151579:TGGTGCAGGCGCAGGAAAAAATTGTGGCAATTCCTCA:T	9	136151579	TGGTGCAGGCGCAGGAAAAAATTGTGGCAATTCCTCA	T	0.728666	-0.0785814	0.0094417	8.56509	73.3608	1.1e-17	16.9666	0.995494	chrom9_3	9:136151579:TGGTGCAGGCGCAGGAAAAAATTGTGGCAATTCCTCA:T	ABO	physical_distance					FALSE
L_VLDL_FC_pct	9:136151579:TGGTGCAGGCGCAGGAAAAAATTGTGGCAATTCCTCA:T	9	136151579	TGGTGCAGGCGCAGGAAAAAATTGTGGCAATTCCTCA	T	0.729047	-0.0742211	0.00948072	8.03071	64.4923	9.7e-16	15.0136	0.995494	chrom9_3	9:136151579:TGGTGCAGGCGCAGGAAAAAATTGTGGCAATTCCTCA:T	ABO	physical_distance					FALSE
L_VLDL_TG_pct	9:136154867:G:T	9	136154867	G	T	0.727748	0.076589	0.0094246	8.48297	71.9607	2.2e-17	16.6585	0.998784	chrom9_3	9:136151579:TGGTGCAGGCGCAGGAAAAAATTGTGGCAATTCCTCA:T	ABO	physical_distance					FALSE
M_VLDL_PL_pct	9:136151579:TGGTGCAGGCGCAGGAAAAAATTGTGGCAATTCCTCA:T	9	136151579	TGGTGCAGGCGCAGGAAAAAATTGTGGCAATTCCTCA	T	0.728679	-0.072254	0.00941063	7.83476	61.3835	4.7e-15	14.3282	0.995494	chrom9_3	9:136151579:TGGTGCAGGCGCAGGAAAAAATTGTGGCAATTCCTCA:T	ABO	physical_distance					FALSE
M_VLDL_C_pct	9:136151579:TGGTGCAGGCGCAGGAAAAAATTGTGGCAATTCCTCA:T	9	136151579	TGGTGCAGGCGCAGGAAAAAATTGTGGCAATTCCTCA	T	0.728702	-0.0585058	0.00947979	6.24682	39.0227	4.2e-10	9.37788	0.995494	chrom9_3	9:136151579:TGGTGCAGGCGCAGGAAAAAATTGTGGCAATTCCTCA:T	ABO	physical_distance					FALSE
M_VLDL_FC_pct	9:136151579:TGGTGCAGGCGCAGGAAAAAATTGTGGCAATTCCTCA:T	9	136151579	TGGTGCAGGCGCAGGAAAAAATTGTGGCAATTCCTCA	T	0.728771	-0.0671705	0.00943431	7.20985	51.982	5.6e-13	12.2517	0.995494	chrom9_3	9:136151579:TGGTGCAGGCGCAGGAAAAAATTGTGGCAATTCCTCA:T	ABO	physical_distance					FALSE
M_VLDL_TG_pct	9:136151579:TGGTGCAGGCGCAGGAAAAAATTGTGGCAATTCCTCA:T	9	136151579	TGGTGCAGGCGCAGGAAAAAATTGTGGCAATTCCTCA	T	0.728764	0.0614136	0.00946345	6.5703	43.1689	5e-11	10.2992	0.995494	chrom9_3	9:136151579:TGGTGCAGGCGCAGGAAAAAATTGTGGCAATTCCTCA:T	ABO	physical_distance					FALSE
S_VLDL_C_pct	9:136151579:TGGTGCAGGCGCAGGAAAAAATTGTGGCAATTCCTCA:T	9	136151579	TGGTGCAGGCGCAGGAAAAAATTGTGGCAATTCCTCA	T	0.728856	-0.0771068	0.00962782	8.06448	65.0359	7.4e-16	15.1334	0.995494	chrom9_3	9:136151579:TGGTGCAGGCGCAGGAAAAAATTGTGGCAATTCCTCA:T	ABO	physical_distance					FALSE
S_VLDL_CE_pct	9:136151579:TGGTGCAGGCGCAGGAAAAAATTGTGGCAATTCCTCA:T	9	136151579	TGGTGCAGGCGCAGGAAAAAATTGTGGCAATTCCTCA	T	0.728875	-0.0807661	0.00958192	8.54848	73.0765	1.2e-17	16.9041	0.995494	chrom9_3	9:136151579:TGGTGCAGGCGCAGGAAAAAATTGTGGCAATTCCTCA:T	ABO	physical_distance					FALSE
S_VLDL_FC_pct	9:136151579:TGGTGCAGGCGCAGGAAAAAATTGTGGCAATTCCTCA:T	9	136151579	TGGTGCAGGCGCAGGAAAAAATTGTGGCAATTCCTCA	T	0.728827	-0.0576099	0.00956937	5.9902	35.8825	2.1e-09	8.67864	0.995494	chrom9_3	9:136151579:TGGTGCAGGCGCAGGAAAAAATTGTGGCAATTCCTCA:T	ABO	physical_distance					FALSE
S_VLDL_TG_pct	9:136151579:TGGTGCAGGCGCAGGAAAAAATTGTGGCAATTCCTCA:T	9	136151579	TGGTGCAGGCGCAGGAAAAAATTGTGGCAATTCCTCA	T	0.728866	0.0726205	0.00963093	7.57706	57.4119	3.5e-14	13.4517	0.995494	chrom9_3	9:136151579:TGGTGCAGGCGCAGGAAAAAATTGTGGCAATTCCTCA:T	ABO	physical_distance					FALSE
M_LDL_C_pct	9:136149399:G:A	9	136149399	G	A	0.727328	-0.056774	0.00928686	6.12365	37.4991	9.1e-10	9.03879	0.999989	chrom9_3	9:136151579:TGGTGCAGGCGCAGGAAAAAATTGTGGCAATTCCTCA:T	ABO	physical_distance					FALSE
S_LDL_C_pct	9:136151579:TGGTGCAGGCGCAGGAAAAAATTGTGGCAATTCCTCA:T	9	136151579	TGGTGCAGGCGCAGGAAAAAATTGTGGCAATTCCTCA	T	0.728437	-0.0656978	0.00941148	6.96435	48.5022	3.3e-12	11.4816	0.995494	chrom9_3	9:136151579:TGGTGCAGGCGCAGGAAAAAATTGTGGCAATTCCTCA:T	ABO	physical_distance					FALSE
Gln	10:99359412:C:T	10	99359412	C	T	0.946063	-0.114471	0.0157715	7.32776	53.6961	2.3e-13	12.6307	0.995341	chrom10_1	10:99359412:C:T	HOGA1	physical_distance					FALSE
Ala	11:8255408:C:A	11	8255408	C	A	0.780971	0.0743308	0.00873666	8.52432	72.6641	1.5e-17	16.8133	0.974035	chrom11_1	11:8255408:C:A	LMO1	physical_distance					FALSE
Gln	11:8255408:C:A	11	8255408	C	A	0.780859	0.0910798	0.00873213	10.6035	112.435	2.9e-26	25.5422	0.974035	chrom11_1	11:8255408:C:A	LMO1	physical_distance					FALSE
VLDL_size	11:61557826:T:C	11	61557826	T	C	0.61208	-0.0571153	0.00851919	6.88225	47.3654	5.9e-12	11.2298	0.991051	chrom11_2	11:61573684:T:C	FADS1	physical_distance					FALSE
LDL_size	11:61560081:G:A	11	61560081	G	A	0.615287	0.0526724	0.00872008	6.16813	38.0458	6.9e-10	9.1605	0.999806	chrom11_2	11:61573684:T:C	FADS1	physical_distance					FALSE
HDL_size	11:61548559:A:G	11	61548559	A	G	0.604747	0.050778	0.00827707	6.50102	42.2632	8e-11	10.0981	0.998369	chrom11_2	11:61573684:T:C	FADS1	physical_distance					FALSE
Sphingomyelins	11:61596633:C:T	11	61596633	C	T	0.61018	0.102295	0.00706707	14.8162	219.519	1.2e-49	48.9387	0.989355	chrom11_2	11:61573684:T:C	FADS1	physical_distance					FALSE
Unsaturation	11:61573684:T:C	11	61573684	T	C	0.612999	0.201135	0.00725069	27.5272	757.747	8.3e-167	166.081	0.990306	chrom11_2	11:61573684:T:C	FADS1	physical_distance					FALSE
Omega_3	11:61573684:T:C	11	61573684	T	C	0.612792	0.158607	0.00699682	22.8983	524.334	4.8e-116	115.316	0.990306	chrom11_2	11:61573684:T:C	FADS1	physical_distance					FALSE
MUFA	11:61560081:G:A	11	61560081	G	A	0.615435	-0.0499775	0.00724514	7.02279	49.3196	2.2e-12	11.6626	0.999806	chrom11_2	11:61573684:T:C	FADS1	physical_distance					FALSE
LA	11:61573684:T:C	11	61573684	T	C	0.613018	-0.0805057	0.00722486	11.2596	126.779	2.1e-29	28.6827	0.990306	chrom11_2	11:61573684:T:C	FADS1	physical_distance					FALSE
DHA	11:61573684:T:C	11	61573684	T	C	0.612868	0.129216	0.0070083	18.5693	344.819	5.7e-77	76.2446	0.990306	chrom11_2	11:61573684:T:C	FADS1	physical_distance					FALSE
XXL_VLDL_PL	11:61548559:A:G	11	61548559	A	G	0.605218	-0.0520309	0.00875787	6.02089	36.2511	1.7e-09	8.7608	0.998369	chrom11_2	11:61573684:T:C	FADS1	physical_distance					FALSE
XXL_VLDL_CE	11:61597212:C:T	11	61597212	C	T	0.613798	-0.0599194	0.00876331	6.92734	47.988	4.3e-12	11.3677	0.999964	chrom11_2	11:61573684:T:C	FADS1	physical_distance					FALSE
XS_VLDL_CE	11:61604967:C:T	11	61604967	C	T	0.703487	0.0593691	0.00907785	6.85508	46.9921	7.1e-12	11.1471	0.982959	chrom11_2	11:61573684:T:C	FADS1	physical_distance					FALSE
IDL_P	11:61618012:C:T	11	61618012	C	T	0.706536	0.0568418	0.00918428	6.39476	40.8929	1.6e-10	9.7937	0.984428	chrom11_2	11:61573684:T:C	FADS1	physical_distance					FALSE
IDL_PL	11:61604967:C:T	11	61604967	C	T	0.703485	0.0643866	0.00913083	7.40017	54.7625	1.4e-13	12.8664	0.982959	chrom11_2	11:61573684:T:C	FADS1	physical_distance					FALSE
IDL_CE	11:61604967:C:T	11	61604967	C	T	0.703573	0.065725	0.0091172	7.40521	54.8371	1.3e-13	12.8829	0.982959	chrom11_2	11:61573684:T:C	FADS1	physical_distance					FALSE
IDL_FC	11:61604967:C:T	11	61604967	C	T	0.703497	0.0722062	0.00911578	8.24285	67.9446	1.7e-16	15.7743	0.982959	chrom11_2	11:61573684:T:C	FADS1	physical_distance					FALSE
L_LDL_FC	11:61604967:C:T	11	61604967	C	T	0.703582	0.0590122	0.0091661	6.64618	44.1717	3e-11	10.5217	0.982959	chrom11_2	11:61573684:T:C	FADS1	physical_distance					FALSE
XL_HDL_P	11:61592362:A:G	11	61592362	A	G	0.610507	0.0554649	0.00842181	6.95077	48.3132	3.6e-12	11.4397	0.99111	chrom11_2	11:61573684:T:C	FADS1	physical_distance					FALSE
XL_HDL_PL	11:61600342:A:C	11	61600342	A	C	0.394421	-0.0566382	0.00838534	7.05636	49.7922	1.7e-12	11.7672	0.986407	chrom11_2	11:61573684:T:C	FADS1	physical_distance					FALSE
XL_HDL_CE	11:61592362:A:G	11	61592362	A	G	0.61054	0.0659878	0.00845283	8.0265	64.4247	1e-15	14.9987	0.99111	chrom11_2	11:61573684:T:C	FADS1	physical_distance					FALSE
XL_HDL_FC	11:61610750:G:A	11	61610750	G	A	0.605927	0.0652279	0.00848009	7.9212	62.7454	2.4e-15	14.6285	0.982317	chrom11_2	11:61573684:T:C	FADS1	physical_distance					FALSE
L_HDL_P	11:61579427:C:T	11	61579427	C	T	0.39597	-0.0573341	0.0084227	7.11113	50.5682	1.2e-12	11.9389	0.974107	chrom11_2	11:61573684:T:C	FADS1	physical_distance					FALSE
L_HDL_PL	11:61579427:C:T	11	61579427	C	T	0.395878	-0.0623747	0.00842192	7.71751	59.56	1.2e-14	13.9258	0.974107	chrom11_2	11:61573684:T:C	FADS1	physical_distance					FALSE
L_HDL_CE	11:61548559:A:G	11	61548559	A	G	0.604783	0.0580604	0.00836229	7.15695	51.222	8.2e-13	12.0836	0.998369	chrom11_2	11:61573684:T:C	FADS1	physical_distance					FALSE
L_HDL_FC	11:61579427:C:T	11	61579427	C	T	0.395902	-0.0636611	0.0084246	7.86694	61.8887	3.6e-15	14.4396	0.974107	chrom11_2	11:61573684:T:C	FADS1	physical_distance					FALSE
Total_C	11:61604967:C:T	11	61604967	C	T	0.704045	0.0573633	0.00913471	6.34062	40.2035	2.3e-10	9.64047	0.982959	chrom11_2	11:61573684:T:C	FADS1	physical_distance					FALSE
HDL_C	11:61579427:C:T	11	61579427	C	T	0.395738	-0.0584108	0.00848193	7.00305	49.0427	2.5e-12	11.6013	0.974107	chrom11_2	11:61573684:T:C	FADS1	physical_distance					FALSE
Total_CE	11:61604967:C:T	11	61604967	C	T	0.703805	0.05675	0.00909927	6.2722	39.3405	3.6e-10	9.44857	0.982959	chrom11_2	11:61573684:T:C	FADS1	physical_distance					FALSE
HDL_CE	11:61579427:C:T	11	61579427	C	T	0.395964	-0.0539966	0.00848049	6.46076	41.7414	1e-10	9.98222	0.974107	chrom11_2	11:61573684:T:C	FADS1	physical_distance					FALSE
Total_FC	11:61604967:C:T	11	61604967	C	T	0.704086	0.0551506	0.00917044	6.03337	36.4015	1.6e-09	8.79431	0.982959	chrom11_2	11:61573684:T:C	FADS1	physical_distance					FALSE
LDL_FC	11:61601908:A:G	11	61601908	A	G	0.721372	0.0547564	0.0094056	6.00018	36.0022	2e-09	8.70532	0.974505	chrom11_2	11:61573684:T:C	FADS1	physical_distance					FALSE
HDL_FC	11:61579427:C:T	11	61579427	C	T	0.395697	-0.065808	0.00846078	8.05237	64.8406	8.1e-16	15.0904	0.974107	chrom11_2	11:61573684:T:C	FADS1	physical_distance					FALSE
HDL_L	11:61579427:C:T	11	61579427	C	T	0.395293	-0.0531578	0.008505	6.33401	40.1197	2.4e-10	9.62184	0.974107	chrom11_2	11:61573684:T:C	FADS1	physical_distance					FALSE
TG_by_PG	11:61548559:A:G	11	61548559	A	G	0.605842	-0.0548978	0.00868604	6.42959	41.3396	1.3e-10	9.89296	0.998369	chrom11_2	11:61573684:T:C	FADS1	physical_distance					FALSE
PUFA	11:61552680:G:T	11	61552680	G	T	0.613678	0.0531601	0.00713275	7.55987	57.1516	4e-14	13.3942	0.990587	chrom11_2	11:61573684:T:C	FADS1	physical_distance					FALSE
Omega_3_pct	11:61573684:T:C	11	61573684	T	C	0.613072	0.187271	0.00705647	26.5853	706.778	1e-155	154.998	0.990306	chrom11_2	11:61573684:T:C	FADS1	physical_distance					FALSE
PUFA_pct	11:61591636:C:G	11	61591636	C	G	0.615629	0.0892318	0.00743805	12.0042	144.101	3.4e-33	32.4715	0.991919	chrom11_2	11:61573684:T:C	FADS1	physical_distance					FALSE
MUFA_pct	11:61573684:T:C	11	61573684	T	C	0.613005	-0.144936	0.00731398	19.8955	395.832	4.4e-88	87.3517	0.990306	chrom11_2	11:61573684:T:C	FADS1	physical_distance					FALSE
LA_pct	11:61573684:T:C	11	61573684	T	C	0.612952	-0.164475	0.00731997	22.5098	506.692	3.3e-112	111.478	0.990306	chrom11_2	11:61573684:T:C	FADS1	physical_distance					FALSE
DHA_pct	11:61573684:T:C	11	61573684	T	C	0.613015	0.127185	0.00716556	17.7336	314.481	2.3e-70	69.6369	0.990306	chrom11_2	11:61573684:T:C	FADS1	physical_distance					FALSE
PUFA_by_MUFA	11:61597212:C:T	11	61597212	C	T	0.613683	0.127083	0.00733478	17.3803	302.076	1.2e-67	66.9345	0.999964	chrom11_2	11:61573684:T:C	FADS1	physical_distance					FALSE
Omega_6_by_Omega_3	11:61573684:T:C	11	61573684	T	C	0.613841	-0.172819	0.00702827	24.7357	611.857	4.4e-135	134.355	0.990306	chrom11_2	11:61573684:T:C	FADS1	physical_distance					FALSE
XXL_VLDL_C	11:61581656:G:A	11	61581656	G	A	0.619286	-0.0531646	0.00884447	6.05976	36.7207	1.4e-09	8.86543	0.990049	chrom11_2	11:61573684:T:C	FADS1	physical_distance					FALSE
XS_VLDL_C	11:61604967:C:T	11	61604967	C	T	0.703452	0.0521571	0.00906572	6.04968	36.5986	1.5e-09	8.83823	0.982959	chrom11_2	11:61573684:T:C	FADS1	physical_distance					FALSE
IDL_L	11:61604782:A:T	11	61604782	A	T	0.703195	0.0635928	0.00911739	7.24443	52.4817	4.3e-13	12.3622	0.982816	chrom11_2	11:61573684:T:C	FADS1	physical_distance					FALSE
IDL_C	11:61604967:C:T	11	61604967	C	T	0.703524	0.0676467	0.00911925	7.63619	58.3114	2.2e-14	13.6502	0.982959	chrom11_2	11:61573684:T:C	FADS1	physical_distance					FALSE
XL_HDL_L	11:61592362:A:G	11	61592362	A	G	0.610884	0.0626284	0.00843915	7.7081	59.4148	1.3e-14	13.8938	0.99111	chrom11_2	11:61573684:T:C	FADS1	physical_distance					FALSE
XL_HDL_C	11:61592362:A:G	11	61592362	A	G	0.610652	0.0679401	0.00846304	8.28109	68.5764	1.2e-16	15.9134	0.99111	chrom11_2	11:61573684:T:C	FADS1	physical_distance					FALSE
L_HDL_L	11:61579427:C:T	11	61579427	C	T	0.395852	-0.0610292	0.00843924	7.54436	56.9174	4.5e-14	13.3425	0.974107	chrom11_2	11:61573684:T:C	FADS1	physical_distance					FALSE
L_HDL_C	11:61548559:A:G	11	61548559	A	G	0.604701	0.0585144	0.00835624	7.23454	52.3385	4.7e-13	12.3306	0.998369	chrom11_2	11:61573684:T:C	FADS1	physical_distance					FALSE
L_VLDL_CE_pct	11:61560081:G:A	11	61560081	G	A	0.615492	0.0573225	0.00866885	6.69924	44.8798	2.1e-11	10.6788	0.999806	chrom11_2	11:61573684:T:C	FADS1	physical_distance					FALSE
M_VLDL_PL_pct	11:61618012:C:T	11	61618012	C	T	0.706482	0.0625124	0.00926464	6.9191	47.8739	4.5e-12	11.3424	0.984428	chrom11_2	11:61573684:T:C	FADS1	physical_distance					FALSE
M_VLDL_C_pct	11:61560081:G:A	11	61560081	G	A	0.615471	0.0695884	0.00870585	8.16273	66.6301	3.3e-16	15.4847	0.999806	chrom11_2	11:61573684:T:C	FADS1	physical_distance					FALSE
M_VLDL_CE_pct	11:61560081:G:A	11	61560081	G	A	0.615481	0.0668562	0.00872653	7.82743	61.2686	5e-15	14.3028	0.999806	chrom11_2	11:61573684:T:C	FADS1	physical_distance					FALSE
M_VLDL_FC_pct	11:61565908:T:C	11	61565908	T	C	0.612204	0.0778782	0.00868856	9.20731	84.7746	3.3e-20	19.4757	0.990547	chrom11_2	11:61573684:T:C	FADS1	physical_distance					FALSE
M_VLDL_TG_pct	11:61560081:G:A	11	61560081	G	A	0.615436	-0.0684074	0.0086904	8.06603	65.0609	7.3e-16	15.139	0.999806	chrom11_2	11:61573684:T:C	FADS1	physical_distance					FALSE
S_VLDL_PL_pct	11:61567753:C:A	11	61567753	C	A	0.615263	0.0637387	0.00883753	7.39959	54.754	1.4e-13	12.8645	0.990636	chrom11_2	11:61573684:T:C	FADS1	physical_distance					FALSE
S_VLDL_FC_pct	11:61567753:C:A	11	61567753	C	A	0.61528	0.0634365	0.00882293	7.37404	54.3765	1.7e-13	12.7811	0.990636	chrom11_2	11:61573684:T:C	FADS1	physical_distance					FALSE
S_VLDL_TG_pct	11:61614595:G:A	11	61614595	G	A	0.707808	-0.0589163	0.00946983	6.4119	41.1125	1.4e-10	9.8425	0.988343	chrom11_2	11:61573684:T:C	FADS1	physical_distance					FALSE
XS_VLDL_C_pct	11:61567753:C:A	11	61567753	C	A	0.615201	0.0596213	0.00876008	6.99975	48.9965	2.6e-12	11.591	0.990636	chrom11_2	11:61573684:T:C	FADS1	physical_distance					FALSE
XS_VLDL_CE_pct	11:61567753:C:A	11	61567753	C	A	0.615191	0.0570666	0.00873597	6.71059	45.032	1.9e-11	10.7126	0.990636	chrom11_2	11:61573684:T:C	FADS1	physical_distance					FALSE
XS_VLDL_FC_pct	11:61604967:C:T	11	61604967	C	T	0.703736	0.0631242	0.00953561	6.95728	48.4038	3.5e-12	11.4598	0.982959	chrom11_2	11:61573684:T:C	FADS1	physical_distance					FALSE
XS_VLDL_TG_pct	11:61610750:G:A	11	61610750	G	A	0.606065	-0.0635536	0.00877142	7.49015	56.1023	6.9e-14	13.1624	0.982317	chrom11_2	11:61573684:T:C	FADS1	physical_distance					FALSE
IDL_FC_pct	11:61548559:A:G	11	61548559	A	G	0.605013	0.0538982	0.00876011	6.22419	38.7405	4.8e-10	9.3151	0.998369	chrom11_2	11:61573684:T:C	FADS1	physical_distance					FALSE
IDL_TG_pct	11:61567753:C:A	11	61567753	C	A	0.615187	-0.0547695	0.00866869	6.47942	41.9829	9.2e-11	10.0359	0.990636	chrom11_2	11:61573684:T:C	FADS1	physical_distance					FALSE
L_LDL_C_pct	11:61567753:C:A	11	61567753	C	A	0.614968	0.0528158	0.00857865	6.20378	38.4869	5.5e-10	9.25867	0.990636	chrom11_2	11:61573684:T:C	FADS1	physical_distance					FALSE
M_LDL_CE_pct	11:61604814:C:A	11	61604814	C	A	0.608868	-0.0555326	0.00853058	6.59864	43.542	4.1e-11	10.382	0.999964	chrom11_2	11:61573684:T:C	FADS1	physical_distance					FALSE
M_LDL_FC_pct	11:61597212:C:T	11	61597212	C	T	0.613801	0.0791158	0.00876785	9.18439	84.3531	4.1e-20	19.3832	0.999964	chrom11_2	11:61573684:T:C	FADS1	physical_distance					FALSE
S_LDL_PL_pct	11:61621556:G:C	11	61621556	G	C	0.590705	0.061877	0.00887061	7.01605	49.225	2.3e-12	11.6416	0.944428	chrom11_2	11:61573684:T:C	FADS1	physical_distance					FALSE
S_LDL_CE_pct	11:61621556:G:C	11	61621556	G	C	0.590683	-0.0661535	0.00883131	7.56121	57.1719	4e-14	13.3987	0.944428	chrom11_2	11:61573684:T:C	FADS1	physical_distance					FALSE
S_LDL_FC_pct	11:61581656:G:A	11	61581656	G	A	0.618844	0.0788103	0.0089863	8.94754	80.0584	3.6e-19	18.4395	0.990049	chrom11_2	11:61573684:T:C	FADS1	physical_distance					FALSE
S_LDL_TG_pct	11:61581656:G:A	11	61581656	G	A	0.61891	-0.0546881	0.0088769	6.34987	40.3209	2.2e-10	9.66657	0.990049	chrom11_2	11:61573684:T:C	FADS1	physical_distance					FALSE
XL_HDL_TG_pct	11:61610750:G:A	11	61610750	G	A	0.605952	-0.0630726	0.00872531	7.28604	53.0864	3.2e-13	12.4959	0.982317	chrom11_2	11:61573684:T:C	FADS1	physical_distance					FALSE
L_HDL_FC_pct	11:61610750:G:A	11	61610750	G	A	0.605877	0.0550325	0.00874421	6.52729	42.6055	6.7e-11	10.1741	0.982317	chrom11_2	11:61573684:T:C	FADS1	physical_distance					FALSE
L_HDL_TG_pct	11:61548559:A:G	11	61548559	A	G	0.605194	-0.0591222	0.00870739	6.80231	46.2714	1e-11	10.9873	0.998369	chrom11_2	11:61573684:T:C	FADS1	physical_distance					FALSE
M_HDL_C_pct	11:61597212:C:T	11	61597212	C	T	0.613689	0.0520333	0.00870127	6.03918	36.4717	1.5e-09	8.80995	0.999964	chrom11_2	11:61573684:T:C	FADS1	physical_distance					FALSE
M_HDL_FC_pct	11:61579427:C:T	11	61579427	C	T	0.395557	-0.089069	0.00856778	10.7689	115.97	4.8e-27	26.3165	0.974107	chrom11_2	11:61573684:T:C	FADS1	physical_distance					FALSE
M_HDL_TG_pct	11:61597212:C:T	11	61597212	C	T	0.613722	-0.0543099	0.00869617	6.28608	39.5148	3.3e-10	9.48734	0.999964	chrom11_2	11:61573684:T:C	FADS1	physical_distance					FALSE
S_HDL_FC_pct	11:61619829:C:A	11	61619829	C	A	0.414693	-0.057149	0.0083477	7.21751	52.0924	5.3e-13	12.2761	0.964411	chrom11_2	11:61573684:T:C	FADS1	physical_distance					FALSE
Phosphoglyc	11:75447182:C:T	11	75447182	C	T	0.708049	0.0550177	0.0075937	7.57313	57.3523	3.6e-14	13.4385	0.991729	chrom11_3	11:75526481:C:A	UVRAG	LD_and_CADD_score	11:75447182:C:T	0.750713	missense_variant	10.71	FALSE
Cholines	11:75444605:T:C	11	75444605	T	C	0.706317	0.0499206	0.00750792	6.95036	48.3075	3.6e-12	11.4385	0.999778	chrom11_3	11:75526481:C:A	UVRAG	LD_and_CADD_score	11:75447182:C:T	0.750713	missense_variant	10.71	FALSE
Phosphatidylc	11:75444605:T:C	11	75444605	T	C	0.706362	0.0515234	0.00755099	7.19205	51.7256	6.4e-13	12.195	0.999778	chrom11_3	11:75526481:C:A	UVRAG	LD_and_CADD_score	11:75447182:C:T	0.750713	missense_variant	10.71	FALSE
Omega_3	11:75447182:C:T	11	75447182	C	T	0.708052	0.0469503	0.0074696	6.46149	41.7508	1e-10	9.98431	0.991729	chrom11_3	11:75526481:C:A	UVRAG	LD_and_CADD_score	11:75447182:C:T	0.750713	missense_variant	10.71	FALSE
M_HDL_PL	11:75449644:T:C	11	75449644	T	C	0.705551	0.0570345	0.00904425	6.37578	40.6506	1.8e-10	9.73985	0.993006	chrom11_3	11:75526481:C:A	UVRAG	LD_and_CADD_score	11:75447182:C:T	0.750713	missense_variant	10.71	FALSE
S_HDL_PL	11:75455021:C:A	11	75455021	C	A	0.680498	0.0571384	0.00881696	6.5415	42.7912	6.1e-11	10.2153	0.999196	chrom11_3	11:75526481:C:A	UVRAG	LD_and_CADD_score	11:75447182:C:T	0.750713	missense_variant	10.71	FALSE
PUFA	11:75444605:T:C	11	75444605	T	C	0.706286	0.0458834	0.0075643	6.14215	37.726	8.1e-10	9.08931	0.999778	chrom11_3	11:75526481:C:A	UVRAG	LD_and_CADD_score	11:75447182:C:T	0.750713	missense_variant	10.71	FALSE
LA_pct	11:75448759:C:T	11	75448759	C	T	0.70586	-0.0486448	0.00780206	6.30371	39.7368	2.9e-10	9.53671	0.990361	chrom11_3	11:75526481:C:A	UVRAG	LD_and_CADD_score	11:75447182:C:T	0.750713	missense_variant	10.71	FALSE
L_HDL_PL_pct	11:75569150:T:C	11	75569150	T	C	0.720568	0.0572727	0.00965594	6.02892	36.3479	1.7e-09	8.78237	0.978486	chrom11_3	11:75526481:C:A	UVRAG	LD_and_CADD_score	11:75447182:C:T	0.750713	missense_variant	10.71	FALSE
S_HDL_PL_pct	11:75505827:T:C	11	75505827	T	C	0.720841	0.0586538	0.00942893	6.39872	40.9436	1.6e-10	9.80497	0.989443	chrom11_3	11:75526481:C:A	UVRAG	LD_and_CADD_score	11:75447182:C:T	0.750713	missense_variant	10.71	FALSE
VLDL_size	11:116662579:C:T	11	116662579	C	T	0.343074	0.18277	0.00882237	20.8064	432.907	3.8e-96	95.4218	0.98055	chrom11_4	11:116662579:C:T	APOA5	physical_distance					FALSE
HDL_size	11:116663707:G:A	11	116663707	G	A	0.343637	-0.108277	0.0086355	12.5946	158.623	2.3e-36	35.6455	0.979582	chrom11_4	11:116662579:C:T	APOA5	physical_distance					FALSE
Phosphoglyc	11:116662579:C:T	11	116662579	C	T	0.35623	0.0824601	0.00727614	11.6887	136.626	1.5e-31	30.8369	0.98055	chrom11_4	11:116662579:C:T	APOA5	physical_distance					FALSE
Cholines	11:116662579:C:T	11	116662579	C	T	0.356315	0.064425	0.00723907	9.16835	84.0587	4.8e-20	19.3185	0.98055	chrom11_4	11:116662579:C:T	APOA5	physical_distance					FALSE
Phosphatidylc	11:116662579:C:T	11	116662579	C	T	0.356253	0.0895126	0.00728067	12.6882	160.99	6.9e-37	36.1627	0.98055	chrom11_4	11:116662579:C:T	APOA5	physical_distance					FALSE
Sphingomyelins	11:116650638:C:T	11	116650638	C	T	0.924532	0.116777	0.013096	9.04805	81.8672	1.5e-19	18.837	0.965564	chrom11_4	11:116662579:C:T	APOA5	physical_distance					FALSE
ApoB	11:116663707:G:A	11	116663707	G	A	0.343686	0.155778	0.00888688	17.4696	305.187	2.4e-68	67.6123	0.979582	chrom11_4	11:116662579:C:T	APOA5	physical_distance					FALSE
ApoA1	11:116649806:G:A	11	116649806	G	A	0.929646	0.189883	0.0161771	11.9076	141.791	1.1e-32	31.9664	0.96614	chrom11_4	11:116662579:C:T	APOA5	physical_distance					FALSE
Unsaturation	11:116662579:C:T	11	116662579	C	T	0.356404	-0.0895495	0.0074146	12.1345	147.246	6.9e-34	33.159	0.98055	chrom11_4	11:116662579:C:T	APOA5	physical_distance					FALSE
Omega_3	11:116663707:G:A	11	116663707	G	A	0.356346	0.106383	0.00716033	15.0796	227.395	2.2e-51	50.6565	0.979582	chrom11_4	11:116662579:C:T	APOA5	physical_distance					FALSE
Omega_6	11:116662579:C:T	11	116662579	C	T	0.355934	0.186715	0.00732231	25.7036	660.676	1.1e-145	144.973	0.98055	chrom11_4	11:116662579:C:T	APOA5	physical_distance					FALSE
MUFA	11:116662579:C:T	11	116662579	C	T	0.355666	0.228326	0.00743844	30.9935	960.6	6.6e-211	210.181	0.98055	chrom11_4	11:116662579:C:T	APOA5	physical_distance					FALSE
SFA	11:116662579:C:T	11	116662579	C	T	0.355892	0.166211	0.00745701	22.611	511.257	3.4e-113	112.471	0.98055	chrom11_4	11:116662579:C:T	APOA5	physical_distance					FALSE
LA	11:116662579:C:T	11	116662579	C	T	0.356108	0.212439	0.0073892	28.9682	839.156	1.7e-184	183.781	0.98055	chrom11_4	11:116662579:C:T	APOA5	physical_distance					FALSE
DHA	11:116663707:G:A	11	116663707	G	A	0.356071	0.0738153	0.00717336	10.3358	106.828	4.9e-25	24.3138	0.979582	chrom11_4	11:116662579:C:T	APOA5	physical_distance					FALSE
Creatinine	11:116662579:C:T	11	116662579	C	T	0.357447	0.0693667	0.00810208	8.54428	73.0047	1.3e-17	16.8883	0.98055	chrom11_4	11:116662579:C:T	APOA5	physical_distance					FALSE
GlycA	11:116662579:C:T	11	116662579	C	T	0.355859	0.131237	0.00731866	18.0769	326.774	4.8e-73	72.3146	0.98055	chrom11_4	11:116662579:C:T	APOA5	physical_distance					FALSE
XXL_VLDL_P	11:116662579:C:T	11	116662579	C	T	0.340994	0.195997	0.00916872	21.5383	463.899	6.8e-103	102.167	0.98055	chrom11_4	11:116662579:C:T	APOA5	physical_distance					FALSE
XXL_VLDL_PL	11:116662579:C:T	11	116662579	C	T	0.340921	0.201784	0.00916199	22.2483	494.985	1.2e-109	108.931	0.98055	chrom11_4	11:116662579:C:T	APOA5	physical_distance					FALSE
XXL_VLDL_CE	11:116662579:C:T	11	116662579	C	T	0.341094	0.21942	0.00913304	24.237	587.43	9.1e-130	129.042	0.98055	chrom11_4	11:116662579:C:T	APOA5	physical_distance					FALSE
XXL_VLDL_FC	11:116662579:C:T	11	116662579	C	T	0.340958	0.2072	0.00915838	22.8628	522.709	1.1e-115	114.963	0.98055	chrom11_4	11:116662579:C:T	APOA5	physical_distance					FALSE
XXL_VLDL_TG	11:116662579:C:T	11	116662579	C	T	0.341075	0.144423	0.00916062	15.8427	250.992	1.6e-56	55.8018	0.98055	chrom11_4	11:116662579:C:T	APOA5	physical_distance					FALSE
XL_VLDL_P	11:116662579:C:T	11	116662579	C	T	0.341277	0.210696	0.00904115	23.4034	547.721	3.9e-121	120.404	0.98055	chrom11_4	11:116662579:C:T	APOA5	physical_distance					FALSE
XL_VLDL_PL	11:116662579:C:T	11	116662579	C	T	0.341417	0.21538	0.00903557	23.9163	571.99	2.1e-126	125.684	0.98055	chrom11_4	11:116662579:C:T	APOA5	physical_distance					FALSE
XL_VLDL_CE	11:116663707:G:A	11	116663707	G	A	0.342721	0.235143	0.00897391	26.1819	685.491	4.3e-151	150.369	0.979582	chrom11_4	11:116662579:C:T	APOA5	physical_distance					FALSE
XL_VLDL_FC	11:116662579:C:T	11	116662579	C	T	0.341471	0.220894	0.00903657	24.5404	602.231	5.5e-133	132.261	0.98055	chrom11_4	11:116662579:C:T	APOA5	physical_distance					FALSE
XL_VLDL_TG	11:116662579:C:T	11	116662579	C	T	0.341539	0.182609	0.00900355	20.3711	414.981	3e-92	91.5201	0.98055	chrom11_4	11:116662579:C:T	APOA5	physical_distance					FALSE
L_VLDL_P	11:116663707:G:A	11	116663707	G	A	0.341742	0.210495	0.00903176	23.3891	547.048	5.5e-121	120.258	0.979582	chrom11_4	11:116662579:C:T	APOA5	physical_distance					FALSE
L_VLDL_PL	11:116663707:G:A	11	116663707	G	A	0.342146	0.221595	0.00900429	24.6769	608.949	1.9e-134	133.723	0.979582	chrom11_4	11:116662579:C:T	APOA5	physical_distance					FALSE
L_VLDL_CE	11:116663707:G:A	11	116663707	G	A	0.342789	0.234927	0.00897035	26.1385	683.222	1.3e-150	149.876	0.979582	chrom11_4	11:116662579:C:T	APOA5	physical_distance					FALSE
L_VLDL_FC	11:116663707:G:A	11	116663707	G	A	0.342159	0.216922	0.00898647	24.1853	584.927	3.2e-129	128.498	0.979582	chrom11_4	11:116662579:C:T	APOA5	physical_distance					FALSE
L_VLDL_TG	11:116662579:C:T	11	116662579	C	T	0.34207	0.170546	0.00893177	19.1329	366.067	1.3e-81	80.8715	0.98055	chrom11_4	11:116662579:C:T	APOA5	physical_distance					FALSE
M_VLDL_P	11:116663707:G:A	11	116663707	G	A	0.343076	0.220507	0.00892114	24.6728	608.747	2.1e-134	133.679	0.979582	chrom11_4	11:116662579:C:T	APOA5	physical_distance					FALSE
M_VLDL_PL	11:116663707:G:A	11	116663707	G	A	0.343348	0.218891	0.00890716	24.5323	601.833	6.7e-133	132.175	0.979582	chrom11_4	11:116662579:C:T	APOA5	physical_distance					FALSE
M_VLDL_CE	11:116663707:G:A	11	116663707	G	A	0.343677	0.0760296	0.00897295	8.34786	69.6867	7e-17	16.1579	0.979582	chrom11_4	11:116662579:C:T	APOA5	physical_distance					FALSE
M_VLDL_FC	11:116663707:G:A	11	116663707	G	A	0.343374	0.202095	0.00889131	22.6335	512.274	2e-113	112.693	0.979582	chrom11_4	11:116662579:C:T	APOA5	physical_distance					FALSE
M_VLDL_TG	11:116662579:C:T	11	116662579	C	T	0.342517	0.201856	0.00891917	22.6838	514.557	6.5e-114	113.189	0.98055	chrom11_4	11:116662579:C:T	APOA5	physical_distance					FALSE
S_VLDL_P	11:116663707:G:A	11	116663707	G	A	0.342965	0.250446	0.00893954	27.9468	781.026	7.2e-172	171.143	0.979582	chrom11_4	11:116662579:C:T	APOA5	physical_distance					FALSE
S_VLDL_PL	11:116663707:G:A	11	116663707	G	A	0.343289	0.226059	0.00888618	25.3203	641.118	1.9e-141	140.719	0.979582	chrom11_4	11:116662579:C:T	APOA5	physical_distance					FALSE
S_VLDL_CE	11:116663707:G:A	11	116663707	G	A	0.343474	0.215788	0.00890892	24.2202	586.618	1.4e-129	128.865	0.979582	chrom11_4	11:116662579:C:T	APOA5	physical_distance					FALSE
S_VLDL_FC	11:116663707:G:A	11	116663707	G	A	0.34357	0.196331	0.0088772	22.0356	485.568	1.3e-107	106.882	0.979582	chrom11_4	11:116662579:C:T	APOA5	physical_distance					FALSE
S_VLDL_TG	11:116662579:C:T	11	116662579	C	T	0.342327	0.243981	0.00901619	27.1642	737.895	1.7e-162	161.765	0.98055	chrom11_4	11:116662579:C:T	APOA5	physical_distance					FALSE
XS_VLDL_P	11:116663707:G:A	11	116663707	G	A	0.343241	0.173113	0.0088035	20.3087	412.445	1.1e-91	90.9681	0.979582	chrom11_4	11:116662579:C:T	APOA5	physical_distance					FALSE
XS_VLDL_PL	11:116663707:G:A	11	116663707	G	A	0.343364	0.191464	0.00880248	22.403	501.896	3.7e-111	110.435	0.979582	chrom11_4	11:116662579:C:T	APOA5	physical_distance					FALSE
XS_VLDL_CE	11:116623659:C:T	11	116623659	C	T	0.5033	0.0467965	0.00836394	6.03874	36.4664	1.6e-09	8.80877	0.986717	chrom11_4	11:116662579:C:T	APOA5	physical_distance					FALSE
XS_VLDL_FC	11:116663707:G:A	11	116663707	G	A	0.343332	0.165979	0.00879944	19.35	374.422	2e-83	82.6906	0.979582	chrom11_4	11:116662579:C:T	APOA5	physical_distance					FALSE
XS_VLDL_TG	11:116663707:G:A	11	116663707	G	A	0.342689	0.244252	0.00895235	27.8083	773.3	3.4e-170	169.463	0.979582	chrom11_4	11:116662579:C:T	APOA5	physical_distance					FALSE
IDL_P	11:116663707:G:A	11	116663707	G	A	0.343594	0.0854753	0.00889902	9.46365	89.5607	3e-21	20.5267	0.979582	chrom11_4	11:116662579:C:T	APOA5	physical_distance					FALSE
IDL_TG	11:116663707:G:A	11	116663707	G	A	0.342959	0.215503	0.00883038	25.3231	641.26	1.8e-141	140.75	0.979582	chrom11_4	11:116662579:C:T	APOA5	physical_distance					FALSE
L_LDL_P	11:116663707:G:A	11	116663707	G	A	0.343655	0.136198	0.00890377	15.1858	230.609	4.4e-52	51.3575	0.979582	chrom11_4	11:116662579:C:T	APOA5	physical_distance					FALSE
L_LDL_TG	11:116662579:C:T	11	116662579	C	T	0.342568	0.201882	0.00882598	23.6628	559.929	8.7e-124	123.06	0.98055	chrom11_4	11:116662579:C:T	APOA5	physical_distance					FALSE
M_LDL_P	11:116663707:G:A	11	116663707	G	A	0.343632	0.146609	0.00887961	16.453	270.7	8e-61	60.0977	0.979582	chrom11_4	11:116662579:C:T	APOA5	physical_distance					FALSE
M_LDL_PL	11:116663707:G:A	11	116663707	G	A	0.343716	0.117967	0.00881542	13.3272	177.613	1.6e-40	39.7934	0.979582	chrom11_4	11:116662579:C:T	APOA5	physical_distance					FALSE
M_LDL_CE	11:116663707:G:A	11	116663707	G	A	0.343654	0.139872	0.00881046	15.8005	249.657	3.1e-56	55.5108	0.979582	chrom11_4	11:116662579:C:T	APOA5	physical_distance					FALSE
M_LDL_TG	11:116662579:C:T	11	116662579	C	T	0.342052	0.227373	0.0089372	25.9586	673.849	1.5e-148	147.837	0.98055	chrom11_4	11:116662579:C:T	APOA5	physical_distance					FALSE
S_LDL_P	11:116663707:G:A	11	116663707	G	A	0.343568	0.143888	0.00891424	16.1426	260.582	1.3e-58	57.8923	0.979582	chrom11_4	11:116662579:C:T	APOA5	physical_distance					FALSE
S_LDL_PL	11:116663707:G:A	11	116663707	G	A	0.343577	0.117073	0.00889163	13.1311	172.427	2.2e-39	38.6609	0.979582	chrom11_4	11:116662579:C:T	APOA5	physical_distance					FALSE
S_LDL_CE	11:116663707:G:A	11	116663707	G	A	0.343557	0.142052	0.00885163	15.9966	255.892	1.3e-57	56.87	0.979582	chrom11_4	11:116662579:C:T	APOA5	physical_distance					FALSE
S_LDL_TG	11:116662579:C:T	11	116662579	C	T	0.34162	0.246471	0.0090494	27.5134	756.985	1.2e-166	165.915	0.98055	chrom11_4	11:116662579:C:T	APOA5	physical_distance					FALSE
XL_HDL_P	11:116707736:C:T	11	116707736	C	T	0.949006	0.119653	0.0185913	6.39203	40.8581	1.6e-10	9.78597	0.996599	chrom11_4	11:116662579:C:T	APOA5	physical_distance					FALSE
XL_HDL_PL	11:116663707:G:A	11	116663707	G	A	0.34389	-0.094655	0.00869459	11.0163	121.359	3.2e-28	27.4964	0.979582	chrom11_4	11:116662579:C:T	APOA5	physical_distance					FALSE
XL_HDL_CE	11:116663707:G:A	11	116663707	G	A	0.343996	-0.113566	0.00876643	13.1218	172.182	2.5e-39	38.6074	0.979582	chrom11_4	11:116662579:C:T	APOA5	physical_distance					FALSE
XL_HDL_FC	11:116663707:G:A	11	116663707	G	A	0.343855	-0.0989719	0.00879149	11.5801	134.099	5.2e-31	30.2842	0.979582	chrom11_4	11:116662579:C:T	APOA5	physical_distance					FALSE
XL_HDL_TG	11:116662579:C:T	11	116662579	C	T	0.342066	0.219631	0.0090134	25.4458	647.487	7.9e-143	142.104	0.98055	chrom11_4	11:116662579:C:T	APOA5	physical_distance					FALSE
L_HDL_P	11:116663707:G:A	11	116663707	G	A	0.343951	-0.123047	0.00868473	14.1363	199.836	2.3e-45	44.6444	0.979582	chrom11_4	11:116662579:C:T	APOA5	physical_distance					FALSE
L_HDL_PL	11:116663707:G:A	11	116663707	G	A	0.343764	-0.145695	0.00868032	16.8201	282.915	1.7e-63	62.7596	0.979582	chrom11_4	11:116662579:C:T	APOA5	physical_distance					FALSE
L_HDL_CE	11:116663707:G:A	11	116663707	G	A	0.343751	-0.157298	0.0087248	18.0362	325.303	1e-72	71.9942	0.979582	chrom11_4	11:116662579:C:T	APOA5	physical_distance					FALSE
L_HDL_FC	11:116663707:G:A	11	116663707	G	A	0.343848	-0.137813	0.00868505	15.9602	254.729	2.4e-57	56.6165	0.979582	chrom11_4	11:116662579:C:T	APOA5	physical_distance					FALSE
L_HDL_TG	11:116662579:C:T	11	116662579	C	T	0.342725	0.145684	0.00894357	17.4159	303.315	6.2e-68	67.2044	0.98055	chrom11_4	11:116662579:C:T	APOA5	physical_distance					FALSE
M_HDL_P	11:116663707:G:A	11	116663707	G	A	0.343818	-0.120561	0.0087347	13.7231	188.324	7.4e-43	42.1318	0.979582	chrom11_4	11:116662579:C:T	APOA5	physical_distance					FALSE
M_HDL_PL	11:116649806:G:A	11	116649806	G	A	0.929673	0.175716	0.0162386	10.9556	120.025	6.2e-28	27.2043	0.96614	chrom11_4	11:116662579:C:T	APOA5	physical_distance					FALSE
M_HDL_CE	11:116663707:G:A	11	116663707	G	A	0.343777	-0.172735	0.00872717	19.7433	389.797	9.2e-87	86.0379	0.979582	chrom11_4	11:116662579:C:T	APOA5	physical_distance					FALSE
M_HDL_FC	11:116663707:G:A	11	116663707	G	A	0.343801	-0.115014	0.00873546	13.0837	171.184	4.1e-39	38.3894	0.979582	chrom11_4	11:116662579:C:T	APOA5	physical_distance					FALSE
M_HDL_TG	11:116662579:C:T	11	116662579	C	T	0.342259	0.198209	0.00919672	22.2226	493.844	2.1e-109	108.683	0.98055	chrom11_4	11:116662579:C:T	APOA5	physical_distance					FALSE
S_HDL_CE	11:116663707:G:A	11	116663707	G	A	0.343599	-0.0734573	0.00868038	8.48194	71.9433	2.2e-17	16.6547	0.979582	chrom11_4	11:116662579:C:T	APOA5	physical_distance					FALSE
S_HDL_FC	11:116786278:T:TATAG	11	116786278	T	TATAG	0.858391	0.0826195	0.0118685	7.01681	49.2356	2.3e-12	11.644	0.994159	chrom11_4	11:116662579:C:T	APOA5	physical_distance					FALSE
S_HDL_TG	11:116662579:C:T	11	116662579	C	T	0.342118	0.239392	0.00907794	26.6184	708.54	4.2e-156	155.381	0.98055	chrom11_4	11:116662579:C:T	APOA5	physical_distance					FALSE
non_HDL_C	11:116663707:G:A	11	116663707	G	A	0.340777	0.108991	0.00897507	12.0899	146.165	1.2e-33	32.9227	0.979582	chrom11_4	11:116662579:C:T	APOA5	physical_distance					FALSE
Remnant_C	11:116663707:G:A	11	116663707	G	A	0.340764	0.14756	0.00900437	16.4264	269.825	1.2e-60	59.907	0.979582	chrom11_4	11:116662579:C:T	APOA5	physical_distance					FALSE
VLDL_C	11:116663707:G:A	11	116663707	G	A	0.340436	0.213921	0.00903425	23.6443	559.054	1.4e-123	122.87	0.979582	chrom11_4	11:116662579:C:T	APOA5	physical_distance					FALSE
LDL_C	11:116663707:G:A	11	116663707	G	A	0.343377	0.0689689	0.00885463	7.69685	59.2415	1.4e-14	13.8555	0.979582	chrom11_4	11:116662579:C:T	APOA5	physical_distance					FALSE
HDL_C	11:116663707:G:A	11	116663707	G	A	0.343893	-0.162797	0.00874548	18.6304	347.09	1.8e-77	76.7392	0.979582	chrom11_4	11:116662579:C:T	APOA5	physical_distance					FALSE
Total_TG	11:116662579:C:T	11	116662579	C	T	0.33906	0.207667	0.00917829	22.7214	516.263	2.8e-114	113.56	0.98055	chrom11_4	11:116662579:C:T	APOA5	physical_distance					FALSE
VLDL_TG	11:116662579:C:T	11	116662579	C	T	0.339209	0.192213	0.00910417	21.1649	447.951	2e-99	98.696	0.98055	chrom11_4	11:116662579:C:T	APOA5	physical_distance					FALSE
LDL_TG	11:116662579:C:T	11	116662579	C	T	0.341083	0.211311	0.00892326	24.3634	593.573	4.2e-131	130.378	0.98055	chrom11_4	11:116662579:C:T	APOA5	physical_distance					FALSE
HDL_TG	11:116662579:C:T	11	116662579	C	T	0.341383	0.213489	0.00919593	24.0039	576.185	2.5e-127	126.596	0.98055	chrom11_4	11:116662579:C:T	APOA5	physical_distance					FALSE
Total_PL	11:116657561:C:T	11	116657561	C	T	0.54637	0.0583976	0.00844572	7.06577	49.9251	1.6e-12	11.7966	0.981088	chrom11_4	11:116662579:C:T	APOA5	physical_distance					FALSE
VLDL_PL	11:116663707:G:A	11	116663707	G	A	0.340269	0.226921	0.00906349	25.03	626.503	2.9e-138	137.541	0.979582	chrom11_4	11:116662579:C:T	APOA5	physical_distance					FALSE
LDL_PL	11:116663707:G:A	11	116663707	G	A	0.343569	0.0761051	0.00887093	8.47035	71.7468	2.4e-17	16.6114	0.979582	chrom11_4	11:116662579:C:T	APOA5	physical_distance					FALSE
HDL_PL	11:116649806:G:A	11	116649806	G	A	0.929643	0.197072	0.0161969	12.4021	153.811	2.5e-35	34.594	0.96614	chrom11_4	11:116662579:C:T	APOA5	physical_distance					FALSE
VLDL_CE	11:116663707:G:A	11	116663707	G	A	0.340924	0.202376	0.00900247	22.467	504.766	8.7e-112	111.059	0.979582	chrom11_4	11:116662579:C:T	APOA5	physical_distance					FALSE
LDL_CE	11:116663707:G:A	11	116663707	G	A	0.343533	0.0893398	0.00883488	10.0301	100.602	1.1e-23	22.949	0.979582	chrom11_4	11:116662579:C:T	APOA5	physical_distance					FALSE
HDL_CE	11:116663707:G:A	11	116663707	G	A	0.343962	-0.174453	0.00874273	19.9412	397.651	1.8e-88	87.7477	0.979582	chrom11_4	11:116662579:C:T	APOA5	physical_distance					FALSE
Total_FC	11:116662579:C:T	11	116662579	C	T	0.34042	0.0794452	0.00892703	8.95499	80.1919	3.4e-19	18.4688	0.98055	chrom11_4	11:116662579:C:T	APOA5	physical_distance					FALSE
VLDL_FC	11:116663707:G:A	11	116663707	G	A	0.340375	0.21679	0.00904245	23.9901	575.526	3.5e-127	126.453	0.979582	chrom11_4	11:116662579:C:T	APOA5	physical_distance					FALSE
HDL_FC	11:116649806:G:A	11	116649806	G	A	0.9296	0.198328	0.0161459	12.583	158.332	2.6e-36	35.5819	0.96614	chrom11_4	11:116662579:C:T	APOA5	physical_distance					FALSE
Total_L	11:116662579:C:T	11	116662579	C	T	0.339435	0.123905	0.00901589	13.9326	194.116	4e-44	43.3961	0.98055	chrom11_4	11:116662579:C:T	APOA5	physical_distance					FALSE
VLDL_L	11:116662579:C:T	11	116662579	C	T	0.3391	0.210383	0.00910178	23.1679	536.75	9.6e-119	118.018	0.98055	chrom11_4	11:116662579:C:T	APOA5	physical_distance					FALSE
LDL_L	11:116663707:G:A	11	116663707	G	A	0.341583	0.0858652	0.00891374	9.56127	91.4178	1.2e-21	20.9343	0.979582	chrom11_4	11:116662579:C:T	APOA5	physical_distance					FALSE
HDL_L	11:116663707:G:A	11	116663707	G	A	0.342284	-0.117247	0.00878611	13.2602	175.834	3.9e-40	39.4049	0.979582	chrom11_4	11:116662579:C:T	APOA5	physical_distance					FALSE
Total_P	11:116649806:G:A	11	116649806	G	A	0.931258	0.134387	0.0164334	8.21321	67.4569	2.2e-16	15.6669	0.96614	chrom11_4	11:116662579:C:T	APOA5	physical_distance					FALSE
VLDL_P	11:116663707:G:A	11	116663707	G	A	0.340191	0.224972	0.00905462	24.9163	620.822	5e-137	136.305	0.979582	chrom11_4	11:116662579:C:T	APOA5	physical_distance					FALSE
LDL_P	11:116663707:G:A	11	116663707	G	A	0.343501	0.14479	0.00890193	16.2007	262.464	5e-59	58.3026	0.979582	chrom11_4	11:116662579:C:T	APOA5	physical_distance					FALSE
HDL_P	11:116622299:G:A	11	116622299	G	A	0.927699	0.163054	0.0159569	10.2836	105.752	8.4e-25	24.078	0.965405	chrom11_4	11:116662579:C:T	APOA5	physical_distance					FALSE
TG_by_PG	11:116663707:G:A	11	116663707	G	A	0.339809	0.211457	0.00910671	23.2964	542.72	4.8e-120	119.316	0.979582	chrom11_4	11:116662579:C:T	APOA5	physical_distance					FALSE
ApoB_by_ApoA1	11:116663707:G:A	11	116663707	G	A	0.343652	0.175208	0.00890191	19.6454	385.942	6.3e-86	85.1987	0.979582	chrom11_4	11:116662579:C:T	APOA5	physical_distance					FALSE
Total_FA	11:116662579:C:T	11	116662579	C	T	0.354222	0.194792	0.00742174	26.597	707.399	7.4e-156	155.133	0.98055	chrom11_4	11:116662579:C:T	APOA5	physical_distance					FALSE
PUFA	11:116662579:C:T	11	116662579	C	T	0.355094	0.189709	0.00730299	26.3389	693.738	6.9e-153	152.163	0.98055	chrom11_4	11:116662579:C:T	APOA5	physical_distance					FALSE
Omega_6_pct	11:116663707:G:A	11	116663707	G	A	0.355312	-0.109424	0.00744549	14.9041	222.133	3.1e-50	49.5089	0.979582	chrom11_4	11:116662579:C:T	APOA5	physical_distance					FALSE
PUFA_pct	11:116662579:C:T	11	116662579	C	T	0.354885	-0.114875	0.00761323	15.2521	232.626	1.6e-52	51.7973	0.98055	chrom11_4	11:116662579:C:T	APOA5	physical_distance					FALSE
MUFA_pct	11:116662579:C:T	11	116662579	C	T	0.354976	0.217722	0.00749212	29.1327	848.713	1.4e-186	185.859	0.98055	chrom11_4	11:116662579:C:T	APOA5	physical_distance					FALSE
SFA_pct	11:116662579:C:T	11	116662579	C	T	0.355026	-0.0713339	0.00760936	9.2851	86.213	1.6e-20	19.7917	0.98055	chrom11_4	11:116662579:C:T	APOA5	physical_distance					FALSE
DHA_pct	11:116662579:C:T	11	116662579	C	T	0.354806	-0.0607136	0.00733943	8.35423	69.7931	6.6e-17	16.1814	0.98055	chrom11_4	11:116662579:C:T	APOA5	physical_distance					FALSE
PUFA_by_MUFA	11:116662579:C:T	11	116662579	C	T	0.355183	-0.183865	0.00754062	24.5002	600.26	1.5e-132	131.833	0.98055	chrom11_4	11:116662579:C:T	APOA5	physical_distance					FALSE
XXL_VLDL_L	11:116662579:C:T	11	116662579	C	T	0.338783	0.166708	0.0092416	18.1836	330.644	7e-74	73.1575	0.98055	chrom11_4	11:116662579:C:T	APOA5	physical_distance					FALSE
XXL_VLDL_C	11:116662579:C:T	11	116662579	C	T	0.339956	0.21371	0.00916623	23.5668	555.394	8.4e-123	122.073	0.98055	chrom11_4	11:116662579:C:T	APOA5	physical_distance					FALSE
XL_VLDL_L	11:116662579:C:T	11	116662579	C	T	0.340326	0.196216	0.00907512	21.709	471.28	1.7e-104	103.773	0.98055	chrom11_4	11:116662579:C:T	APOA5	physical_distance					FALSE
XL_VLDL_C	11:116663707:G:A	11	116663707	G	A	0.341408	0.224386	0.00903244	24.8671	618.372	1.7e-136	135.772	0.979582	chrom11_4	11:116662579:C:T	APOA5	physical_distance					FALSE
L_VLDL_L	11:116663707:G:A	11	116663707	G	A	0.341217	0.192878	0.0090161	21.4505	460.126	4.5e-102	101.346	0.979582	chrom11_4	11:116662579:C:T	APOA5	physical_distance					FALSE
L_VLDL_C	11:116663707:G:A	11	116663707	G	A	0.341889	0.224326	0.00900285	24.9264	621.324	3.9e-137	136.414	0.979582	chrom11_4	11:116662579:C:T	APOA5	physical_distance					FALSE
M_VLDL_L	11:116663707:G:A	11	116663707	G	A	0.34248	0.210099	0.00893079	23.5021	552.351	3.9e-122	121.411	0.979582	chrom11_4	11:116662579:C:T	APOA5	physical_distance					FALSE
M_VLDL_C	11:116663707:G:A	11	116663707	G	A	0.343387	0.154288	0.00890679	17.2248	296.694	1.7e-66	65.7619	0.979582	chrom11_4	11:116662579:C:T	APOA5	physical_distance					FALSE
S_VLDL_L	11:116663707:G:A	11	116663707	G	A	0.34244	0.2439	0.00895675	27.2057	740.148	5.6e-163	162.254	0.979582	chrom11_4	11:116662579:C:T	APOA5	physical_distance					FALSE
S_VLDL_C	11:116663707:G:A	11	116663707	G	A	0.343393	0.21051	0.0089061	23.5339	553.843	1.8e-122	121.736	0.979582	chrom11_4	11:116662579:C:T	APOA5	physical_distance					FALSE
XS_VLDL_L	11:116663707:G:A	11	116663707	G	A	0.342547	0.176916	0.00882937	20.6812	427.711	5.1e-95	94.2909	0.979582	chrom11_4	11:116662579:C:T	APOA5	physical_distance					FALSE
XS_VLDL_C	11:116663707:G:A	11	116663707	G	A	0.343289	0.0907932	0.0087974	10.576	111.851	3.9e-26	25.4143	0.979582	chrom11_4	11:116662579:C:T	APOA5	physical_distance					FALSE
M_LDL_L	11:116663707:G:A	11	116663707	G	A	0.342505	0.123499	0.00885872	13.8708	192.399	9.5e-44	43.0213	0.979582	chrom11_4	11:116662579:C:T	APOA5	physical_distance					FALSE
M_LDL_C	11:116663707:G:A	11	116663707	G	A	0.343716	0.115452	0.0088167	13.0076	169.198	1.1e-38	37.9557	0.979582	chrom11_4	11:116662579:C:T	APOA5	physical_distance					FALSE
S_LDL_L	11:116663707:G:A	11	116663707	G	A	0.342014	0.128488	0.00891377	14.3698	206.492	8e-47	46.0968	0.979582	chrom11_4	11:116662579:C:T	APOA5	physical_distance					FALSE
S_LDL_C	11:116663707:G:A	11	116663707	G	A	0.343579	0.114177	0.00886417	12.8246	164.47	1.2e-37	36.9229	0.979582	chrom11_4	11:116662579:C:T	APOA5	physical_distance					FALSE
XL_HDL_L	11:116663707:G:A	11	116663707	G	A	0.342752	-0.0901412	0.0087632	10.3271	106.649	5.3e-25	24.2746	0.979582	chrom11_4	11:116662579:C:T	APOA5	physical_distance					FALSE
XL_HDL_C	11:116663707:G:A	11	116663707	G	A	0.343994	-0.111821	0.00877617	12.9476	167.641	2.4e-38	37.6156	0.979582	chrom11_4	11:116662579:C:T	APOA5	physical_distance					FALSE
L_HDL_L	11:116663707:G:A	11	116663707	G	A	0.343394	-0.140274	0.00870808	16.1114	259.577	2.1e-58	57.6733	0.979582	chrom11_4	11:116662579:C:T	APOA5	physical_distance					FALSE
L_HDL_C	11:116663707:G:A	11	116663707	G	A	0.343975	-0.151234	0.00872098	17.4068	302.998	7.3e-68	67.1354	0.979582	chrom11_4	11:116662579:C:T	APOA5	physical_distance					FALSE
M_HDL_L	11:116663707:G:A	11	116663707	G	A	0.342864	-0.117475	0.00876881	13.2515	175.603	4.4e-40	39.3545	0.979582	chrom11_4	11:116662579:C:T	APOA5	physical_distance					FALSE
M_HDL_C	11:116663707:G:A	11	116663707	G	A	0.343828	-0.163306	0.0087257	18.6553	348.019	1.1e-77	76.9415	0.979582	chrom11_4	11:116662579:C:T	APOA5	physical_distance					FALSE
XXL_VLDL_PL_pct	11:116663707:G:A	11	116663707	G	A	0.340915	0.139102	0.00927539	15.0929	227.797	1.8e-51	50.7442	0.979582	chrom11_4	11:116662579:C:T	APOA5	physical_distance					FALSE
XL_VLDL_PL_pct	11:116663707:G:A	11	116663707	G	A	0.343425	0.149513	0.00908471	16.6184	276.172	5.1e-62	61.2902	0.979582	chrom11_4	11:116662579:C:T	APOA5	physical_distance					FALSE
XL_VLDL_C_pct	11:116650638:C:T	11	116650638	C	T	0.929991	0.111268	0.0169315	6.82364	46.562	8.9e-12	11.0518	0.965564	chrom11_4	11:116662579:C:T	APOA5	physical_distance					FALSE
XL_VLDL_CE_pct	11:116662579:C:T	11	116662579	C	T	0.342089	-0.0751667	0.0091558	8.38106	70.2422	5.2e-17	16.2802	0.98055	chrom11_4	11:116662579:C:T	APOA5	physical_distance					FALSE
L_VLDL_PL_pct	11:116663707:G:A	11	116663707	G	A	0.343139	0.204434	0.00904698	22.6993	515.257	4.6e-114	113.342	0.979582	chrom11_4	11:116662579:C:T	APOA5	physical_distance					FALSE
L_VLDL_FC_pct	11:116663707:G:A	11	116663707	G	A	0.342499	0.0925804	0.00905642	10.2287	104.626	1.5e-24	23.8312	0.979582	chrom11_4	11:116662579:C:T	APOA5	physical_distance					FALSE
L_VLDL_TG_pct	11:116663707:G:A	11	116663707	G	A	0.342186	-0.114765	0.00903306	12.8344	164.722	1.1e-37	36.978	0.979582	chrom11_4	11:116662579:C:T	APOA5	physical_distance					FALSE
M_VLDL_C_pct	11:116662579:C:T	11	116662579	C	T	0.342458	-0.132016	0.00904833	14.8071	219.251	1.3e-49	48.8802	0.98055	chrom11_4	11:116662579:C:T	APOA5	physical_distance					FALSE
M_VLDL_CE_pct	11:116662579:C:T	11	116662579	C	T	0.342432	-0.141545	0.00906969	15.8353	250.756	1.8e-56	55.7504	0.98055	chrom11_4	11:116662579:C:T	APOA5	physical_distance					FALSE
M_VLDL_FC_pct	11:116662579:C:T	11	116662579	C	T	0.342457	-0.103615	0.00900138	11.7038	136.979	1.2e-31	30.9141	0.98055	chrom11_4	11:116662579:C:T	APOA5	physical_distance					FALSE
M_VLDL_TG_pct	11:116662579:C:T	11	116662579	C	T	0.342422	0.113542	0.00903059	12.7858	163.477	2e-37	36.706	0.98055	chrom11_4	11:116662579:C:T	APOA5	physical_distance					FALSE
S_VLDL_PL_pct	11:116662579:C:T	11	116662579	C	T	0.342126	-0.162814	0.00914641	18.0729	326.629	5.2e-73	72.283	0.98055	chrom11_4	11:116662579:C:T	APOA5	physical_distance					FALSE
S_VLDL_C_pct	11:116662579:C:T	11	116662579	C	T	0.342127	-0.105992	0.00918615	11.7564	138.212	6.5e-32	31.1838	0.98055	chrom11_4	11:116662579:C:T	APOA5	physical_distance					FALSE
S_VLDL_CE_pct	11:116707338:A:G	11	116707338	A	G	0.461675	-0.0583406	0.00866869	6.53488	42.7047	6.4e-11	10.1961	0.979481	chrom11_4	11:116662579:C:T	APOA5	physical_distance					FALSE
S_VLDL_FC_pct	11:116662579:C:T	11	116662579	C	T	0.342195	-0.169655	0.00913066	18.8609	355.734	2.4e-79	78.6215	0.98055	chrom11_4	11:116662579:C:T	APOA5	physical_distance					FALSE
S_VLDL_TG_pct	11:116662579:C:T	11	116662579	C	T	0.342114	0.124722	0.00919048	13.8045	190.563	2.4e-43	42.6206	0.98055	chrom11_4	11:116662579:C:T	APOA5	physical_distance					FALSE
XS_VLDL_PL_pct	11:116663707:G:A	11	116663707	G	A	0.342944	0.162476	0.00886457	18.6906	349.339	5.9e-78	77.2289	0.979582	chrom11_4	11:116662579:C:T	APOA5	physical_distance					FALSE
XS_VLDL_C_pct	11:116663707:G:A	11	116663707	G	A	0.34178	-0.221043	0.00908084	24.7788	613.99	1.5e-135	134.819	0.979582	chrom11_4	11:116662579:C:T	APOA5	physical_distance					FALSE
XS_VLDL_CE_pct	11:116663707:G:A	11	116663707	G	A	0.341783	-0.220657	0.00905592	24.7623	613.173	2.3e-135	134.641	0.979582	chrom11_4	11:116662579:C:T	APOA5	physical_distance					FALSE
XS_VLDL_FC_pct	11:116662579:C:T	11	116662579	C	T	0.341655	-0.0948743	0.0092609	10.5281	110.84	6.4e-26	25.1928	0.98055	chrom11_4	11:116662579:C:T	APOA5	physical_distance					FALSE
XS_VLDL_TG_pct	11:116662579:C:T	11	116662579	C	T	0.341063	0.199884	0.0091176	22.314	497.914	2.7e-110	109.568	0.98055	chrom11_4	11:116662579:C:T	APOA5	physical_distance					FALSE
IDL_PL_pct	11:116707736:C:T	11	116707736	C	T	0.949027	-0.184425	0.0195967	9.31338	86.739	1.2e-20	19.9072	0.996599	chrom11_4	11:116662579:C:T	APOA5	physical_distance					FALSE
IDL_C_pct	11:116663707:G:A	11	116663707	G	A	0.341912	-0.173897	0.00898671	19.6399	385.726	7.1e-86	85.1517	0.979582	chrom11_4	11:116662579:C:T	APOA5	physical_distance					FALSE
IDL_CE_pct	11:116663707:G:A	11	116663707	G	A	0.342419	-0.108015	0.0089712	12.1989	148.813	3.2e-34	33.5016	0.979582	chrom11_4	11:116662579:C:T	APOA5	physical_distance					FALSE
IDL_FC_pct	11:116662579:C:T	11	116662579	C	T	0.341066	-0.208079	0.00916194	22.8816	523.568	7.1e-116	115.15	0.98055	chrom11_4	11:116662579:C:T	APOA5	physical_distance					FALSE
IDL_TG_pct	11:116663707:G:A	11	116663707	G	A	0.341168	0.19197	0.00899857	21.9264	480.768	1.5e-106	105.837	0.979582	chrom11_4	11:116662579:C:T	APOA5	physical_distance					FALSE
L_LDL_PL_pct	11:116662579:C:T	11	116662579	C	T	0.341634	-0.110084	0.00920033	12.229	149.548	2.2e-34	33.6622	0.98055	chrom11_4	11:116662579:C:T	APOA5	physical_distance					FALSE
L_LDL_C_pct	11:116662579:C:T	11	116662579	C	T	0.341601	-0.122964	0.0088798	14.228	202.435	6.1e-46	45.2115	0.98055	chrom11_4	11:116662579:C:T	APOA5	physical_distance					FALSE
L_LDL_CE_pct	11:116707736:C:T	11	116707736	C	T	0.949131	-0.132096	0.0187717	7.20496	51.9114	5.8e-13	12.2361	0.996599	chrom11_4	11:116662579:C:T	APOA5	physical_distance					FALSE
L_LDL_FC_pct	11:116663707:G:A	11	116663707	G	A	0.341207	-0.212008	0.00907884	23.5912	556.544	4.7e-123	122.324	0.979582	chrom11_4	11:116662579:C:T	APOA5	physical_distance					FALSE
L_LDL_TG_pct	11:116662579:C:T	11	116662579	C	T	0.34152	0.156324	0.00889307	18.2986	334.837	8.5e-75	74.0707	0.98055	chrom11_4	11:116662579:C:T	APOA5	physical_distance					FALSE
M_LDL_PL_pct	11:116662579:C:T	11	116662579	C	T	0.341502	-0.119128	0.00922699	12.957	167.883	2.1e-38	37.6684	0.98055	chrom11_4	11:116662579:C:T	APOA5	physical_distance					FALSE
M_LDL_C_pct	11:116662579:C:T	11	116662579	C	T	0.34166	-0.0560606	0.00890506	6.79347	46.1513	1.1e-11	10.9607	0.98055	chrom11_4	11:116662579:C:T	APOA5	physical_distance					FALSE
M_LDL_CE_pct	11:116662579:C:T	11	116662579	C	T	0.341872	0.152176	0.00890495	17.0653	291.225	2.7e-65	64.5704	0.98055	chrom11_4	11:116662579:C:T	APOA5	physical_distance					FALSE
M_LDL_FC_pct	11:116662579:C:T	11	116662579	C	T	0.341157	-0.236908	0.00914199	26.1244	682.485	1.9e-150	149.715	0.98055	chrom11_4	11:116662579:C:T	APOA5	physical_distance					FALSE
M_LDL_TG_pct	11:116662579:C:T	11	116662579	C	T	0.341569	0.129688	0.00891719	15.3381	235.256	4.3e-53	52.3708	0.98055	chrom11_4	11:116662579:C:T	APOA5	physical_distance					FALSE
S_LDL_PL_pct	11:116662579:C:T	11	116662579	C	T	0.341577	-0.112541	0.00909285	12.4742	155.606	1e-35	34.9862	0.98055	chrom11_4	11:116662579:C:T	APOA5	physical_distance					FALSE
S_LDL_C_pct	11:116663707:G:A	11	116663707	G	A	0.341677	-0.0900941	0.0089998	10.2839	105.759	8.3e-25	24.0795	0.979582	chrom11_4	11:116662579:C:T	APOA5	physical_distance					FALSE
S_LDL_CE_pct	11:116662579:C:T	11	116662579	C	T	0.341491	0.103814	0.0090517	11.4993	132.235	1.3e-30	29.8764	0.98055	chrom11_4	11:116662579:C:T	APOA5	physical_distance					FALSE
S_LDL_FC_pct	11:116662579:C:T	11	116662579	C	T	0.340486	-0.210777	0.00930613	23.3104	543.373	3.5e-120	119.458	0.98055	chrom11_4	11:116662579:C:T	APOA5	physical_distance					FALSE
S_LDL_TG_pct	11:116662579:C:T	11	116662579	C	T	0.340945	0.196497	0.00918397	22.0821	487.618	4.7e-108	107.328	0.98055	chrom11_4	11:116662579:C:T	APOA5	physical_distance					FALSE
XL_HDL_PL_pct	11:116663707:G:A	11	116663707	G	A	0.341781	-0.0924125	0.00882074	10.4194	108.564	2e-25	24.6942	0.979582	chrom11_4	11:116662579:C:T	APOA5	physical_distance					FALSE
XL_HDL_C_pct	11:116662579:C:T	11	116662579	C	T	0.341679	-0.0621209	0.00893511	7.54752	56.965	4.4e-14	13.353	0.98055	chrom11_4	11:116662579:C:T	APOA5	physical_distance					FALSE
XL_HDL_CE_pct	11:116662579:C:T	11	116662579	C	T	0.341654	-0.101507	0.00898106	11.7034	136.969	1.2e-31	30.9119	0.98055	chrom11_4	11:116662579:C:T	APOA5	physical_distance					FALSE
XL_HDL_TG_pct	11:116662579:C:T	11	116662579	C	T	0.341389	0.223631	0.00906671	24.8016	615.119	8.6e-136	135.065	0.98055	chrom11_4	11:116662579:C:T	APOA5	physical_distance					FALSE
L_HDL_PL_pct	11:116752798:A:G	11	116752798	A	G	0.948726	-0.127213	0.0195887	6.53423	42.6961	6.4e-11	10.1942	0.98376	chrom11_4	11:116662579:C:T	APOA5	physical_distance					FALSE
L_HDL_C_pct	11:116663707:G:A	11	116663707	G	A	0.341919	-0.156332	0.00918728	17.1871	295.397	3.3e-66	65.4794	0.979582	chrom11_4	11:116662579:C:T	APOA5	physical_distance					FALSE
L_HDL_CE_pct	11:116663707:G:A	11	116663707	G	A	0.341932	-0.164602	0.00917282	18.0858	327.096	4.1e-73	72.3847	0.979582	chrom11_4	11:116662579:C:T	APOA5	physical_distance					FALSE
L_HDL_TG_pct	11:116662579:C:T	11	116662579	C	T	0.341413	0.235524	0.00910812	26.112	681.836	2.7e-150	149.574	0.98055	chrom11_4	11:116662579:C:T	APOA5	physical_distance					FALSE
M_HDL_PL_pct	11:116663707:G:A	11	116663707	G	A	0.342021	0.149616	0.00908836	16.4984	272.198	3.8e-61	60.4241	0.979582	chrom11_4	11:116662579:C:T	APOA5	physical_distance					FALSE
M_HDL_C_pct	11:116663707:G:A	11	116663707	G	A	0.342056	-0.225766	0.00907389	25.0505	627.53	1.7e-138	137.764	0.979582	chrom11_4	11:116662579:C:T	APOA5	physical_distance					FALSE
M_HDL_CE_pct	11:116662579:C:T	11	116662579	C	T	0.341583	-0.226346	0.00909139	25.1229	631.162	2.8e-139	138.554	0.98055	chrom11_4	11:116662579:C:T	APOA5	physical_distance					FALSE
M_HDL_FC_pct	11:116662579:C:T	11	116662579	C	T	0.342295	-0.0782866	0.00884198	8.98318	80.6975	2.6e-19	18.58	0.98055	chrom11_4	11:116662579:C:T	APOA5	physical_distance					FALSE
M_HDL_TG_pct	11:116663707:G:A	11	116663707	G	A	0.342309	0.249998	0.00906527	27.9238	779.736	1.4e-171	170.862	0.979582	chrom11_4	11:116662579:C:T	APOA5	physical_distance					FALSE
S_HDL_PL_pct	11:116663707:G:A	11	116663707	G	A	0.342445	-0.0565433	0.00900421	6.06525	36.7873	1.3e-09	8.88026	0.979582	chrom11_4	11:116662579:C:T	APOA5	physical_distance					FALSE
S_HDL_C_pct	11:116662579:C:T	11	116662579	C	T	0.341815	-0.165398	0.00917906	18.7109	350.096	4e-78	77.3938	0.98055	chrom11_4	11:116662579:C:T	APOA5	physical_distance					FALSE
S_HDL_CE_pct	11:116662579:C:T	11	116662579	C	T	0.341823	-0.169409	0.00902614	19.7473	389.956	8.5e-87	86.0725	0.98055	chrom11_4	11:116662579:C:T	APOA5	physical_distance					FALSE
S_HDL_FC_pct	11:116707736:C:T	11	116707736	C	T	0.949009	0.13107	0.018402	7.32967	53.724	2.3e-13	12.6369	0.996599	chrom11_4	11:116662579:C:T	APOA5	physical_distance					FALSE
S_HDL_TG_pct	11:116663707:G:A	11	116663707	G	A	0.342176	0.254541	0.00896259	28.683	822.715	6.2e-181	180.207	0.979582	chrom11_4	11:116662579:C:T	APOA5	physical_distance					FALSE
Ala	12:47185094:C:G	12	47185094	C	G	0.761257	0.0633821	0.00838517	7.52895	56.6851	5.1e-14	13.2912	0.990865	chrom12_1	12:47186770:C:T	SLC38A4	LD_and_CADD_score	12:47185094:C:G	1	missense_variant	0.239	FALSE
Gln	12:47184042:C:T	12	47184042	C	T	0.81669	-0.0747658	0.00920483	8.2113	67.4255	2.2e-16	15.66	0.995262	chrom12_1	12:47186770:C:T	SLC38A4	LD_and_CADD_score	12:47185094:C:G	1	missense_variant	0.239	FALSE
Gly	12:47185094:C:G	12	47185094	C	G	0.761211	0.0678395	0.00835845	8.2947	68.8021	1.1e-16	15.9631	0.990865	chrom12_1	12:47186770:C:T	SLC38A4	LD_and_CADD_score	12:47185094:C:G	1	missense_variant	0.239	FALSE
Ala	12:56863770:G:C	12	56863770	G	C	0.895616	-0.127988	0.0116876	10.9326	119.522	8.1e-28	27.0942	0.995632	chrom12_2	12:56865338:A:G	GLS2	LD_and_CADD_score	12:56865338:A:G	1	missense_variant	15.22	FALSE
Gln	12:56865338:A:G	12	56865338	A	G	0.895491	0.252178	0.0116488	21.697	470.759	2.2e-104	103.659	0.999897	chrom12_2	12:56865338:A:G	GLS2	LD_and_CADD_score	12:56865338:A:G	1	missense_variant	15.22	FALSE
Tyr	12:56866334:T:A	12	56866334	T	A	0.89551	-0.0688112	0.0115474	6.07093	36.8562	1.3e-09	8.89561	0.995157	chrom12_2	12:56865338:A:G	GLS2	LD_and_CADD_score	12:56865338:A:G	1	missense_variant	15.22	FALSE
His	12:96370464:C:G	12	96370464	C	G	0.996534	-1.00291	0.0696614	14.3838	206.895	6.5e-47	46.1847	0.7603	chrom12_3	12:96370464:C:G	HAL	physical_distance					FALSE
Phe	12:103306579:C:T	12	103306579	C	T	0.952193	-0.596654	0.0166258	35.9986	1295.9	8.8e-284	283.056	0.998891	chrom12_4	12:103306579:C:T	PAH	LD_and_CADD_score	12:103306579:C:T	1	missense_variant	23	FALSE
Clinical_LDL_C	12:111836771:A:AC	12	111836771	A	AC	0.759848	-0.0797637	0.0108588	7.33877	53.8576	2.2e-13	12.6664	0.806425	chrom12_5	12:112241766:G:A	ALDH2	LD_and_CADD_score	12:111836771:A:AC	0.826195	missense_variant	32	FALSE
VLDL_size	12:111629389:C:A	12	111629389	C	A	0.744217	-0.0638809	0.0105025	6.24924	39.053	4.1e-10	9.38462	0.820611	chrom12_5	12:112241766:G:A	ALDH2	LD_and_CADD_score	12:111836771:A:AC	0.826195	missense_variant	32	FALSE
HDL_size	12:111836771:A:AC	12	111836771	A	AC	0.759948	0.0646215	0.0105627	6.40284	40.9963	1.5e-10	9.81668	0.806425	chrom12_5	12:112241766:G:A	ALDH2	LD_and_CADD_score	12:111836771:A:AC	0.826195	missense_variant	32	FALSE
Phosphoglyc	12:111836771:A:AC	12	111836771	A	AC	0.754305	0.104203	0.00891894	12.202	148.888	3e-34	33.518	0.806425	chrom12_5	12:112241766:G:A	ALDH2	LD_and_CADD_score	12:111836771:A:AC	0.826195	missense_variant	32	FALSE
Cholines	12:111836771:A:AC	12	111836771	A	AC	0.754351	0.0836133	0.00887591	9.91428	98.2929	3.6e-23	22.4427	0.806425	chrom12_5	12:112241766:G:A	ALDH2	LD_and_CADD_score	12:111836771:A:AC	0.826195	missense_variant	32	FALSE
Phosphatidylc	12:111836771:A:AC	12	111836771	A	AC	0.754307	0.096917	0.00892589	11.4272	130.581	3.1e-30	29.5146	0.806425	chrom12_5	12:112241766:G:A	ALDH2	LD_and_CADD_score	12:111836771:A:AC	0.826195	missense_variant	32	FALSE
ApoB	12:111836771:A:AC	12	111836771	A	AC	0.760064	-0.090998	0.0108715	8.45918	71.5577	2.7e-17	16.5698	0.806425	chrom12_5	12:112241766:G:A	ALDH2	LD_and_CADD_score	12:111836771:A:AC	0.826195	missense_variant	32	FALSE
ApoA1	12:111836771:A:AC	12	111836771	A	AC	0.759987	0.143568	0.0106803	13.7818	189.937	3.3e-43	42.4839	0.806425	chrom12_5	12:112241766:G:A	ALDH2	LD_and_CADD_score	12:111836771:A:AC	0.826195	missense_variant	32	FALSE
Unsaturation	12:111836771:A:AC	12	111836771	A	AC	0.754367	0.10867	0.00910213	12.2027	148.906	3e-34	33.5219	0.806425	chrom12_5	12:112241766:G:A	ALDH2	LD_and_CADD_score	12:111836771:A:AC	0.826195	missense_variant	32	FALSE
Omega_3	12:111836771:A:AC	12	111836771	A	AC	0.754224	0.156399	0.00877613	18.1195	328.315	2.2e-73	72.6502	0.806425	chrom12_5	12:112241766:G:A	ALDH2	LD_and_CADD_score	12:111836771:A:AC	0.826195	missense_variant	32	TRUE
Omega_6	12:111836771:A:AC	12	111836771	A	AC	0.754378	-0.0654146	0.00897888	7.36345	54.2204	1.8e-13	12.7466	0.806425	chrom12_5	12:112241766:G:A	ALDH2	LD_and_CADD_score	12:111836771:A:AC	0.826195	missense_variant	32	FALSE
LA	12:111836771:A:AC	12	111836771	A	AC	0.75439	-0.107133	0.0090649	12.0332	144.798	2.4e-33	32.6239	0.806425	chrom12_5	12:112241766:G:A	ALDH2	LD_and_CADD_score	12:111836771:A:AC	0.826195	missense_variant	32	FALSE
DHA	12:111836771:A:AC	12	111836771	A	AC	0.754043	0.15768	0.00878374	18.214	331.748	4e-74	73.3979	0.806425	chrom12_5	12:112241766:G:A	ALDH2	LD_and_CADD_score	12:111836771:A:AC	0.826195	missense_variant	32	FALSE
Ala	12:109690842:C:T	12	109690842	C	T	0.996944	0.428807	0.0685439	6.28716	39.5284	3.2e-10	9.49036	0.892292	chrom12_5	12:112241766:G:A	ALDH2	LD_and_CADD_score	12:111836771:A:AC	0.826195	missense_variant	32	FALSE
Gln	12:111836771:A:AC	12	111836771	A	AC	0.754033	-0.129311	0.00922444	14.0165	196.462	1.2e-44	43.9081	0.806425	chrom12_5	12:112241766:G:A	ALDH2	LD_and_CADD_score	12:111836771:A:AC	0.826195	missense_variant	32	FALSE
Gly	12:111836771:A:AC	12	111836771	A	AC	0.754187	-0.0569546	0.00920893	6.25604	39.138	3.9e-10	9.40353	0.806425	chrom12_5	12:112241766:G:A	ALDH2	LD_and_CADD_score	12:111836771:A:AC	0.826195	missense_variant	32	FALSE
Ile	12:109690842:C:T	12	109690842	C	T	0.996954	0.422826	0.0678722	6.22377	38.7353	4.9e-10	9.31394	0.892292	chrom12_5	12:112241766:G:A	ALDH2	LD_and_CADD_score	12:111836771:A:AC	0.826195	missense_variant	32	FALSE
Leu	12:109690842:C:T	12	109690842	C	T	0.996958	0.448006	0.0664195	6.73722	45.3901	1.6e-11	10.792	0.892292	chrom12_5	12:112241766:G:A	ALDH2	LD_and_CADD_score	12:111836771:A:AC	0.826195	missense_variant	32	FALSE
Val	12:109690842:C:T	12	109690842	C	T	0.99696	0.564131	0.066285	8.51463	72.499	1.7e-17	16.777	0.892292	chrom12_5	12:112241766:G:A	ALDH2	LD_and_CADD_score	12:111836771:A:AC	0.826195	missense_variant	32	FALSE
Citrate	12:111836771:A:AC	12	111836771	A	AC	0.75408	-0.125019	0.00880884	14.3491	205.898	1.1e-46	45.9672	0.806425	chrom12_5	12:112241766:G:A	ALDH2	LD_and_CADD_score	12:111836771:A:AC	0.826195	missense_variant	32	TRUE
Acetate	12:111836771:A:AC	12	111836771	A	AC	0.753492	-0.0687025	0.0092806	7.41861	55.0358	1.2e-13	12.9268	0.806425	chrom12_5	12:112241766:G:A	ALDH2	LD_and_CADD_score	12:111836771:A:AC	0.826195	missense_variant	32	FALSE
XXL_VLDL_CE	12:109690842:C:T	12	109690842	C	T	0.996641	0.495736	0.0780416	6.36816	40.5534	1.9e-10	9.71825	0.892292	chrom12_5	12:112241766:G:A	ALDH2	LD_and_CADD_score	12:111836771:A:AC	0.826195	missense_variant	32	FALSE
XL_VLDL_P	12:109690842:C:T	12	109690842	C	T	0.99664	0.474529	0.0772826	6.14229	37.7277	8.1e-10	9.08969	0.892292	chrom12_5	12:112241766:G:A	ALDH2	LD_and_CADD_score	12:111836771:A:AC	0.826195	missense_variant	32	FALSE
XL_VLDL_PL	12:109690842:C:T	12	109690842	C	T	0.996642	0.496823	0.077268	6.40659	41.0444	1.5e-10	9.82737	0.892292	chrom12_5	12:112241766:G:A	ALDH2	LD_and_CADD_score	12:111836771:A:AC	0.826195	missense_variant	32	FALSE
XL_VLDL_CE	12:111629389:C:A	12	111629389	C	A	0.744232	-0.0756183	0.0106706	7.07751	50.0911	1.5e-12	11.8334	0.820611	chrom12_5	12:112241766:G:A	ALDH2	LD_and_CADD_score	12:111836771:A:AC	0.826195	missense_variant	32	FALSE
XL_VLDL_FC	12:111629389:C:A	12	111629389	C	A	0.743943	-0.0697906	0.0107344	6.42709	41.3075	1.3e-10	9.88583	0.820611	chrom12_5	12:112241766:G:A	ALDH2	LD_and_CADD_score	12:111836771:A:AC	0.826195	missense_variant	32	FALSE
L_VLDL_PL	12:109690842:C:T	12	109690842	C	T	0.996648	0.47693	0.0771049	6.19829	38.4188	5.7e-10	9.24352	0.892292	chrom12_5	12:112241766:G:A	ALDH2	LD_and_CADD_score	12:111836771:A:AC	0.826195	missense_variant	32	FALSE
L_VLDL_CE	12:111629389:C:A	12	111629389	C	A	0.744184	-0.0669443	0.0106649	6.221	38.7009	4.9e-10	9.30629	0.820611	chrom12_5	12:112241766:G:A	ALDH2	LD_and_CADD_score	12:111836771:A:AC	0.826195	missense_variant	32	FALSE
M_VLDL_P	12:111629389:C:A	12	111629389	C	A	0.744202	-0.0748653	0.0106111	6.97049	48.5878	3.2e-12	11.5005	0.820611	chrom12_5	12:112241766:G:A	ALDH2	LD_and_CADD_score	12:111836771:A:AC	0.826195	missense_variant	32	FALSE
M_VLDL_PL	12:111629389:C:A	12	111629389	C	A	0.744142	-0.0768424	0.0105976	7.19236	51.7301	6.4e-13	12.196	0.820611	chrom12_5	12:112241766:G:A	ALDH2	LD_and_CADD_score	12:111836771:A:AC	0.826195	missense_variant	32	FALSE
M_VLDL_CE	12:111836771:A:AC	12	111836771	A	AC	0.759983	-0.132848	0.0109719	12.0825	145.986	1.3e-33	32.8836	0.806425	chrom12_5	12:112241766:G:A	ALDH2	LD_and_CADD_score	12:111836771:A:AC	0.826195	missense_variant	32	FALSE
M_VLDL_FC	12:111629389:C:A	12	111629389	C	A	0.744204	-0.080783	0.0105781	7.56688	57.2576	3.8e-14	13.4176	0.820611	chrom12_5	12:112241766:G:A	ALDH2	LD_and_CADD_score	12:111836771:A:AC	0.826195	missense_variant	32	FALSE
S_VLDL_CE	12:111629389:C:A	12	111629389	C	A	0.744221	-0.0738568	0.0106065	6.85653	47.012	7.1e-12	11.1515	0.820611	chrom12_5	12:112241766:G:A	ALDH2	LD_and_CADD_score	12:111836771:A:AC	0.826195	missense_variant	32	FALSE
S_VLDL_FC	12:111836771:A:AC	12	111836771	A	AC	0.760023	-0.0777513	0.0108624	7.21625	52.0742	5.3e-13	12.2721	0.806425	chrom12_5	12:112241766:G:A	ALDH2	LD_and_CADD_score	12:111836771:A:AC	0.826195	missense_variant	32	FALSE
IDL_P	12:111836771:A:AC	12	111836771	A	AC	0.759956	-0.088111	0.0108796	8.1185	65.91	4.7e-16	15.3261	0.806425	chrom12_5	12:112241766:G:A	ALDH2	LD_and_CADD_score	12:111836771:A:AC	0.826195	missense_variant	32	FALSE
L_LDL_P	12:111836771:A:AC	12	111836771	A	AC	0.759919	-0.0967049	0.0108883	8.98207	80.6776	2.7e-19	18.5756	0.806425	chrom12_5	12:112241766:G:A	ALDH2	LD_and_CADD_score	12:111836771:A:AC	0.826195	missense_variant	32	FALSE
L_LDL_PL	12:111836771:A:AC	12	111836771	A	AC	0.76	-0.0706324	0.0108571	6.47094	41.8731	9.7e-11	10.0115	0.806425	chrom12_5	12:112241766:G:A	ALDH2	LD_and_CADD_score	12:111836771:A:AC	0.826195	missense_variant	32	FALSE
L_LDL_FC	12:111836771:A:AC	12	111836771	A	AC	0.759913	-0.069933	0.0108696	6.39995	40.9594	1.6e-10	9.80848	0.806425	chrom12_5	12:112241766:G:A	ALDH2	LD_and_CADD_score	12:111836771:A:AC	0.826195	missense_variant	32	FALSE
M_LDL_P	12:111836771:A:AC	12	111836771	A	AC	0.759979	-0.0973826	0.0108618	9.01316	81.2371	2e-19	18.6985	0.806425	chrom12_5	12:112241766:G:A	ALDH2	LD_and_CADD_score	12:111836771:A:AC	0.826195	missense_variant	32	FALSE
M_LDL_PL	12:111836771:A:AC	12	111836771	A	AC	0.760003	-0.0723358	0.0107845	6.69158	44.7773	2.2e-11	10.6561	0.806425	chrom12_5	12:112241766:G:A	ALDH2	LD_and_CADD_score	12:111836771:A:AC	0.826195	missense_variant	32	FALSE
M_LDL_CE	12:111836771:A:AC	12	111836771	A	AC	0.760016	-0.0736698	0.0107775	6.88122	47.3512	5.9e-12	11.2266	0.806425	chrom12_5	12:112241766:G:A	ALDH2	LD_and_CADD_score	12:111836771:A:AC	0.826195	missense_variant	32	FALSE
M_LDL_FC	12:111836771:A:AC	12	111836771	A	AC	0.760013	-0.08459	0.0108484	7.73638	59.8516	1e-14	13.9902	0.806425	chrom12_5	12:112241766:G:A	ALDH2	LD_and_CADD_score	12:111836771:A:AC	0.826195	missense_variant	32	FALSE
S_LDL_P	12:111836771:A:AC	12	111836771	A	AC	0.760042	-0.105162	0.010902	9.70807	94.2467	2.8e-22	21.5551	0.806425	chrom12_5	12:112241766:G:A	ALDH2	LD_and_CADD_score	12:111836771:A:AC	0.826195	missense_variant	32	FALSE
S_LDL_PL	12:111836771:A:AC	12	111836771	A	AC	0.759991	-0.102854	0.0108733	9.45093	89.32	3.4e-21	20.4739	0.806425	chrom12_5	12:112241766:G:A	ALDH2	LD_and_CADD_score	12:111836771:A:AC	0.826195	missense_variant	32	FALSE
S_LDL_CE	12:111836771:A:AC	12	111836771	A	AC	0.759969	-0.0899065	0.0108256	8.37419	70.1271	5.6e-17	16.2549	0.806425	chrom12_5	12:112241766:G:A	ALDH2	LD_and_CADD_score	12:111836771:A:AC	0.826195	missense_variant	32	FALSE
S_LDL_FC	12:111836771:A:AC	12	111836771	A	AC	0.760023	-0.114133	0.0109199	10.4016	108.193	2.4e-25	24.6129	0.806425	chrom12_5	12:112241766:G:A	ALDH2	LD_and_CADD_score	12:111836771:A:AC	0.826195	missense_variant	32	FALSE
L_HDL_P	12:111836771:A:AC	12	111836771	A	AC	0.759884	0.0815266	0.0106171	8.11429	65.8417	4.9e-16	15.311	0.806425	chrom12_5	12:112241766:G:A	ALDH2	LD_and_CADD_score	12:111836771:A:AC	0.826195	missense_variant	32	FALSE
L_HDL_PL	12:111836771:A:AC	12	111836771	A	AC	0.759963	0.106305	0.0106175	10.5327	110.938	6.1e-26	25.2143	0.806425	chrom12_5	12:112241766:G:A	ALDH2	LD_and_CADD_score	12:111836771:A:AC	0.826195	missense_variant	32	FALSE
L_HDL_CE	12:111836771:A:AC	12	111836771	A	AC	0.759971	0.0658923	0.010674	6.4395	41.4671	1.2e-10	9.92128	0.806425	chrom12_5	12:112241766:G:A	ALDH2	LD_and_CADD_score	12:111836771:A:AC	0.826195	missense_variant	32	FALSE
L_HDL_FC	12:111836771:A:AC	12	111836771	A	AC	0.759893	0.0723121	0.0106204	7.2375	52.3814	4.6e-13	12.3401	0.806425	chrom12_5	12:112241766:G:A	ALDH2	LD_and_CADD_score	12:111836771:A:AC	0.826195	missense_variant	32	FALSE
L_HDL_TG	12:111836771:A:AC	12	111836771	A	AC	0.759677	0.0804476	0.0109277	7.88556	62.1821	3.1e-15	14.5043	0.806425	chrom12_5	12:112241766:G:A	ALDH2	LD_and_CADD_score	12:111836771:A:AC	0.826195	missense_variant	32	FALSE
M_HDL_P	12:111836771:A:AC	12	111836771	A	AC	0.759993	0.153112	0.0106804	14.5623	212.06	4.9e-48	47.3116	0.806425	chrom12_5	12:112241766:G:A	ALDH2	LD_and_CADD_score	12:111836771:A:AC	0.826195	missense_variant	32	FALSE
M_HDL_PL	12:111836771:A:AC	12	111836771	A	AC	0.759959	0.172371	0.0107184	16.3548	267.48	4e-60	59.3959	0.806425	chrom12_5	12:112241766:G:A	ALDH2	LD_and_CADD_score	12:111836771:A:AC	0.826195	missense_variant	32	FALSE
M_HDL_CE	12:111836771:A:AC	12	111836771	A	AC	0.760022	0.137065	0.0106752	12.999	168.974	1.2e-38	37.9067	0.806425	chrom12_5	12:112241766:G:A	ALDH2	LD_and_CADD_score	12:111836771:A:AC	0.826195	missense_variant	32	FALSE
M_HDL_FC	12:111836771:A:AC	12	111836771	A	AC	0.759965	0.151548	0.0106801	14.5666	212.185	4.6e-48	47.3388	0.806425	chrom12_5	12:112241766:G:A	ALDH2	LD_and_CADD_score	12:111836771:A:AC	0.826195	missense_variant	32	FALSE
M_HDL_TG	12:111836771:A:AC	12	111836771	A	AC	0.75957	0.0767112	0.0112398	6.98367	48.7717	2.9e-12	11.5413	0.806425	chrom12_5	12:112241766:G:A	ALDH2	LD_and_CADD_score	12:111836771:A:AC	0.826195	missense_variant	32	FALSE
S_HDL_P	12:111836771:A:AC	12	111836771	A	AC	0.75994	0.0781566	0.0106134	7.39762	54.7248	1.4e-13	12.8581	0.806425	chrom12_5	12:112241766:G:A	ALDH2	LD_and_CADD_score	12:111836771:A:AC	0.826195	missense_variant	32	FALSE
S_HDL_PL	12:111836771:A:AC	12	111836771	A	AC	0.759991	0.132869	0.0107164	12.4328	154.575	1.7e-35	34.7609	0.806425	chrom12_5	12:112241766:G:A	ALDH2	LD_and_CADD_score	12:111836771:A:AC	0.826195	missense_variant	32	FALSE
S_HDL_CE	12:111836771:A:AC	12	111836771	A	AC	0.760035	0.0691434	0.0106187	6.55973	43.03	5.4e-11	10.2684	0.806425	chrom12_5	12:112241766:G:A	ALDH2	LD_and_CADD_score	12:111836771:A:AC	0.826195	missense_variant	32	FALSE
S_HDL_FC	12:111836771:A:AC	12	111836771	A	AC	0.759867	0.110775	0.0107875	10.3472	107.065	4.3e-25	24.3657	0.806425	chrom12_5	12:112241766:G:A	ALDH2	LD_and_CADD_score	12:111836771:A:AC	0.826195	missense_variant	32	FALSE
S_HDL_TG	12:109690842:C:T	12	109690842	C	T	0.996652	0.514553	0.0778603	6.38714	40.7955	1.7e-10	9.77206	0.892292	chrom12_5	12:112241766:G:A	ALDH2	LD_and_CADD_score	12:111836771:A:AC	0.826195	missense_variant	32	FALSE
non_HDL_C	12:111836771:A:AC	12	111836771	A	AC	0.759446	-0.0778133	0.010918	7.17388	51.4645	7.3e-13	12.1373	0.806425	chrom12_5	12:112241766:G:A	ALDH2	LD_and_CADD_score	12:111836771:A:AC	0.826195	missense_variant	32	FALSE
Remnant_C	12:111836771:A:AC	12	111836771	A	AC	0.759428	-0.0788475	0.0109547	7.24181	52.4438	4.4e-13	12.3539	0.806425	chrom12_5	12:112241766:G:A	ALDH2	LD_and_CADD_score	12:111836771:A:AC	0.826195	missense_variant	32	FALSE
VLDL_C	12:111629389:C:A	12	111629389	C	A	0.744037	-0.0826622	0.0107106	7.6614	58.697	1.8e-14	13.7354	0.820611	chrom12_5	12:112241766:G:A	ALDH2	LD_and_CADD_score	12:111836771:A:AC	0.826195	missense_variant	32	FALSE
LDL_C	12:111836771:A:AC	12	111836771	A	AC	0.759827	-0.0691159	0.0108202	6.36567	40.5217	1.9e-10	9.7112	0.806425	chrom12_5	12:112241766:G:A	ALDH2	LD_and_CADD_score	12:111836771:A:AC	0.826195	missense_variant	32	FALSE
HDL_C	12:111836771:A:AC	12	111836771	A	AC	0.759842	0.106531	0.0106906	10.2448	104.955	1.2e-24	23.9033	0.806425	chrom12_5	12:112241766:G:A	ALDH2	LD_and_CADD_score	12:111836771:A:AC	0.826195	missense_variant	32	FALSE
VLDL_PL	12:111629389:C:A	12	111629389	C	A	0.743988	-0.0658071	0.0107439	6.06692	36.8075	1.3e-09	8.88476	0.820611	chrom12_5	12:112241766:G:A	ALDH2	LD_and_CADD_score	12:111836771:A:AC	0.826195	missense_variant	32	FALSE
LDL_PL	12:111836771:A:AC	12	111836771	A	AC	0.759907	-0.0792328	0.0108467	7.25447	52.6273	4e-13	12.3944	0.806425	chrom12_5	12:112241766:G:A	ALDH2	LD_and_CADD_score	12:111836771:A:AC	0.826195	missense_variant	32	FALSE
HDL_PL	12:111836771:A:AC	12	111836771	A	AC	0.759887	0.151813	0.0106891	14.6025	213.233	2.7e-48	47.5675	0.806425	chrom12_5	12:112241766:G:A	ALDH2	LD_and_CADD_score	12:111836771:A:AC	0.826195	missense_variant	32	FALSE
VLDL_CE	12:111629389:C:A	12	111629389	C	A	0.744031	-0.0897804	0.0106785	8.28737	68.6805	1.2e-16	15.9364	0.820611	chrom12_5	12:112241766:G:A	ALDH2	LD_and_CADD_score	12:111836771:A:AC	0.826195	missense_variant	32	FALSE
LDL_CE	12:111836771:A:AC	12	111836771	A	AC	0.759855	-0.0647317	0.0108	5.97564	35.7083	2.3e-09	8.63981	0.806425	chrom12_5	12:112241766:G:A	ALDH2	LD_and_CADD_score	12:111836771:A:AC	0.826195	missense_variant	32	FALSE
HDL_CE	12:111836771:A:AC	12	111836771	A	AC	0.75999	0.10225	0.0106919	9.78653	95.7762	1.3e-22	21.8906	0.806425	chrom12_5	12:112241766:G:A	ALDH2	LD_and_CADD_score	12:111836771:A:AC	0.826195	missense_variant	32	FALSE
VLDL_FC	12:111629389:C:A	12	111629389	C	A	0.744011	-0.0718105	0.0107204	6.65389	44.2742	2.9e-11	10.5445	0.820611	chrom12_5	12:112241766:G:A	ALDH2	LD_and_CADD_score	12:111836771:A:AC	0.826195	missense_variant	32	FALSE
LDL_FC	12:111836771:A:AC	12	111836771	A	AC	0.759953	-0.0798449	0.0108831	7.3191	53.5692	2.5e-13	12.6027	0.806425	chrom12_5	12:112241766:G:A	ALDH2	LD_and_CADD_score	12:111836771:A:AC	0.826195	missense_variant	32	FALSE
HDL_FC	12:111836771:A:AC	12	111836771	A	AC	0.759698	0.116676	0.0106587	11.4532	131.176	2.3e-30	29.6447	0.806425	chrom12_5	12:112241766:G:A	ALDH2	LD_and_CADD_score	12:111836771:A:AC	0.826195	missense_variant	32	FALSE
LDL_L	12:111836771:A:AC	12	111836771	A	AC	0.759637	-0.0675844	0.0108692	6.18269	38.2257	6.3e-10	9.20054	0.806425	chrom12_5	12:112241766:G:A	ALDH2	LD_and_CADD_score	12:111836771:A:AC	0.826195	missense_variant	32	FALSE
HDL_L	12:111836771:A:AC	12	111836771	A	AC	0.759474	0.135771	0.0107082	13.0358	169.931	7.7e-39	38.1158	0.806425	chrom12_5	12:112241766:G:A	ALDH2	LD_and_CADD_score	12:111836771:A:AC	0.826195	missense_variant	32	FALSE
Total_P	12:111836771:A:AC	12	111836771	A	AC	0.759349	0.109223	0.010693	10.3712	107.562	3.4e-25	24.4746	0.806425	chrom12_5	12:112241766:G:A	ALDH2	LD_and_CADD_score	12:111836771:A:AC	0.826195	missense_variant	32	FALSE
LDL_P	12:111836771:A:AC	12	111836771	A	AC	0.759905	-0.101437	0.0108832	9.33238	87.0934	1e-20	19.985	0.806425	chrom12_5	12:112241766:G:A	ALDH2	LD_and_CADD_score	12:111836771:A:AC	0.826195	missense_variant	32	FALSE
HDL_P	12:111836771:A:AC	12	111836771	A	AC	0.759746	0.126656	0.0106387	12.059	145.419	1.7e-33	32.7596	0.806425	chrom12_5	12:112241766:G:A	ALDH2	LD_and_CADD_score	12:111836771:A:AC	0.826195	missense_variant	32	FALSE
TG_by_PG	12:109690842:C:T	12	109690842	C	T	0.99664	0.513359	0.0776134	6.57468	43.2264	4.9e-11	10.312	0.892292	chrom12_5	12:112241766:G:A	ALDH2	LD_and_CADD_score	12:111836771:A:AC	0.826195	missense_variant	32	FALSE
ApoB_by_ApoA1	12:111836771:A:AC	12	111836771	A	AC	0.760042	-0.150291	0.0108861	13.8954	193.082	6.8e-44	43.1704	0.806425	chrom12_5	12:112241766:G:A	ALDH2	LD_and_CADD_score	12:111836771:A:AC	0.826195	missense_variant	32	FALSE
Omega_3_pct	12:111836771:A:AC	12	111836771	A	AC	0.753936	0.170125	0.00884975	19.4956	380.077	1.2e-84	83.9218	0.806425	chrom12_5	12:112241766:G:A	ALDH2	LD_and_CADD_score	12:111836771:A:AC	0.826195	missense_variant	32	FALSE
Omega_6_pct	12:111836771:A:AC	12	111836771	A	AC	0.754141	-0.150281	0.00911032	16.6595	277.539	2.6e-62	61.5881	0.806425	chrom12_5	12:112241766:G:A	ALDH2	LD_and_CADD_score	12:111836771:A:AC	0.826195	missense_variant	32	FALSE
MUFA_pct	12:109690842:C:T	12	109690842	C	T	0.996967	0.546164	0.0684238	8.07643	65.2288	6.7e-16	15.176	0.892292	chrom12_5	12:112241766:G:A	ALDH2	LD_and_CADD_score	12:111836771:A:AC	0.826195	missense_variant	32	FALSE
SFA_pct	12:111836771:A:AC	12	111836771	A	AC	0.754141	0.0865877	0.00931678	9.29283	86.3567	1.5e-20	19.8232	0.806425	chrom12_5	12:112241766:G:A	ALDH2	LD_and_CADD_score	12:111836771:A:AC	0.826195	missense_variant	32	FALSE
LA_pct	12:111836771:A:AC	12	111836771	A	AC	0.754136	-0.219042	0.00917859	24.2355	587.361	9.4e-130	129.027	0.806425	chrom12_5	12:112241766:G:A	ALDH2	LD_and_CADD_score	12:111836771:A:AC	0.826195	missense_variant	32	FALSE
DHA_pct	12:111836771:A:AC	12	111836771	A	AC	0.75386	0.154261	0.00898224	17.2978	299.215	4.9e-67	66.3112	0.806425	chrom12_5	12:112241766:G:A	ALDH2	LD_and_CADD_score	12:111836771:A:AC	0.826195	missense_variant	32	FALSE
PUFA_by_MUFA	12:109690842:C:T	12	109690842	C	T	0.996969	-0.49415	0.068875	7.27889	52.9823	3.4e-13	12.4729	0.892292	chrom12_5	12:112241766:G:A	ALDH2	LD_and_CADD_score	12:111836771:A:AC	0.826195	missense_variant	32	FALSE
Omega_6_by_Omega_3	12:111836771:A:AC	12	111836771	A	AC	0.754512	-0.193149	0.00880878	22.2869	496.708	4.9e-110	109.306	0.806425	chrom12_5	12:112241766:G:A	ALDH2	LD_and_CADD_score	12:111836771:A:AC	0.826195	missense_variant	32	FALSE
Total_BCAA	12:109690842:C:T	12	109690842	C	T	0.996956	0.522319	0.0664601	7.84883	61.6041	4.2e-15	14.3768	0.892292	chrom12_5	12:112241766:G:A	ALDH2	LD_and_CADD_score	12:111836771:A:AC	0.826195	missense_variant	32	FALSE
XXL_VLDL_C	12:109690842:C:T	12	109690842	C	T	0.996615	0.468814	0.0778883	6.01398	36.168	1.8e-09	8.74228	0.892292	chrom12_5	12:112241766:G:A	ALDH2	LD_and_CADD_score	12:111836771:A:AC	0.826195	missense_variant	32	FALSE
XL_VLDL_C	12:111629389:C:A	12	111629389	C	A	0.743968	-0.0755007	0.01072	6.95493	48.3711	3.5e-12	11.4526	0.820611	chrom12_5	12:112241766:G:A	ALDH2	LD_and_CADD_score	12:111836771:A:AC	0.826195	missense_variant	32	FALSE
M_VLDL_L	12:111629389:C:A	12	111629389	C	A	0.744018	-0.0667224	0.0106153	6.23305	38.8509	4.6e-10	9.33966	0.820611	chrom12_5	12:112241766:G:A	ALDH2	LD_and_CADD_score	12:111836771:A:AC	0.826195	missense_variant	32	FALSE
M_VLDL_C	12:111836771:A:AC	12	111836771	A	AC	0.759923	-0.11347	0.0108898	10.4405	109.003	1.6e-25	24.7904	0.806425	chrom12_5	12:112241766:G:A	ALDH2	LD_and_CADD_score	12:111836771:A:AC	0.826195	missense_variant	32	FALSE
S_VLDL_C	12:111836771:A:AC	12	111836771	A	AC	0.759934	-0.07737	0.010896	7.18173	51.5773	6.9e-13	12.1622	0.806425	chrom12_5	12:112241766:G:A	ALDH2	LD_and_CADD_score	12:111836771:A:AC	0.826195	missense_variant	32	FALSE
M_LDL_L	12:111836771:A:AC	12	111836771	A	AC	0.759825	-0.075546	0.0108166	7.00856	49.1199	2.4e-12	11.6184	0.806425	chrom12_5	12:112241766:G:A	ALDH2	LD_and_CADD_score	12:111836771:A:AC	0.826195	missense_variant	32	FALSE
M_LDL_C	12:111836771:A:AC	12	111836771	A	AC	0.759967	-0.0787156	0.0107847	7.32945	53.7209	2.3e-13	12.6362	0.806425	chrom12_5	12:112241766:G:A	ALDH2	LD_and_CADD_score	12:111836771:A:AC	0.826195	missense_variant	32	FALSE
S_LDL_L	12:111836771:A:AC	12	111836771	A	AC	0.759799	-0.0982617	0.0108736	9.0424	81.765	1.5e-19	18.8145	0.806425	chrom12_5	12:112241766:G:A	ALDH2	LD_and_CADD_score	12:111836771:A:AC	0.826195	missense_variant	32	FALSE
S_LDL_C	12:111836771:A:AC	12	111836771	A	AC	0.759941	-0.0996813	0.0108388	9.22946	85.1829	2.7e-20	19.5654	0.806425	chrom12_5	12:112241766:G:A	ALDH2	LD_and_CADD_score	12:111836771:A:AC	0.826195	missense_variant	32	FALSE
L_HDL_L	12:111836771:A:AC	12	111836771	A	AC	0.759588	0.0882426	0.0106336	8.7337	76.2775	2.5e-18	17.6082	0.806425	chrom12_5	12:112241766:G:A	ALDH2	LD_and_CADD_score	12:111836771:A:AC	0.826195	missense_variant	32	FALSE
L_HDL_C	12:111836771:A:AC	12	111836771	A	AC	0.75987	0.0658783	0.0106642	6.45811	41.7072	1.1e-10	9.97462	0.806425	chrom12_5	12:112241766:G:A	ALDH2	LD_and_CADD_score	12:111836771:A:AC	0.826195	missense_variant	32	FALSE
M_HDL_L	12:111836771:A:AC	12	111836771	A	AC	0.759526	0.160342	0.0107017	15.1694	230.11	5.6e-52	51.2486	0.806425	chrom12_5	12:112241766:G:A	ALDH2	LD_and_CADD_score	12:111836771:A:AC	0.826195	missense_variant	32	FALSE
M_HDL_C	12:111836771:A:AC	12	111836771	A	AC	0.759975	0.140495	0.0106715	13.3463	178.123	1.2e-40	39.9047	0.806425	chrom12_5	12:112241766:G:A	ALDH2	LD_and_CADD_score	12:111836771:A:AC	0.826195	missense_variant	32	FALSE
S_HDL_L	12:111836771:A:AC	12	111836771	A	AC	0.759655	0.110456	0.0107316	10.3475	107.071	4.3e-25	24.367	0.806425	chrom12_5	12:112241766:G:A	ALDH2	LD_and_CADD_score	12:111836771:A:AC	0.826195	missense_variant	32	FALSE
S_HDL_C	12:111836771:A:AC	12	111836771	A	AC	0.759866	0.0814231	0.0106416	7.68432	59.0487	1.5e-14	13.813	0.806425	chrom12_5	12:112241766:G:A	ALDH2	LD_and_CADD_score	12:111836771:A:AC	0.826195	missense_variant	32	FALSE
XL_VLDL_PL_pct	12:111629389:C:A	12	111629389	C	A	0.742979	-0.0722572	0.010782	6.71652	45.1117	1.9e-11	10.7302	0.820611	chrom12_5	12:112241766:G:A	ALDH2	LD_and_CADD_score	12:111836771:A:AC	0.826195	missense_variant	32	FALSE
M_VLDL_PL_pct	12:113117897:G:T	12	113117897	G	T	0.773258	-0.0813474	0.0116623	6.90765	47.7156	4.9e-12	11.3074	0.737184	chrom12_5	12:112241766:G:A	ALDH2	LD_and_CADD_score	12:111836771:A:AC	0.826195	missense_variant	32	FALSE
S_VLDL_PL_pct	12:113117897:G:T	12	113117897	G	T	0.773279	-0.0882378	0.0118768	7.38905	54.5981	1.5e-13	12.8301	0.737184	chrom12_5	12:112241766:G:A	ALDH2	LD_and_CADD_score	12:111836771:A:AC	0.826195	missense_variant	32	FALSE
S_VLDL_C_pct	12:113117897:G:T	12	113117897	G	T	0.773288	-0.0959282	0.0119255	8.02788	64.4469	9.9e-16	15.0036	0.737184	chrom12_5	12:112241766:G:A	ALDH2	LD_and_CADD_score	12:111836771:A:AC	0.826195	missense_variant	32	FALSE
S_VLDL_CE_pct	12:113117897:G:T	12	113117897	G	T	0.773265	-0.0920801	0.011868	7.7083	59.4179	1.3e-14	13.8945	0.737184	chrom12_5	12:112241766:G:A	ALDH2	LD_and_CADD_score	12:111836771:A:AC	0.826195	missense_variant	32	FALSE
S_VLDL_FC_pct	12:113117897:G:T	12	113117897	G	T	0.773338	-0.0863629	0.0118584	7.25733	52.6689	3.9e-13	12.4036	0.737184	chrom12_5	12:112241766:G:A	ALDH2	LD_and_CADD_score	12:111836771:A:AC	0.826195	missense_variant	32	FALSE
S_VLDL_TG_pct	12:113117897:G:T	12	113117897	G	T	0.773317	0.0954723	0.0119312	7.99529	63.9247	1.3e-15	14.8885	0.737184	chrom12_5	12:112241766:G:A	ALDH2	LD_and_CADD_score	12:111836771:A:AC	0.826195	missense_variant	32	FALSE
XS_VLDL_C_pct	12:111836771:A:AC	12	111836771	A	AC	0.759616	-0.0699541	0.0110822	6.31995	39.9418	2.6e-10	9.58229	0.806425	chrom12_5	12:112241766:G:A	ALDH2	LD_and_CADD_score	12:111836771:A:AC	0.826195	missense_variant	32	FALSE
XS_VLDL_FC_pct	12:111836771:A:AC	12	111836771	A	AC	0.759675	-0.115168	0.0113077	10.1914	103.865	2.2e-24	23.6644	0.806425	chrom12_5	12:112241766:G:A	ALDH2	LD_and_CADD_score	12:111836771:A:AC	0.826195	missense_variant	32	FALSE
XS_VLDL_TG_pct	12:111836771:A:AC	12	111836771	A	AC	0.759541	0.0775413	0.0111236	6.99162	48.8828	2.7e-12	11.5659	0.806425	chrom12_5	12:112241766:G:A	ALDH2	LD_and_CADD_score	12:111836771:A:AC	0.826195	missense_variant	32	FALSE
IDL_C_pct	12:109690842:C:T	12	109690842	C	T	0.996636	-0.501827	0.0767781	6.29137	39.5813	3.1e-10	9.50213	0.892292	chrom12_5	12:112241766:G:A	ALDH2	LD_and_CADD_score	12:111836771:A:AC	0.826195	missense_variant	32	FALSE
IDL_TG_pct	12:111836771:A:AC	12	111836771	A	AC	0.759578	0.0807555	0.0109647	7.51375	56.4565	5.7e-14	13.2407	0.806425	chrom12_5	12:112241766:G:A	ALDH2	LD_and_CADD_score	12:111836771:A:AC	0.826195	missense_variant	32	FALSE
L_LDL_PL_pct	12:111836771:A:AC	12	111836771	A	AC	0.759328	-0.0875986	0.0112261	7.98777	63.8044	1.4e-15	14.862	0.806425	chrom12_5	12:112241766:G:A	ALDH2	LD_and_CADD_score	12:111836771:A:AC	0.826195	missense_variant	32	FALSE
L_LDL_C_pct	12:111718231:C:A	12	111718231	C	A	0.748992	-0.0608319	0.00997701	6.27602	39.3884	3.5e-10	9.45923	0.922832	chrom12_5	12:112241766:G:A	ALDH2	LD_and_CADD_score	12:111836771:A:AC	0.826195	missense_variant	32	FALSE
L_LDL_FC_pct	12:109690842:C:T	12	109690842	C	T	0.996631	-0.497066	0.0774504	6.31052	39.8226	2.8e-10	9.55579	0.892292	chrom12_5	12:112241766:G:A	ALDH2	LD_and_CADD_score	12:111836771:A:AC	0.826195	missense_variant	32	FALSE
L_LDL_TG_pct	12:111836771:A:AC	12	111836771	A	AC	0.759617	0.0966597	0.0108587	9.184	84.3458	4.2e-20	19.3816	0.806425	chrom12_5	12:112241766:G:A	ALDH2	LD_and_CADD_score	12:111836771:A:AC	0.826195	missense_variant	32	FALSE
M_LDL_C_pct	12:111836771:A:AC	12	111836771	A	AC	0.759743	-0.1135	0.010868	10.7398	115.344	6.6e-27	26.1794	0.806425	chrom12_5	12:112241766:G:A	ALDH2	LD_and_CADD_score	12:111836771:A:AC	0.826195	missense_variant	32	FALSE
M_LDL_CE_pct	12:111629389:C:A	12	111629389	C	A	0.743921	-0.0732072	0.0105809	7.05487	49.7712	1.7e-12	11.7626	0.820611	chrom12_5	12:112241766:G:A	ALDH2	LD_and_CADD_score	12:111836771:A:AC	0.826195	missense_variant	32	FALSE
M_LDL_FC_pct	12:109690842:C:T	12	109690842	C	T	0.996635	-0.540102	0.0780587	6.82665	46.6032	8.7e-12	11.0609	0.892292	chrom12_5	12:112241766:G:A	ALDH2	LD_and_CADD_score	12:111836771:A:AC	0.826195	missense_variant	32	FALSE
M_LDL_TG_pct	12:111836771:A:AC	12	111836771	A	AC	0.759689	0.10879	0.0108807	10.3189	106.48	5.8e-25	24.2375	0.806425	chrom12_5	12:112241766:G:A	ALDH2	LD_and_CADD_score	12:111836771:A:AC	0.826195	missense_variant	32	FALSE
XL_HDL_PL_pct	12:111836771:A:AC	12	111836771	A	AC	0.759448	0.0703969	0.0107544	6.74918	45.5514	1.5e-11	10.8277	0.806425	chrom12_5	12:112241766:G:A	ALDH2	LD_and_CADD_score	12:111836771:A:AC	0.826195	missense_variant	32	FALSE
XL_HDL_C_pct	12:111836771:A:AC	12	111836771	A	AC	0.759726	-0.0911171	0.010898	8.67594	75.272	4.1e-18	17.3871	0.806425	chrom12_5	12:112241766:G:A	ALDH2	LD_and_CADD_score	12:111836771:A:AC	0.826195	missense_variant	32	FALSE
XL_HDL_FC_pct	12:111836771:A:AC	12	111836771	A	AC	0.759639	-0.118003	0.0108788	11.288	127.418	1.5e-29	28.8225	0.806425	chrom12_5	12:112241766:G:A	ALDH2	LD_and_CADD_score	12:111836771:A:AC	0.826195	missense_variant	32	FALSE
XL_HDL_TG_pct	12:109690842:C:T	12	109690842	C	T	0.996659	0.513063	0.0777467	6.50871	42.3633	7.6e-11	10.1203	0.892292	chrom12_5	12:112241766:G:A	ALDH2	LD_and_CADD_score	12:111836771:A:AC	0.826195	missense_variant	32	FALSE
L_HDL_PL_pct	12:111836771:A:AC	12	111836771	A	AC	0.759564	0.119314	0.0112074	10.6671	113.787	1.5e-26	25.8384	0.806425	chrom12_5	12:112241766:G:A	ALDH2	LD_and_CADD_score	12:111836771:A:AC	0.826195	missense_variant	32	FALSE
L_HDL_FC_pct	12:111836771:A:AC	12	111836771	A	AC	0.759512	-0.0787673	0.0110863	7.02133	49.2991	2.2e-12	11.658	0.806425	chrom12_5	12:112241766:G:A	ALDH2	LD_and_CADD_score	12:111836771:A:AC	0.826195	missense_variant	32	FALSE
L_HDL_TG_pct	12:109690842:C:T	12	109690842	C	T	0.996644	0.503827	0.0779037	6.2664	39.2678	3.7e-10	9.4324	0.892292	chrom12_5	12:112241766:G:A	ALDH2	LD_and_CADD_score	12:111836771:A:AC	0.826195	missense_variant	32	FALSE
M_HDL_PL_pct	12:109690842:C:T	12	109690842	C	T	0.996636	0.488261	0.0775806	6.14046	37.7053	8.2e-10	9.0847	0.892292	chrom12_5	12:112241766:G:A	ALDH2	LD_and_CADD_score	12:111836771:A:AC	0.826195	missense_variant	32	FALSE
M_HDL_C_pct	12:109690842:C:T	12	109690842	C	T	0.996637	-0.565648	0.0774955	7.09118	50.2849	1.3e-12	11.8763	0.892292	chrom12_5	12:112241766:G:A	ALDH2	LD_and_CADD_score	12:111836771:A:AC	0.826195	missense_variant	32	FALSE
M_HDL_CE_pct	12:109690842:C:T	12	109690842	C	T	0.996636	-0.537345	0.077643	6.68159	44.6436	2.4e-11	10.6264	0.892292	chrom12_5	12:112241766:G:A	ALDH2	LD_and_CADD_score	12:111836771:A:AC	0.826195	missense_variant	32	FALSE
M_HDL_TG_pct	12:109690842:C:T	12	109690842	C	T	0.996639	0.546369	0.0774844	6.8439	46.8389	7.7e-12	11.1131	0.892292	chrom12_5	12:112241766:G:A	ALDH2	LD_and_CADD_score	12:111836771:A:AC	0.826195	missense_variant	32	FALSE
S_HDL_PL_pct	12:111836771:A:AC	12	111836771	A	AC	0.75962	0.147221	0.0109883	13.6357	185.933	2.5e-42	41.6099	0.806425	chrom12_5	12:112241766:G:A	ALDH2	LD_and_CADD_score	12:111836771:A:AC	0.826195	missense_variant	32	FALSE
S_HDL_C_pct	12:111836771:A:AC	12	111836771	A	AC	0.759664	-0.0813794	0.0112061	7.34117	53.8928	2.1e-13	12.6742	0.806425	chrom12_5	12:112241766:G:A	ALDH2	LD_and_CADD_score	12:111836771:A:AC	0.826195	missense_variant	32	FALSE
S_HDL_CE_pct	12:111836771:A:AC	12	111836771	A	AC	0.759684	-0.0664147	0.0110191	6.10628	37.2866	1e-09	8.99147	0.806425	chrom12_5	12:112241766:G:A	ALDH2	LD_and_CADD_score	12:111836771:A:AC	0.826195	missense_variant	32	FALSE
S_HDL_TG_pct	12:109690842:C:T	12	109690842	C	T	0.996638	0.574176	0.0766525	7.25886	52.6911	3.9e-13	12.4085	0.892292	chrom12_5	12:112241766:G:A	ALDH2	LD_and_CADD_score	12:111836771:A:AC	0.826195	missense_variant	32	FALSE
Omega_3	12:121422450:TGACTGGCACTCAGCA:T	12	121422450	TGACTGGCACTCAGCA	T	0.440988	0.0418437	0.00692831	6.116	37.4054	9.6e-10	9.01793	0.969955	chrom12_6	12:121416650:A:C	HNF1A	LD_and_CADD_score	12:121420807:G:A	0.748584	missense_variant	22.4	FALSE
DHA	12:121422450:TGACTGGCACTCAGCA:T	12	121422450	TGACTGGCACTCAGCA	T	0.441031	0.0414685	0.00693573	6.03841	36.4624	1.6e-09	8.80788	0.969955	chrom12_6	12:121416650:A:C	HNF1A	LD_and_CADD_score	12:121420807:G:A	0.748584	missense_variant	22.4	FALSE
XS_VLDL_P	12:121420807:G:A	12	121420807	G	A	0.533153	-0.0545019	0.00827178	6.72396	45.2116	1.8e-11	10.7524	0.999811	chrom12_6	12:121416650:A:C	HNF1A	LD_and_CADD_score	12:121420807:G:A	0.748584	missense_variant	22.4	FALSE
XS_VLDL_PL	12:121420807:G:A	12	121420807	G	A	0.533077	-0.0552222	0.00827241	6.83522	46.7203	8.2e-12	11.0868	0.999811	chrom12_6	12:121416650:A:C	HNF1A	LD_and_CADD_score	12:121420807:G:A	0.748584	missense_variant	22.4	FALSE
XS_VLDL_CE	12:121420807:G:A	12	121420807	G	A	0.53306	-0.0534067	0.00827185	6.61574	43.768	3.7e-11	10.4321	0.999811	chrom12_6	12:121416650:A:C	HNF1A	LD_and_CADD_score	12:121420807:G:A	0.748584	missense_variant	22.4	FALSE
XS_VLDL_FC	12:121420807:G:A	12	121420807	G	A	0.533119	-0.0545458	0.00826815	6.73972	45.4238	1.6e-11	10.7994	0.999811	chrom12_6	12:121416650:A:C	HNF1A	LD_and_CADD_score	12:121420807:G:A	0.748584	missense_variant	22.4	FALSE
IDL_TG	12:121422448:TC:T	12	121422448	TC	T	0.437905	0.04852	0.00847544	5.98023	35.7632	2.2e-09	8.65205	0.970984	chrom12_6	12:121416650:A:C	HNF1A	LD_and_CADD_score	12:121420807:G:A	0.748584	missense_variant	22.4	FALSE
XS_VLDL_L	12:121420807:G:A	12	121420807	G	A	0.533201	-0.0554485	0.00828609	6.85109	46.9375	7.3e-12	11.135	0.999811	chrom12_6	12:121416650:A:C	HNF1A	LD_and_CADD_score	12:121420807:G:A	0.748584	missense_variant	22.4	FALSE
XS_VLDL_C	12:121420807:G:A	12	121420807	G	A	0.533095	-0.0556362	0.00826087	6.91347	47.796	4.7e-12	11.3252	0.999811	chrom12_6	12:121416650:A:C	HNF1A	LD_and_CADD_score	12:121420807:G:A	0.748584	missense_variant	22.4	FALSE
ApoA1	12:125265201:G:A	12	125265201	G	A	0.629963	0.0481968	0.00862041	6.16283	37.9805	7.1e-10	9.14597	0.95684	chrom12_7	12:125265201:G:A	SCARB1	physical_distance					FALSE
XL_HDL_P	12:125263061:C:T	12	125263061	C	T	0.538918	-0.0465424	0.0082886	6.10438	37.2634	1e-09	8.98631	0.971487	chrom12_7	12:125265201:G:A	SCARB1	physical_distance					FALSE
L_HDL_P	12:125265201:G:A	12	125265201	G	A	0.629922	0.049745	0.00856943	6.41435	41.1439	1.4e-10	9.84948	0.95684	chrom12_7	12:125265201:G:A	SCARB1	physical_distance					FALSE
L_HDL_PL	12:125265201:G:A	12	125265201	G	A	0.629911	0.0472596	0.00856898	6.21101	38.5767	5.3e-10	9.27865	0.95684	chrom12_7	12:125265201:G:A	SCARB1	physical_distance					FALSE
L_HDL_CE	12:125351772:C:T	12	125351772	C	T	0.736088	-0.0553286	0.00955852	6.00306	36.0367	1.9e-09	8.71301	0.930392	chrom12_7	12:125265201:G:A	SCARB1	physical_distance					FALSE
L_HDL_FC	12:125265201:G:A	12	125265201	G	A	0.629879	0.0457763	0.00857253	5.96181	35.5432	2.5e-09	8.60301	0.95684	chrom12_7	12:125265201:G:A	SCARB1	physical_distance					FALSE
M_HDL_FC	12:125265201:G:A	12	125265201	G	A	0.62993	0.0465335	0.00861918	5.99851	35.9821	2e-09	8.70084	0.95684	chrom12_7	12:125265201:G:A	SCARB1	physical_distance					FALSE
HDL_C	12:125265201:G:A	12	125265201	G	A	0.629944	0.0499276	0.00862938	6.30845	39.7965	2.8e-10	9.54998	0.95684	chrom12_7	12:125265201:G:A	SCARB1	physical_distance					FALSE
HDL_PL	12:125265201:G:A	12	125265201	G	A	0.629935	0.0508102	0.00862975	6.51081	42.3907	7.5e-11	10.1264	0.95684	chrom12_7	12:125265201:G:A	SCARB1	physical_distance					FALSE
HDL_FC	12:125265201:G:A	12	125265201	G	A	0.629928	0.0525194	0.00860612	6.8384	46.7637	8e-12	11.0965	0.95684	chrom12_7	12:125265201:G:A	SCARB1	physical_distance					FALSE
HDL_L	12:125265201:G:A	12	125265201	G	A	0.629929	0.0507234	0.00864636	6.44064	41.4819	1.2e-10	9.92457	0.95684	chrom12_7	12:125265201:G:A	SCARB1	physical_distance					FALSE
L_HDL_L	12:125351772:C:T	12	125351772	C	T	0.73613	-0.0562212	0.00952747	6.27669	39.3969	3.5e-10	9.46112	0.930392	chrom12_7	12:125265201:G:A	SCARB1	physical_distance					FALSE
L_HDL_C	12:125351772:C:T	12	125351772	C	T	0.736139	-0.0545378	0.00955068	5.97034	35.645	2.4e-09	8.6257	0.930392	chrom12_7	12:125265201:G:A	SCARB1	physical_distance					FALSE
XL_HDL_FC_pct	12:125265201:G:A	12	125265201	G	A	0.629997	-0.046798	0.0087835	6.15837	37.9255	7.3e-10	9.13372	0.95684	chrom12_7	12:125265201:G:A	SCARB1	physical_distance					FALSE
Gln	14:21492229:G:A	14	21492229	G	A	0.842341	-0.0977378	0.0100775	9.66556	93.4231	4.2e-22	21.3744	0.935569	chrom14_1	14:21492229:G:A	NDRG2	physical_distance					FALSE
His	14:21492229:G:A	14	21492229	G	A	0.842391	-0.157047	0.00999836	15.9076	253.052	5.6e-57	56.2509	0.935569	chrom14_1	14:21492229:G:A	NDRG2	physical_distance					FALSE
VLDL_size	15:58723426:A:G	15	58723426	A	G	0.493884	0.150352	0.00834729	17.9968	323.885	2.1e-72	71.6853	0.979695	chrom15_1	15:58723939:G:A	LIPC	physical_distance					FALSE
LDL_size	15:58723939:G:A	15	58723939	G	A	0.493343	-0.178741	0.00856927	20.9017	436.879	5.2e-97	96.2863	0.979201	chrom15_1	15:58723939:G:A	LIPC	physical_distance					FALSE
HDL_size	15:58723939:G:A	15	58723939	G	A	0.493599	-0.264449	0.00813817	32.4567	1053.44	4.4e-231	230.361	0.979201	chrom15_1	15:58723939:G:A	LIPC	physical_distance					FALSE
Phosphoglyc	15:58723675:C:T	15	58723675	C	T	0.494626	-0.19403	0.00687055	28.5566	815.481	2.3e-179	178.634	0.998139	chrom15_1	15:58723939:G:A	LIPC	physical_distance					FALSE
Cholines	15:58723675:C:T	15	58723675	C	T	0.494665	-0.194237	0.0068377	28.7331	825.591	1.5e-181	180.832	0.998139	chrom15_1	15:58723939:G:A	LIPC	physical_distance					FALSE
Phosphatidylc	15:58723675:C:T	15	58723675	C	T	0.49464	-0.206737	0.00687444	30.3678	922.205	1.5e-202	201.835	0.998139	chrom15_1	15:58723939:G:A	LIPC	physical_distance					FALSE
Sphingomyelins	15:58723675:C:T	15	58723675	C	T	0.494678	-0.15141	0.00683894	22.611	511.258	3.4e-113	112.471	0.998139	chrom15_1	15:58723939:G:A	LIPC	physical_distance					FALSE
ApoA1	15:58723426:A:G	15	58723426	A	G	0.494016	-0.161855	0.0082551	19.7209	388.912	1.4e-86	85.8453	0.979695	chrom15_1	15:58723939:G:A	LIPC	physical_distance					FALSE
Omega_3	15:58723675:C:T	15	58723675	C	T	0.494821	-0.119863	0.00677319	18.1348	328.871	1.7e-73	72.7713	0.998139	chrom15_1	15:58723939:G:A	LIPC	physical_distance					FALSE
Omega_6	15:58723675:C:T	15	58723675	C	T	0.494688	-0.0777158	0.00692962	11.3619	129.093	6.5e-30	29.189	0.998139	chrom15_1	15:58723939:G:A	LIPC	physical_distance					FALSE
MUFA	15:58723675:C:T	15	58723675	C	T	0.494829	-0.0821627	0.00704026	11.9646	143.152	5.4e-33	32.264	0.998139	chrom15_1	15:58723939:G:A	LIPC	physical_distance					FALSE
SFA	15:58723675:C:T	15	58723675	C	T	0.494673	-0.108882	0.00705254	15.722	247.18	1.1e-55	54.9708	0.998139	chrom15_1	15:58723939:G:A	LIPC	physical_distance					FALSE
LA	15:58723675:C:T	15	58723675	C	T	0.494664	-0.0760137	0.0069974	11.0241	121.53	2.9e-28	27.5338	0.998139	chrom15_1	15:58723939:G:A	LIPC	physical_distance					FALSE
DHA	15:58723675:C:T	15	58723675	C	T	0.494905	-0.120795	0.0067812	18.1197	328.322	2.2e-73	72.6517	0.998139	chrom15_1	15:58723939:G:A	LIPC	physical_distance					FALSE
Leu	15:58680178:T:C	15	58680178	T	C	0.481326	0.0432615	0.00691973	6.28252	39.47	3.3e-10	9.47738	0.992948	chrom15_1	15:58723939:G:A	LIPC	physical_distance					FALSE
XXL_VLDL_TG	15:58723426:A:G	15	58723426	A	G	0.49384	0.0777205	0.00865829	9.00274	81.0493	2.2e-19	18.6573	0.979695	chrom15_1	15:58723939:G:A	LIPC	physical_distance					FALSE
XL_VLDL_TG	15:58723426:A:G	15	58723426	A	G	0.493935	0.0825565	0.00851048	9.62874	92.7127	6e-22	21.2185	0.979695	chrom15_1	15:58723939:G:A	LIPC	physical_distance					FALSE
L_VLDL_FC	15:58723426:A:G	15	58723426	A	G	0.494156	0.0534804	0.00849366	6.13375	37.6229	8.6e-10	9.06636	0.979695	chrom15_1	15:58723939:G:A	LIPC	physical_distance					FALSE
L_VLDL_TG	15:58723426:A:G	15	58723426	A	G	0.494064	0.103338	0.00844734	12.1524	147.68	5.6e-34	33.2539	0.979695	chrom15_1	15:58723939:G:A	LIPC	physical_distance					FALSE
M_VLDL_TG	15:58723426:A:G	15	58723426	A	G	0.4941	0.0585307	0.0084417	6.83002	46.6492	8.5e-12	11.0711	0.979695	chrom15_1	15:58723939:G:A	LIPC	physical_distance					FALSE
S_VLDL_CE	15:58723675:C:T	15	58723675	C	T	0.498581	-0.0642147	0.00835809	7.99625	63.94	1.3e-15	14.8919	0.998139	chrom15_1	15:58723939:G:A	LIPC	physical_distance					FALSE
XS_VLDL_P	15:58723675:C:T	15	58723675	C	T	0.498825	-0.235619	0.00822983	29.0021	841.12	6.2e-185	184.208	0.998139	chrom15_1	15:58723939:G:A	LIPC	physical_distance					FALSE
XS_VLDL_PL	15:58723939:G:A	15	58723939	G	A	0.493933	-0.241021	0.00830503	29.4118	865.053	3.9e-190	189.411	0.979201	chrom15_1	15:58723939:G:A	LIPC	physical_distance					FALSE
XS_VLDL_CE	15:58723675:C:T	15	58723675	C	T	0.498335	-0.213252	0.00823521	26.1275	682.647	1.8e-150	149.751	0.998139	chrom15_1	15:58723939:G:A	LIPC	physical_distance					FALSE
XS_VLDL_FC	15:58723675:C:T	15	58723675	C	T	0.498769	-0.22515	0.00822825	27.7489	770.001	1.8e-169	168.745	0.998139	chrom15_1	15:58723939:G:A	LIPC	physical_distance					FALSE
XS_VLDL_TG	15:58723939:G:A	15	58723939	G	A	0.494329	-0.196705	0.00845657	23.5947	556.708	4.4e-123	122.359	0.979201	chrom15_1	15:58723939:G:A	LIPC	physical_distance					FALSE
IDL_P	15:58723675:C:T	15	58723675	C	T	0.498505	-0.13746	0.0083378	16.715	279.392	1e-62	61.9919	0.998139	chrom15_1	15:58723939:G:A	LIPC	physical_distance					FALSE
IDL_PL	15:58723675:C:T	15	58723675	C	T	0.498317	-0.151466	0.00829575	18.5736	344.977	5.3e-77	76.279	0.998139	chrom15_1	15:58723939:G:A	LIPC	physical_distance					FALSE
IDL_CE	15:58723675:C:T	15	58723675	C	T	0.498299	-0.130421	0.00828731	15.899	252.778	6.4e-57	56.1912	0.998139	chrom15_1	15:58723939:G:A	LIPC	physical_distance					FALSE
IDL_FC	15:58723675:C:T	15	58723675	C	T	0.498393	-0.154289	0.0082812	18.8558	355.54	2.6e-79	78.5792	0.998139	chrom15_1	15:58723939:G:A	LIPC	physical_distance					FALSE
IDL_TG	15:58723939:G:A	15	58723939	G	A	0.494343	-0.263392	0.00832615	31.9593	1021.4	4e-224	223.397	0.979201	chrom15_1	15:58723939:G:A	LIPC	physical_distance					FALSE
L_LDL_TG	15:58723675:C:T	15	58723675	C	T	0.499073	-0.251123	0.00825304	30.5939	935.984	1.5e-205	204.831	0.998139	chrom15_1	15:58723939:G:A	LIPC	physical_distance					FALSE
M_LDL_CE	15:58722590:G:GC	15	58722590	G	GC	0.547135	0.0619666	0.00835805	7.31434	53.4995	2.6e-13	12.5873	0.979648	chrom15_1	15:58723939:G:A	LIPC	physical_distance					FALSE
M_LDL_FC	15:58722590:G:GC	15	58722590	G	GC	0.547117	0.0681609	0.00841491	8.00986	64.1579	1.1e-15	14.9399	0.979648	chrom15_1	15:58723939:G:A	LIPC	physical_distance					FALSE
M_LDL_TG	15:58723675:C:T	15	58723675	C	T	0.499052	-0.187005	0.00836641	22.6048	510.976	3.9e-113	112.41	0.998139	chrom15_1	15:58723939:G:A	LIPC	physical_distance					FALSE
S_LDL_FC	15:58722590:G:GC	15	58722590	G	GC	0.547163	0.0836048	0.00847028	9.82619	96.554	8.7e-23	22.0613	0.979648	chrom15_1	15:58723939:G:A	LIPC	physical_distance					FALSE
S_LDL_TG	15:58723675:C:T	15	58723675	C	T	0.498689	-0.114768	0.00847442	13.8281	191.217	1.7e-43	42.7633	0.998139	chrom15_1	15:58723939:G:A	LIPC	physical_distance					FALSE
XL_HDL_P	15:58723939:G:A	15	58723939	G	A	0.494108	-0.28386	0.0082244	34.6389	1199.85	6.6e-263	262.182	0.979201	chrom15_1	15:58723939:G:A	LIPC	physical_distance					FALSE
XL_HDL_PL	15:58723939:G:A	15	58723939	G	A	0.493725	-0.256767	0.00819493	31.2924	979.215	5.9e-215	214.228	0.979201	chrom15_1	15:58723939:G:A	LIPC	physical_distance					FALSE
XL_HDL_CE	15:58723939:G:A	15	58723939	G	A	0.493871	-0.229681	0.00827324	27.8455	775.371	1.2e-170	169.913	0.979201	chrom15_1	15:58723939:G:A	LIPC	physical_distance					FALSE
XL_HDL_FC	15:58723939:G:A	15	58723939	G	A	0.493751	-0.226664	0.00830476	27.2352	741.754	2.5e-163	162.604	0.979201	chrom15_1	15:58723939:G:A	LIPC	physical_distance					FALSE
XL_HDL_TG	15:58723939:G:A	15	58723939	G	A	0.49458	-0.273818	0.00849962	32.4911	1055.67	1.4e-231	230.846	0.979201	chrom15_1	15:58723939:G:A	LIPC	physical_distance					FALSE
L_HDL_P	15:58723939:G:A	15	58723939	G	A	0.493818	-0.247047	0.00818202	30.158	909.505	8.4e-200	199.074	0.979201	chrom15_1	15:58723939:G:A	LIPC	physical_distance					FALSE
L_HDL_PL	15:58723426:A:G	15	58723426	A	G	0.494055	-0.239526	0.00818033	29.2205	853.84	1.1e-187	186.973	0.979695	chrom15_1	15:58723939:G:A	LIPC	physical_distance					FALSE
L_HDL_CE	15:58723426:A:G	15	58723426	A	G	0.494056	-0.207713	0.00823479	25.1982	634.947	4.2e-140	139.377	0.979695	chrom15_1	15:58723939:G:A	LIPC	physical_distance					FALSE
L_HDL_FC	15:58723426:A:G	15	58723426	A	G	0.494198	-0.24527	0.00818218	29.9573	897.441	3.5e-197	196.452	0.979695	chrom15_1	15:58723939:G:A	LIPC	physical_distance					FALSE
L_HDL_TG	15:58723939:G:A	15	58723939	G	A	0.494736	-0.325241	0.00841239	38.8233	1507.25	0	328.983	0.979201	chrom15_1	15:58723939:G:A	LIPC	physical_distance					FALSE
M_HDL_P	15:58723426:A:G	15	58723426	A	G	0.494032	-0.132577	0.00825856	16.1554	260.997	1e-58	57.9828	0.979695	chrom15_1	15:58723939:G:A	LIPC	physical_distance					FALSE
M_HDL_PL	15:58723479:T:C	15	58723479	T	C	0.494323	-0.127529	0.00828756	15.4183	237.724	1.2e-53	52.909	0.980194	chrom15_1	15:58723939:G:A	LIPC	physical_distance					FALSE
M_HDL_CE	15:58723426:A:G	15	58723426	A	G	0.494017	-0.080336	0.00825848	9.75845	95.2274	1.7e-22	21.7703	0.979695	chrom15_1	15:58723939:G:A	LIPC	physical_distance					FALSE
M_HDL_FC	15:58723426:A:G	15	58723426	A	G	0.494108	-0.163357	0.00825443	19.9126	396.513	3.2e-88	87.5	0.979695	chrom15_1	15:58723939:G:A	LIPC	physical_distance					FALSE
M_HDL_TG	15:58723675:C:T	15	58723675	C	T	0.499091	-0.176883	0.00861487	20.8959	436.637	5.8e-97	96.2336	0.998139	chrom15_1	15:58723939:G:A	LIPC	physical_distance					FALSE
S_HDL_P	15:58726744:G:C	15	58726744	G	C	0.457646	-0.116644	0.00814024	14.4068	207.557	4.7e-47	46.3291	0.998987	chrom15_1	15:58723939:G:A	LIPC	physical_distance					FALSE
S_HDL_CE	15:58726744:G:C	15	58726744	G	C	0.457489	-0.167912	0.00813699	20.6787	427.61	5.4e-95	94.2689	0.998987	chrom15_1	15:58723939:G:A	LIPC	physical_distance					FALSE
S_HDL_FC	15:58723675:C:T	15	58723675	C	T	0.498356	-0.0797319	0.00827329	9.72519	94.5794	2.4e-22	21.6281	0.998139	chrom15_1	15:58723939:G:A	LIPC	physical_distance					FALSE
S_HDL_TG	15:58723675:C:T	15	58723675	C	T	0.498768	-0.0660832	0.00850932	8.06814	65.0949	7.1e-16	15.1464	0.998139	chrom15_1	15:58723939:G:A	LIPC	physical_distance					FALSE
Total_C	15:58723675:C:T	15	58723675	C	T	0.499599	-0.0898354	0.00831215	10.8981	118.768	1.2e-27	26.9291	0.998139	chrom15_1	15:58723939:G:A	LIPC	physical_distance					FALSE
Remnant_C	15:58723675:C:T	15	58723675	C	T	0.499541	-0.0908424	0.00841473	11.0583	122.285	2e-28	27.6991	0.998139	chrom15_1	15:58723939:G:A	LIPC	physical_distance					FALSE
HDL_C	15:58723426:A:G	15	58723426	A	G	0.494732	-0.154953	0.00826614	18.8258	354.409	4.6e-79	78.333	0.979695	chrom15_1	15:58723939:G:A	LIPC	physical_distance					FALSE
LDL_TG	15:58723675:C:T	15	58723675	C	T	0.499392	-0.222864	0.0083342	27.04	731.164	5e-161	160.301	0.998139	chrom15_1	15:58723939:G:A	LIPC	physical_distance					FALSE
HDL_TG	15:58723675:C:T	15	58723675	C	T	0.499907	-0.195168	0.00860536	23.0781	532.601	7.7e-118	117.115	0.998139	chrom15_1	15:58723939:G:A	LIPC	physical_distance					FALSE
Total_PL	15:58723675:C:T	15	58723675	C	T	0.499235	-0.164884	0.00829812	19.9402	397.611	1.8e-88	87.739	0.998139	chrom15_1	15:58723939:G:A	LIPC	physical_distance					FALSE
HDL_PL	15:58723479:T:C	15	58723479	T	C	0.494785	-0.189179	0.00825731	23.052	531.393	1.4e-117	116.852	0.980194	chrom15_1	15:58723939:G:A	LIPC	physical_distance					FALSE
Total_CE	15:58723675:C:T	15	58723675	C	T	0.499448	-0.0867505	0.00827708	10.533	110.944	6.1e-26	25.2156	0.998139	chrom15_1	15:58723939:G:A	LIPC	physical_distance					FALSE
VLDL_CE	15:58723675:C:T	15	58723675	C	T	0.498817	-0.0540555	0.00841952	6.73201	45.3199	1.7e-11	10.7764	0.998139	chrom15_1	15:58723939:G:A	LIPC	physical_distance					FALSE
HDL_CE	15:58723426:A:G	15	58723426	A	G	0.494602	-0.129177	0.00826671	15.66	245.237	2.8e-55	54.5471	0.979695	chrom15_1	15:58723939:G:A	LIPC	physical_distance					FALSE
Total_FC	15:58723675:C:T	15	58723675	C	T	0.499215	-0.1003	0.00834349	12.1899	148.594	3.5e-34	33.4537	0.998139	chrom15_1	15:58723939:G:A	LIPC	physical_distance					FALSE
HDL_FC	15:58723426:A:G	15	58723426	A	G	0.494557	-0.237906	0.00822401	29.0292	842.692	2.8e-185	184.55	0.979695	chrom15_1	15:58723939:G:A	LIPC	physical_distance					FALSE
Total_L	15:58723675:C:T	15	58723675	C	T	0.500259	-0.0922188	0.00843139	11.0315	121.695	2.7e-28	27.5699	0.998139	chrom15_1	15:58723939:G:A	LIPC	physical_distance					FALSE
HDL_L	15:58723426:A:G	15	58723426	A	G	0.496247	-0.186284	0.00828783	22.6411	512.621	1.7e-113	112.768	0.979695	chrom15_1	15:58723939:G:A	LIPC	physical_distance					FALSE
Total_P	15:58723675:C:T	15	58723675	C	T	0.499639	-0.0742532	0.00822097	8.96531	80.3767	3.1e-19	18.5094	0.998139	chrom15_1	15:58723939:G:A	LIPC	physical_distance					FALSE
VLDL_P	15:58723675:C:T	15	58723675	C	T	0.499004	-0.068363	0.00846778	8.35718	69.8424	6.4e-17	16.1922	0.998139	chrom15_1	15:58723939:G:A	LIPC	physical_distance					FALSE
HDL_P	15:58723675:C:T	15	58723675	C	T	0.49894	-0.0714936	0.00816455	8.70691	75.8102	3.1e-18	17.5055	0.998139	chrom15_1	15:58723939:G:A	LIPC	physical_distance					FALSE
TG_by_PG	15:58723426:A:G	15	58723426	A	G	0.495228	0.0575224	0.00858997	6.56845	43.1446	5.1e-11	10.2938	0.979695	chrom15_1	15:58723939:G:A	LIPC	physical_distance					FALSE
ApoB_by_ApoA1	15:58722590:G:GC	15	58722590	G	GC	0.547221	0.0652206	0.00844132	7.6727	58.8703	1.7e-14	13.7736	0.979648	chrom15_1	15:58723939:G:A	LIPC	physical_distance					FALSE
Total_FA	15:58723675:C:T	15	58723675	C	T	0.49529	-0.102682	0.00700915	14.986	224.579	9.1e-51	50.0424	0.998139	chrom15_1	15:58723939:G:A	LIPC	physical_distance					FALSE
PUFA	15:58723675:C:T	15	58723675	C	T	0.494964	-0.112627	0.00690262	16.7256	279.746	8.5e-63	62.0691	0.998139	chrom15_1	15:58723939:G:A	LIPC	physical_distance					FALSE
Omega_3_pct	15:58723675:C:T	15	58723675	C	T	0.495087	-0.0709588	0.00683805	10.551	111.323	5e-26	25.2987	0.998139	chrom15_1	15:58723939:G:A	LIPC	physical_distance					FALSE
Omega_6_pct	15:58723675:C:T	15	58723675	C	T	0.495079	0.096182	0.00703268	13.9526	194.675	3e-44	43.5181	0.998139	chrom15_1	15:58723939:G:A	LIPC	physical_distance					FALSE
SFA_pct	15:58722590:G:GC	15	58722590	G	GC	0.544348	-0.0555414	0.0072855	7.5477	56.9677	4.4e-14	13.3536	0.979648	chrom15_1	15:58723939:G:A	LIPC	physical_distance					FALSE
LA_pct	15:58726744:G:C	15	58726744	G	C	0.460693	-0.0461714	0.00710432	6.61621	43.7743	3.7e-11	10.4335	0.998987	chrom15_1	15:58723939:G:A	LIPC	physical_distance					FALSE
DHA_pct	15:58723426:A:G	15	58723426	A	G	0.491204	-0.0573256	0.00700225	8.27841	68.5321	1.2e-16	15.9037	0.979695	chrom15_1	15:58723939:G:A	LIPC	physical_distance					FALSE
Omega_6_by_Omega_3	15:58723675:C:T	15	58723675	C	T	0.494717	0.0864989	0.00679918	12.9744	168.336	1.7e-38	37.7674	0.998139	chrom15_1	15:58723939:G:A	LIPC	physical_distance					FALSE
XXL_VLDL_L	15:58723426:A:G	15	58723426	A	G	0.493804	0.0594945	0.00870842	6.79637	46.1906	1.1e-11	10.9694	0.979695	chrom15_1	15:58723939:G:A	LIPC	physical_distance					FALSE
XL_VLDL_L	15:58723426:A:G	15	58723426	A	G	0.494034	0.0711294	0.0085673	8.20925	67.3918	2.2e-16	15.6525	0.979695	chrom15_1	15:58723939:G:A	LIPC	physical_distance					FALSE
L_VLDL_L	15:58723426:A:G	15	58723426	A	G	0.494062	0.0760362	0.00851181	8.85706	78.4476	8.2e-19	18.0854	0.979695	chrom15_1	15:58723939:G:A	LIPC	physical_distance					FALSE
S_VLDL_C	15:58723675:C:T	15	58723675	C	T	0.498732	-0.0502679	0.00835594	6.27803	39.4136	3.4e-10	9.46483	0.998139	chrom15_1	15:58723939:G:A	LIPC	physical_distance					FALSE
XS_VLDL_L	15:58723675:C:T	15	58723675	C	T	0.499317	-0.236039	0.00824751	28.9854	840.152	1e-184	183.997	0.998139	chrom15_1	15:58723939:G:A	LIPC	physical_distance					FALSE
XS_VLDL_C	15:58723675:C:T	15	58723675	C	T	0.498863	-0.221807	0.00822403	27.3204	746.405	2.4e-164	163.615	0.998139	chrom15_1	15:58723939:G:A	LIPC	physical_distance					FALSE
IDL_L	15:58723675:C:T	15	58723675	C	T	0.499186	-0.166144	0.00828778	20.2933	411.816	1.5e-91	90.8312	0.998139	chrom15_1	15:58723939:G:A	LIPC	physical_distance					FALSE
IDL_C	15:58723675:C:T	15	58723675	C	T	0.498411	-0.137512	0.00828806	16.7411	280.266	6.6e-63	62.1824	0.998139	chrom15_1	15:58723939:G:A	LIPC	physical_distance					FALSE
M_LDL_C	15:58722590:G:GC	15	58722590	G	GC	0.547221	0.0658409	0.00836489	7.7745	60.4428	7.6e-15	14.1206	0.979648	chrom15_1	15:58723939:G:A	LIPC	physical_distance					FALSE
S_LDL_C	15:58722590:G:GC	15	58722590	G	GC	0.547262	0.0543175	0.00840821	6.34651	40.2782	2.2e-10	9.65708	0.979648	chrom15_1	15:58723939:G:A	LIPC	physical_distance					FALSE
XL_HDL_L	15:58723939:G:A	15	58723939	G	A	0.495092	-0.256086	0.008254	31.0408	963.533	1.5e-211	210.819	0.979201	chrom15_1	15:58723939:G:A	LIPC	physical_distance					FALSE
XL_HDL_C	15:58723939:G:A	15	58723939	G	A	0.494004	-0.231258	0.00828519	27.9575	781.624	5.3e-172	171.273	0.979201	chrom15_1	15:58723939:G:A	LIPC	physical_distance					FALSE
L_HDL_L	15:58723939:G:A	15	58723939	G	A	0.494954	-0.237501	0.00821058	28.9294	836.913	5.1e-184	183.293	0.979201	chrom15_1	15:58723939:G:A	LIPC	physical_distance					FALSE
L_HDL_C	15:58723426:A:G	15	58723426	A	G	0.494253	-0.216208	0.00822732	26.2554	689.348	6.2e-152	151.208	0.979695	chrom15_1	15:58723939:G:A	LIPC	physical_distance					FALSE
M_HDL_L	15:58723426:A:G	15	58723426	A	G	0.494871	-0.124119	0.0082842	15.0564	226.694	3.1e-51	50.5037	0.979695	chrom15_1	15:58723939:G:A	LIPC	physical_distance					FALSE
M_HDL_C	15:58723426:A:G	15	58723426	A	G	0.494069	-0.0968888	0.00825437	11.772	138.581	5.4e-32	31.2645	0.979695	chrom15_1	15:58723939:G:A	LIPC	physical_distance					FALSE
S_HDL_L	15:58726744:G:C	15	58726744	G	C	0.457009	-0.064156	0.00823585	7.85649	61.7245	4e-15	14.4034	0.998987	chrom15_1	15:58723939:G:A	LIPC	physical_distance					FALSE
S_HDL_C	15:58726744:G:C	15	58726744	G	C	0.45737	-0.118371	0.0081622	14.5859	212.749	3.5e-48	47.4619	0.998987	chrom15_1	15:58723939:G:A	LIPC	physical_distance					FALSE
XXL_VLDL_PL_pct	15:58723479:T:C	15	58723479	T	C	0.494331	-0.0707895	0.00875076	8.17073	66.7608	3.1e-16	15.5135	0.980194	chrom15_1	15:58723939:G:A	LIPC	physical_distance					FALSE
XXL_VLDL_C_pct	15:58723939:G:A	15	58723939	G	A	0.493471	-0.0943444	0.00867066	10.958	120.078	6.1e-28	27.2159	0.979201	chrom15_1	15:58723939:G:A	LIPC	physical_distance					FALSE
XXL_VLDL_CE_pct	15:58723939:G:A	15	58723939	G	A	0.493471	-0.0753394	0.00866822	8.79347	77.3251	1.5e-18	17.8386	0.979201	chrom15_1	15:58723939:G:A	LIPC	physical_distance					FALSE
XXL_VLDL_FC_pct	15:58723479:T:C	15	58723479	T	C	0.494852	-0.127836	0.00880687	14.5398	211.407	6.8e-48	47.1691	0.980194	chrom15_1	15:58723939:G:A	LIPC	physical_distance					FALSE
XXL_VLDL_TG_pct	15:58723939:G:A	15	58723939	G	A	0.493471	0.110303	0.00866319	12.8277	164.55	1.1e-37	36.9404	0.979201	chrom15_1	15:58723939:G:A	LIPC	physical_distance					FALSE
XL_VLDL_PL_pct	15:58723479:T:C	15	58723479	T	C	0.495021	-0.159452	0.00858719	18.7221	350.516	3.3e-78	77.4852	0.980194	chrom15_1	15:58723939:G:A	LIPC	physical_distance					FALSE
XL_VLDL_C_pct	15:58723675:C:T	15	58723675	C	T	0.499436	-0.0972778	0.00855065	11.4757	131.691	1.7e-30	29.7574	0.998139	chrom15_1	15:58723939:G:A	LIPC	physical_distance					FALSE
XL_VLDL_CE_pct	15:58723675:C:T	15	58723675	C	T	0.499167	-0.0729106	0.00857274	8.59235	73.8284	8.5e-18	17.0695	0.998139	chrom15_1	15:58723939:G:A	LIPC	physical_distance					FALSE
XL_VLDL_FC_pct	15:58723675:C:T	15	58723675	C	T	0.49929	-0.167414	0.00847708	19.8422	393.713	1.3e-87	86.8904	0.998139	chrom15_1	15:58723939:G:A	LIPC	physical_distance					FALSE
XL_VLDL_TG_pct	15:58723479:T:C	15	58723479	T	C	0.494417	0.127494	0.00852713	15.152	229.583	7.4e-52	51.1337	0.980194	chrom15_1	15:58723939:G:A	LIPC	physical_distance					FALSE
L_VLDL_PL_pct	15:58723939:G:A	15	58723939	G	A	0.494203	-0.134016	0.00854917	15.8578	251.471	1.2e-56	55.9062	0.979201	chrom15_1	15:58723939:G:A	LIPC	physical_distance					FALSE
L_VLDL_C_pct	15:58723675:C:T	15	58723675	C	T	0.499514	-0.139475	0.0084512	16.6937	278.678	1.5e-62	61.8363	0.998139	chrom15_1	15:58723939:G:A	LIPC	physical_distance					FALSE
L_VLDL_CE_pct	15:58723479:T:C	15	58723479	T	C	0.495318	-0.140849	0.00852557	16.6833	278.333	1.7e-62	61.7611	0.980194	chrom15_1	15:58723939:G:A	LIPC	physical_distance					FALSE
L_VLDL_FC_pct	15:58723675:C:T	15	58723675	C	T	0.499222	-0.131918	0.0084768	15.7392	247.722	8.1e-56	55.0889	0.998139	chrom15_1	15:58723939:G:A	LIPC	physical_distance					FALSE
L_VLDL_TG_pct	15:58723675:C:T	15	58723675	C	T	0.499704	0.147005	0.00845647	17.5494	307.982	6e-69	68.2212	0.998139	chrom15_1	15:58723939:G:A	LIPC	physical_distance					FALSE
M_VLDL_PL_pct	15:58723479:T:C	15	58723479	T	C	0.495019	-0.154846	0.00848985	18.463	340.882	4.1e-76	75.3872	0.980194	chrom15_1	15:58723939:G:A	LIPC	physical_distance					FALSE
M_VLDL_C_pct	15:58723426:A:G	15	58723426	A	G	0.494242	-0.0769018	0.00855902	9.08222	82.4868	1.1e-19	18.9731	0.979695	chrom15_1	15:58723939:G:A	LIPC	physical_distance					FALSE
M_VLDL_CE_pct	15:58723426:A:G	15	58723426	A	G	0.49424	-0.0634517	0.00857963	7.45952	55.6445	8.7e-14	13.0613	0.979695	chrom15_1	15:58723939:G:A	LIPC	physical_distance					FALSE
M_VLDL_FC_pct	15:58723426:A:G	15	58723426	A	G	0.494371	-0.109937	0.00851546	13.0321	169.836	8e-39	38.095	0.979695	chrom15_1	15:58723939:G:A	LIPC	physical_distance					FALSE
M_VLDL_TG_pct	15:58723426:A:G	15	58723426	A	G	0.494348	0.0964084	0.00854223	11.3961	129.872	4.4e-30	29.3594	0.979695	chrom15_1	15:58723939:G:A	LIPC	physical_distance					FALSE
S_VLDL_PL_pct	15:58722590:G:GC	15	58722590	G	GC	0.547459	0.0530864	0.00867095	6.15848	37.9269	7.3e-10	9.13403	0.979648	chrom15_1	15:58723939:G:A	LIPC	physical_distance					FALSE
XS_VLDL_PL_pct	15:58722590:G:GC	15	58722590	G	GC	0.547807	-0.152903	0.00839624	18.3027	334.988	7.9e-75	74.1036	0.979648	chrom15_1	15:58723939:G:A	LIPC	physical_distance					FALSE
XS_VLDL_C_pct	15:58722590:G:GC	15	58722590	G	GC	0.547967	0.080094	0.00859861	9.50949	90.4304	1.9e-21	20.7176	0.979648	chrom15_1	15:58723939:G:A	LIPC	physical_distance					FALSE
XS_VLDL_CE_pct	15:58722590:G:GC	15	58722590	G	GC	0.548012	0.0756411	0.00857408	9.03065	81.5527	1.7e-19	18.7679	0.979648	chrom15_1	15:58723939:G:A	LIPC	physical_distance					FALSE
XS_VLDL_FC_pct	15:58723939:G:A	15	58723939	G	A	0.494378	0.0943358	0.00876012	10.7861	116.34	4e-27	26.3975	0.979201	chrom15_1	15:58723939:G:A	LIPC	physical_distance					FALSE
IDL_PL_pct	15:58726744:G:C	15	58726744	G	C	0.456826	-0.0730649	0.00864004	8.54311	72.9848	1.3e-17	16.8839	0.998987	chrom15_1	15:58723939:G:A	LIPC	physical_distance					FALSE
IDL_C_pct	15:58722590:G:GC	15	58722590	G	GC	0.54816	0.11166	0.00850659	13.2776	176.294	3.1e-40	39.5054	0.979648	chrom15_1	15:58723939:G:A	LIPC	physical_distance					FALSE
IDL_CE_pct	15:58722590:G:GC	15	58722590	G	GC	0.54817	0.122827	0.00849622	14.5749	212.428	4.1e-48	47.3918	0.979648	chrom15_1	15:58723939:G:A	LIPC	physical_distance					FALSE
IDL_TG_pct	15:58722590:G:GC	15	58722590	G	GC	0.548262	-0.158283	0.00850214	18.8921	356.913	1.3e-79	78.8782	0.979648	chrom15_1	15:58723939:G:A	LIPC	physical_distance					FALSE
L_LDL_PL_pct	15:58723675:C:T	15	58723675	C	T	0.49926	0.118665	0.00861776	13.8007	190.459	2.5e-43	42.5979	0.998139	chrom15_1	15:58723939:G:A	LIPC	physical_distance					FALSE
L_LDL_C_pct	15:58722590:G:GC	15	58722590	G	GC	0.548536	0.216069	0.00839823	26.031	677.612	2.2e-149	148.656	0.979648	chrom15_1	15:58723939:G:A	LIPC	physical_distance					FALSE
L_LDL_CE_pct	15:58723939:G:A	15	58723939	G	A	0.494874	0.230264	0.00832744	27.5088	756.734	1.4e-166	165.861	0.979201	chrom15_1	15:58723939:G:A	LIPC	physical_distance					FALSE
L_LDL_TG_pct	15:58723939:G:A	15	58723939	G	A	0.495103	-0.245358	0.00837683	29.5928	875.733	1.9e-192	191.733	0.979201	chrom15_1	15:58723939:G:A	LIPC	physical_distance					FALSE
M_LDL_C_pct	15:58722590:G:GC	15	58722590	G	GC	0.548453	0.22481	0.00841534	26.8147	719.03	2.2e-158	157.662	0.979648	chrom15_1	15:58723939:G:A	LIPC	physical_distance					FALSE
M_LDL_CE_pct	15:58723939:G:A	15	58723939	G	A	0.494489	0.142703	0.00842035	16.8868	285.163	5.6e-64	63.2495	0.979201	chrom15_1	15:58723939:G:A	LIPC	physical_distance					FALSE
M_LDL_TG_pct	15:58722590:G:GC	15	58722590	G	GC	0.548559	-0.26944	0.00840957	32.2703	1041.37	1.8e-228	227.738	0.979648	chrom15_1	15:58723939:G:A	LIPC	physical_distance					FALSE
S_LDL_PL_pct	15:58726744:G:C	15	58726744	G	C	0.457258	0.0705613	0.00851583	8.33074	69.4013	8e-17	16.0951	0.998987	chrom15_1	15:58723939:G:A	LIPC	physical_distance					FALSE
S_LDL_C_pct	15:58722590:G:GC	15	58722590	G	GC	0.547961	0.187044	0.0085064	21.9896	483.541	3.6e-107	106.441	0.979648	chrom15_1	15:58723939:G:A	LIPC	physical_distance					FALSE
S_LDL_CE_pct	15:58726744:G:C	15	58726744	G	C	0.457254	-0.0763688	0.00847673	9.05041	81.9099	1.4e-19	18.8464	0.998987	chrom15_1	15:58723939:G:A	LIPC	physical_distance					FALSE
S_LDL_FC_pct	15:58722590:G:GC	15	58722590	G	GC	0.548027	0.151343	0.0087928	17.5247	307.116	9.3e-69	68.0325	0.979648	chrom15_1	15:58723939:G:A	LIPC	physical_distance					FALSE
S_LDL_TG_pct	15:58722590:G:GC	15	58722590	G	GC	0.548061	-0.167515	0.00868257	19.6429	385.845	6.6e-86	85.1776	0.979648	chrom15_1	15:58723939:G:A	LIPC	physical_distance					FALSE
XL_HDL_PL_pct	15:58723939:G:A	15	58723939	G	A	0.494133	-0.231733	0.00830887	27.6989	767.228	7.2e-169	168.143	0.979201	chrom15_1	15:58723939:G:A	LIPC	physical_distance					FALSE
XL_HDL_C_pct	15:58723939:G:A	15	58723939	G	A	0.494402	0.288616	0.00840354	34.1295	1164.82	2.7e-255	254.569	0.979201	chrom15_1	15:58723939:G:A	LIPC	physical_distance					FALSE
XL_HDL_CE_pct	15:58722590:G:GC	15	58722590	G	GC	0.547996	0.211071	0.00849399	24.8771	618.872	1.3e-136	135.881	0.979648	chrom15_1	15:58723939:G:A	LIPC	physical_distance					FALSE
XL_HDL_FC_pct	15:58723939:G:A	15	58723939	G	A	0.494395	0.222218	0.00841038	26.5149	703.042	6.5e-155	154.186	0.979201	chrom15_1	15:58723939:G:A	LIPC	physical_distance					FALSE
L_HDL_PL_pct	15:58723939:G:A	15	58723939	G	A	0.494052	0.108855	0.0086899	12.5585	157.715	3.6e-36	35.4471	0.979201	chrom15_1	15:58723939:G:A	LIPC	physical_distance					FALSE
L_HDL_FC_pct	15:58723675:C:T	15	58723675	C	T	0.498932	-0.138884	0.00850937	16.6695	277.872	2.2e-62	61.6607	0.998139	chrom15_1	15:58723939:G:A	LIPC	physical_distance					FALSE
L_HDL_TG_pct	15:58723675:C:T	15	58723675	C	T	0.49938	-0.0628407	0.00853521	7.71524	59.525	1.2e-14	13.9181	0.998139	chrom15_1	15:58723939:G:A	LIPC	physical_distance					FALSE
M_HDL_PL_pct	15:58723426:A:G	15	58723426	A	G	0.494549	0.0689466	0.00858672	8.07082	65.1382	7e-16	15.156	0.979695	chrom15_1	15:58723939:G:A	LIPC	physical_distance					FALSE
M_HDL_CE_pct	15:58722590:G:GC	15	58722590	G	GC	0.547776	0.0986328	0.00860743	11.709	137.101	1.1e-31	30.9408	0.979648	chrom15_1	15:58723939:G:A	LIPC	physical_distance					FALSE
M_HDL_FC_pct	15:58723675:C:T	15	58723675	C	T	0.498841	-0.237545	0.00825607	29.0791	845.595	6.6e-186	185.181	0.998139	chrom15_1	15:58723939:G:A	LIPC	physical_distance					FALSE
M_HDL_TG_pct	15:58722590:G:GC	15	58722590	G	GC	0.547941	-0.0988941	0.0085863	11.8585	140.623	1.9e-32	31.711	0.979648	chrom15_1	15:58723939:G:A	LIPC	physical_distance					FALSE
S_HDL_PL_pct	15:58722590:G:GC	15	58722590	G	GC	0.548088	-0.156207	0.00852125	18.2827	334.256	1.1e-74	73.9442	0.979648	chrom15_1	15:58723939:G:A	LIPC	physical_distance					FALSE
S_HDL_C_pct	15:58722590:G:GC	15	58722590	G	GC	0.548218	0.189339	0.00868267	21.9812	483.175	4.4e-107	106.361	0.979648	chrom15_1	15:58723939:G:A	LIPC	physical_distance					FALSE
S_HDL_CE_pct	15:58723939:G:A	15	58723939	G	A	0.494981	0.266854	0.00850424	31.4376	988.324	6.2e-217	216.208	0.979201	chrom15_1	15:58723939:G:A	LIPC	physical_distance					FALSE
S_HDL_FC_pct	15:58723939:G:A	15	58723939	G	A	0.495125	-0.311824	0.00813187	38.2991	1466.82	6.4e-321	320.197	0.979201	chrom15_1	15:58723939:G:A	LIPC	physical_distance					FALSE
S_HDL_TG_pct	15:58722590:G:GC	15	58722590	G	GC	0.548129	-0.0988001	0.00849133	11.9272	142.258	8.5e-33	32.0685	0.979648	chrom15_1	15:58723939:G:A	LIPC	physical_distance					FALSE
HDL_size	16:56993161:G:A	16	56993161	G	A	0.79494	-0.16508	0.0100199	16.6898	278.548	1.6e-62	61.808	0.992082	chrom16_1	16:56994244:T:TA	CETP	physical_distance					FALSE
Phosphoglyc	16:56987369:T:C	16	56987369	T	C	0.791517	-0.116393	0.00849985	13.7156	188.118	8.2e-43	42.0869	0.990768	chrom16_1	16:56994244:T:TA	CETP	physical_distance					FALSE
Cholines	16:56987369:T:C	16	56987369	T	C	0.791498	-0.120631	0.00845596	14.3287	205.312	1.4e-46	45.8393	0.990768	chrom16_1	16:56994244:T:TA	CETP	physical_distance					FALSE
Phosphatidylc	16:56987369:T:C	16	56987369	T	C	0.791572	-0.120155	0.00850684	14.1602	200.511	1.6e-45	44.7917	0.990768	chrom16_1	16:56994244:T:TA	CETP	physical_distance					FALSE
Sphingomyelins	16:56987369:T:C	16	56987369	T	C	0.791523	-0.103093	0.00845237	12.4451	154.881	1.5e-35	34.8278	0.990768	chrom16_1	16:56994244:T:TA	CETP	physical_distance					FALSE
ApoA1	16:56987369:T:C	16	56987369	T	C	0.793386	-0.191681	0.0101236	19.0364	362.384	8.5e-81	80.0695	0.990768	chrom16_1	16:56994244:T:TA	CETP	physical_distance					FALSE
Omega_6	16:56987369:T:C	16	56987369	T	C	0.791525	-0.0634644	0.00855336	7.42449	55.123	1.1e-13	12.9461	0.990768	chrom16_1	16:56994244:T:TA	CETP	physical_distance					FALSE
XL_VLDL_CE	16:56993161:G:A	16	56993161	G	A	0.794956	0.0994209	0.0104072	9.60717	92.2977	7.5e-22	21.1274	0.992082	chrom16_1	16:56994244:T:TA	CETP	physical_distance					FALSE
L_VLDL_PL	16:56993161:G:A	16	56993161	G	A	0.794898	0.0621918	0.0104351	6.05558	36.6701	1.4e-09	8.85415	0.992082	chrom16_1	16:56994244:T:TA	CETP	physical_distance					FALSE
L_VLDL_CE	16:56993161:G:A	16	56993161	G	A	0.794869	0.0796397	0.0104018	7.74255	59.9471	9.7e-15	14.0113	0.992082	chrom16_1	16:56994244:T:TA	CETP	physical_distance					FALSE
L_VLDL_FC	16:56993161:G:A	16	56993161	G	A	0.794947	0.0666044	0.0104134	6.50856	42.3614	7.6e-11	10.1199	0.992082	chrom16_1	16:56994244:T:TA	CETP	physical_distance					FALSE
S_VLDL_P	16:56993161:G:A	16	56993161	G	A	0.794898	0.0614185	0.0103743	6.07935	36.9585	1.2e-09	8.9184	0.992082	chrom16_1	16:56994244:T:TA	CETP	physical_distance					FALSE
S_VLDL_CE	16:56993161:G:A	16	56993161	G	A	0.794885	0.121654	0.0103419	11.7594	138.283	6.3e-32	31.1993	0.992082	chrom16_1	16:56994244:T:TA	CETP	physical_distance					FALSE
S_VLDL_FC	16:56993161:G:A	16	56993161	G	A	0.794894	0.0652473	0.0103049	6.23679	38.8976	4.5e-10	9.35005	0.992082	chrom16_1	16:56994244:T:TA	CETP	physical_distance					FALSE
XS_VLDL_P	16:57017292:A:G	16	57017292	A	G	0.964889	0.144393	0.0224639	7.07701	50.0841	1.5e-12	11.8318	0.99663	chrom16_1	16:56994244:T:TA	CETP	physical_distance					FALSE
XS_VLDL_PL	16:56993161:G:A	16	56993161	G	A	0.794782	0.0809635	0.0102123	8.23539	67.8216	1.8e-16	15.7472	0.992082	chrom16_1	16:56994244:T:TA	CETP	physical_distance					FALSE
XS_VLDL_CE	16:57017292:A:G	16	57017292	A	G	0.96491	0.129367	0.0224748	6.18161	38.2123	6.3e-10	9.19756	0.99663	chrom16_1	16:56994244:T:TA	CETP	physical_distance					FALSE
XS_VLDL_FC	16:57017292:A:G	16	57017292	A	G	0.964886	0.16158	0.0224537	7.85574	61.7126	4e-15	14.4007	0.99663	chrom16_1	16:56994244:T:TA	CETP	physical_distance					FALSE
L_LDL_P	16:57017292:A:G	16	57017292	A	G	0.964926	0.138768	0.0227325	6.17488	38.1292	6.6e-10	9.17906	0.99663	chrom16_1	16:56994244:T:TA	CETP	physical_distance					FALSE
M_LDL_P	16:56993161:G:A	16	56993161	G	A	0.794952	0.0640913	0.0103062	6.07757	36.9369	1.2e-09	8.91359	0.992082	chrom16_1	16:56994244:T:TA	CETP	physical_distance					FALSE
XL_HDL_P	16:56994244:T:TA	16	56994244	T	TA	0.793349	-0.168527	0.0100975	16.9551	287.477	1.8e-64	63.7537	0.993193	chrom16_1	16:56994244:T:TA	CETP	physical_distance					FALSE
XL_HDL_PL	16:56993161:G:A	16	56993161	G	A	0.794949	-0.156702	0.0100884	15.8152	250.12	2.4e-56	55.6117	0.992082	chrom16_1	16:56994244:T:TA	CETP	physical_distance					FALSE
XL_HDL_CE	16:56993161:G:A	16	56993161	G	A	0.794975	-0.182403	0.0101712	18.2472	332.962	2.2e-74	73.6623	0.992082	chrom16_1	16:56994244:T:TA	CETP	physical_distance					FALSE
XL_HDL_FC	16:56993161:G:A	16	56993161	G	A	0.794979	-0.0997126	0.0102078	9.86969	97.4107	5.6e-23	22.2492	0.992082	chrom16_1	16:56994244:T:TA	CETP	physical_distance					FALSE
L_HDL_P	16:56993161:G:A	16	56993161	G	A	0.795113	-0.209899	0.0100714	21.1468	447.188	3e-99	98.5299	0.992082	chrom16_1	16:56994244:T:TA	CETP	physical_distance					FALSE
L_HDL_PL	16:56993161:G:A	16	56993161	G	A	0.794972	-0.206062	0.0100689	20.69	428.078	4.3e-95	94.3708	0.992082	chrom16_1	16:56994244:T:TA	CETP	physical_distance					FALSE
L_HDL_CE	16:56993161:G:A	16	56993161	G	A	0.794961	-0.212645	0.0101198	21.241	451.179	4e-100	99.3985	0.992082	chrom16_1	16:56994244:T:TA	CETP	physical_distance					FALSE
L_HDL_FC	16:56993161:G:A	16	56993161	G	A	0.795014	-0.19953	0.0100738	20.0882	403.536	9.4e-90	89.0288	0.992082	chrom16_1	16:56994244:T:TA	CETP	physical_distance					FALSE
M_HDL_P	16:56987369:T:C	16	56987369	T	C	0.793604	-0.182507	0.0101305	18.1064	327.843	2.8e-73	72.5474	0.990768	chrom16_1	16:56994244:T:TA	CETP	physical_distance					FALSE
M_HDL_PL	16:56987369:T:C	16	56987369	T	C	0.793436	-0.164729	0.0101638	16.268	264.647	1.7e-59	58.7784	0.990768	chrom16_1	16:56994244:T:TA	CETP	physical_distance					FALSE
M_HDL_CE	16:56987369:T:C	16	56987369	T	C	0.793367	-0.191799	0.0101158	19.028	362.065	1e-80	80.0001	0.990768	chrom16_1	16:56994244:T:TA	CETP	physical_distance					FALSE
M_HDL_FC	16:56987369:T:C	16	56987369	T	C	0.793533	-0.194251	0.0101289	19.3209	373.296	3.6e-83	82.4454	0.990768	chrom16_1	16:56994244:T:TA	CETP	physical_distance					FALSE
M_HDL_TG	16:57017292:A:G	16	57017292	A	G	0.964886	0.134542	0.0234702	6.05109	36.6157	1.4e-09	8.84203	0.99663	chrom16_1	16:56994244:T:TA	CETP	physical_distance					FALSE
S_HDL_FC	16:56987369:T:C	16	56987369	T	C	0.793376	-0.0840055	0.0102312	8.17855	66.8886	2.9e-16	15.5417	0.990768	chrom16_1	16:56994244:T:TA	CETP	physical_distance					FALSE
S_HDL_TG	16:56993161:G:A	16	56993161	G	A	0.79475	0.0920154	0.0105263	8.99096	80.8374	2.5e-19	18.6107	0.992082	chrom16_1	16:56994244:T:TA	CETP	physical_distance					FALSE
Total_C	16:56987369:T:C	16	56987369	T	C	0.793256	-0.0612889	0.0102743	6.07056	36.8517	1.3e-09	8.89461	0.990768	chrom16_1	16:56994244:T:TA	CETP	physical_distance					FALSE
VLDL_C	16:56993161:G:A	16	56993161	G	A	0.794645	0.0767903	0.0104399	7.35669	54.1209	1.9e-13	12.7246	0.992082	chrom16_1	16:56994244:T:TA	CETP	physical_distance					FALSE
HDL_C	16:56993161:G:A	16	56993161	G	A	0.795177	-0.216237	0.0101483	21.481	461.434	2.3e-102	101.63	0.992082	chrom16_1	16:56994244:T:TA	CETP	physical_distance					FALSE
Total_PL	16:56987369:T:C	16	56987369	T	C	0.793389	-0.110782	0.0102606	10.7787	116.181	4.3e-27	26.3627	0.990768	chrom16_1	16:56994244:T:TA	CETP	physical_distance					FALSE
HDL_PL	16:56987369:T:C	16	56987369	T	C	0.793761	-0.192956	0.0101447	19.1755	367.7	5.9e-82	81.227	0.990768	chrom16_1	16:56994244:T:TA	CETP	physical_distance					FALSE
Total_CE	16:56987369:T:C	16	56987369	T	C	0.793209	-0.0702509	0.0102317	6.96705	48.5398	3.2e-12	11.4899	0.990768	chrom16_1	16:56994244:T:TA	CETP	physical_distance					FALSE
VLDL_CE	16:56993161:G:A	16	56993161	G	A	0.794733	0.0905247	0.0104073	8.63981	74.6464	5.6e-18	17.2495	0.992082	chrom16_1	16:56994244:T:TA	CETP	physical_distance					FALSE
HDL_CE	16:56993161:G:A	16	56993161	G	A	0.795023	-0.216623	0.0101439	21.5173	462.995	1.1e-102	101.97	0.992082	chrom16_1	16:56994244:T:TA	CETP	physical_distance					FALSE
HDL_FC	16:56994244:T:TA	16	56994244	T	TA	0.793632	-0.205152	0.0100893	20.5415	421.954	9.2e-94	93.0379	0.993193	chrom16_1	16:56994244:T:TA	CETP	physical_distance					FALSE
HDL_L	16:56994244:T:TA	16	56994244	T	TA	0.793441	-0.20476	0.0101337	20.3498	414.116	4.7e-92	91.3318	0.993193	chrom16_1	16:56994244:T:TA	CETP	physical_distance					FALSE
Total_P	16:56987369:T:C	16	56987369	T	C	0.793457	-0.161713	0.0101537	15.9801	255.363	1.8e-57	56.7547	0.990768	chrom16_1	16:56994244:T:TA	CETP	physical_distance					FALSE
HDL_P	16:56987369:T:C	16	56987369	T	C	0.793743	-0.170733	0.0100983	16.9546	287.458	1.8e-64	63.7496	0.990768	chrom16_1	16:56994244:T:TA	CETP	physical_distance					FALSE
TG_by_PG	16:56993161:G:A	16	56993161	G	A	0.794584	0.0671834	0.0105058	6.49474	42.1816	8.3e-11	10.08	0.992082	chrom16_1	16:56994244:T:TA	CETP	physical_distance					FALSE
ApoB_by_ApoA1	16:56993161:G:A	16	56993161	G	A	0.794959	0.152569	0.0103237	14.7005	216.104	6.4e-49	48.1938	0.992082	chrom16_1	16:56994244:T:TA	CETP	physical_distance					FALSE
PUFA	16:56985514:G:A	16	56985514	G	A	0.809742	-0.0622595	0.00910353	6.77233	45.8644	1.3e-11	10.8971	0.934477	chrom16_1	16:56994244:T:TA	CETP	physical_distance					FALSE
XL_VLDL_C	16:56993161:G:A	16	56993161	G	A	0.794823	0.0811373	0.0104519	7.83214	61.3424	4.8e-15	14.3191	0.992082	chrom16_1	16:56994244:T:TA	CETP	physical_distance					FALSE
L_VLDL_C	16:56993161:G:A	16	56993161	G	A	0.794936	0.0745067	0.0104271	7.25046	52.5691	4.2e-13	12.3816	0.992082	chrom16_1	16:56994244:T:TA	CETP	physical_distance					FALSE
S_VLDL_C	16:56993161:G:A	16	56993161	G	A	0.794823	0.100777	0.0103378	9.67871	93.6774	3.7e-22	21.4302	0.992082	chrom16_1	16:56994244:T:TA	CETP	physical_distance					FALSE
XS_VLDL_L	16:57017292:A:G	16	57017292	A	G	0.964854	0.144922	0.0224967	7.20868	51.9651	5.6e-13	12.248	0.99663	chrom16_1	16:56994244:T:TA	CETP	physical_distance					FALSE
XS_VLDL_C	16:57017292:A:G	16	57017292	A	G	0.96487	0.142843	0.0224347	6.96023	48.4448	3.4e-12	11.4689	0.99663	chrom16_1	16:56994244:T:TA	CETP	physical_distance					FALSE
XL_HDL_L	16:56993161:G:A	16	56993161	G	A	0.794874	-0.164574	0.0101488	16.5098	272.572	3.1e-61	60.5056	0.992082	chrom16_1	16:56994244:T:TA	CETP	physical_distance					FALSE
XL_HDL_C	16:56993161:G:A	16	56993161	G	A	0.795072	-0.165952	0.0101882	16.5748	274.725	1.1e-61	60.9749	0.992082	chrom16_1	16:56994244:T:TA	CETP	physical_distance					FALSE
L_HDL_L	16:56993161:G:A	16	56993161	G	A	0.79512	-0.208517	0.0100907	20.9138	437.386	4e-97	96.3966	0.992082	chrom16_1	16:56994244:T:TA	CETP	physical_distance					FALSE
L_HDL_C	16:56993161:G:A	16	56993161	G	A	0.795068	-0.210248	0.0101154	21.048	443.019	2.4e-98	97.6226	0.992082	chrom16_1	16:56994244:T:TA	CETP	physical_distance					FALSE
M_HDL_L	16:56987369:T:C	16	56987369	T	C	0.793465	-0.175638	0.0101544	17.3619	301.434	1.6e-67	66.7946	0.990768	chrom16_1	16:56994244:T:TA	CETP	physical_distance					FALSE
M_HDL_C	16:56987369:T:C	16	56987369	T	C	0.793551	-0.191631	0.0101184	19.0452	362.721	7.2e-81	80.1429	0.990768	chrom16_1	16:56994244:T:TA	CETP	physical_distance					FALSE
S_HDL_C	16:56987369:T:C	16	56987369	T	C	0.793296	-0.0611141	0.0100918	6.191	38.3285	6e-10	9.22342	0.990768	chrom16_1	16:56994244:T:TA	CETP	physical_distance					FALSE
XXL_VLDL_C_pct	16:56994244:T:TA	16	56994244	T	TA	0.793223	0.0913762	0.0105853	8.70332	75.7478	3.2e-18	17.4917	0.993193	chrom16_1	16:56994244:T:TA	CETP	physical_distance					FALSE
XXL_VLDL_CE_pct	16:56994244:T:TA	16	56994244	T	TA	0.793223	0.0975655	0.0105821	9.26235	85.7911	2e-20	19.699	0.993193	chrom16_1	16:56994244:T:TA	CETP	physical_distance					FALSE
XXL_VLDL_TG_pct	16:56994244:T:TA	16	56994244	T	TA	0.793223	-0.0931709	0.0105767	8.92915	79.7297	4.3e-19	18.3672	0.993193	chrom16_1	16:56994244:T:TA	CETP	physical_distance					FALSE
XL_VLDL_PL_pct	16:56987369:T:C	16	56987369	T	C	0.794573	0.0923247	0.0105312	8.90437	79.2878	5.4e-19	18.2701	0.990768	chrom16_1	16:56994244:T:TA	CETP	physical_distance					FALSE
XL_VLDL_C_pct	16:56994244:T:TA	16	56994244	T	TA	0.793986	0.0834137	0.0105449	7.98262	63.7223	1.4e-15	14.8439	0.993193	chrom16_1	16:56994244:T:TA	CETP	physical_distance					FALSE
XL_VLDL_CE_pct	16:56994244:T:TA	16	56994244	T	TA	0.793806	0.0801206	0.0105665	7.6479	58.4903	2e-14	13.6897	0.993193	chrom16_1	16:56994244:T:TA	CETP	physical_distance					FALSE
XL_VLDL_FC_pct	16:56987369:T:C	16	56987369	T	C	0.793696	0.0662041	0.0104857	6.49658	42.2056	8.2e-11	10.0853	0.990768	chrom16_1	16:56994244:T:TA	CETP	physical_distance					FALSE
XL_VLDL_TG_pct	16:56991363:C:T	16	56991363	C	T	0.794645	-0.0866879	0.0104447	8.42783	71.0284	3.5e-17	16.4533	0.992926	chrom16_1	16:56994244:T:TA	CETP	physical_distance					FALSE
L_VLDL_PL_pct	16:56993161:G:A	16	56993161	G	A	0.795402	0.135302	0.01049	13.032	169.834	8e-39	38.0946	0.992082	chrom16_1	16:56994244:T:TA	CETP	physical_distance					FALSE
L_VLDL_C_pct	16:56994244:T:TA	16	56994244	T	TA	0.793197	0.130601	0.0104196	12.765	162.945	2.6e-37	36.5898	0.993193	chrom16_1	16:56994244:T:TA	CETP	physical_distance					FALSE
L_VLDL_CE_pct	16:56994244:T:TA	16	56994244	T	TA	0.793215	0.105565	0.0104185	10.3264	106.635	5.4e-25	24.2715	0.993193	chrom16_1	16:56994244:T:TA	CETP	physical_distance					FALSE
L_VLDL_FC_pct	16:56994244:T:TA	16	56994244	T	TA	0.793521	0.16064	0.0104507	15.591	243.08	8.4e-55	54.0769	0.993193	chrom16_1	16:56994244:T:TA	CETP	physical_distance					FALSE
L_VLDL_TG_pct	16:56994244:T:TA	16	56994244	T	TA	0.79316	-0.146807	0.0104246	14.3407	205.657	1.2e-46	45.9146	0.993193	chrom16_1	16:56994244:T:TA	CETP	physical_distance					FALSE
M_VLDL_PL_pct	16:56994244:T:TA	16	56994244	T	TA	0.793023	0.0633442	0.0103779	6.29244	39.5948	3.1e-10	9.50513	0.993193	chrom16_1	16:56994244:T:TA	CETP	physical_distance					FALSE
S_VLDL_C_pct	16:56994244:T:TA	16	56994244	T	TA	0.79317	0.11931	0.0106139	11.3139	128.005	1.1e-29	28.9509	0.993193	chrom16_1	16:56994244:T:TA	CETP	physical_distance					FALSE
S_VLDL_CE_pct	16:56994244:T:TA	16	56994244	T	TA	0.793186	0.174443	0.0105598	16.615	276.057	5.4e-62	61.2651	0.993193	chrom16_1	16:56994244:T:TA	CETP	physical_distance					FALSE
S_VLDL_TG_pct	16:56994244:T:TA	16	56994244	T	TA	0.793159	-0.083845	0.0106196	7.91884	62.708	2.4e-15	14.6203	0.993193	chrom16_1	16:56994244:T:TA	CETP	physical_distance					FALSE
XS_VLDL_PL_pct	16:56993161:G:A	16	56993161	G	A	0.794837	0.114199	0.0102755	11.3381	128.552	8.5e-30	29.0706	0.992082	chrom16_1	16:56994244:T:TA	CETP	physical_distance					FALSE
XS_VLDL_FC_pct	16:56989590:C:T	16	56989590	C	T	0.794307	0.0992617	0.0106865	9.20287	84.6929	3.5e-20	19.4578	0.999814	chrom16_1	16:56994244:T:TA	CETP	physical_distance					FALSE
IDL_PL_pct	16:56994244:T:TA	16	56994244	T	TA	0.79324	0.219169	0.0106383	20.571	423.167	5e-94	93.3019	0.993193	chrom16_1	16:56994244:T:TA	CETP	physical_distance					FALSE
IDL_C_pct	16:56993161:G:A	16	56993161	G	A	0.794627	-0.151007	0.010402	14.8119	219.391	1.2e-49	48.9108	0.992082	chrom16_1	16:56994244:T:TA	CETP	physical_distance					FALSE
IDL_CE_pct	16:56993161:G:A	16	56993161	G	A	0.794772	-0.178789	0.0103938	17.4599	304.847	2.9e-68	67.5382	0.992082	chrom16_1	16:56994244:T:TA	CETP	physical_distance					FALSE
L_LDL_FC_pct	16:56993161:G:A	16	56993161	G	A	0.794463	-0.0803778	0.0105021	7.74037	59.9133	9.9e-15	14.0038	0.992082	chrom16_1	16:56994244:T:TA	CETP	physical_distance					FALSE
M_LDL_PL_pct	16:56987369:T:C	16	56987369	T	C	0.792937	-0.137879	0.0106695	12.9136	166.761	3.8e-38	37.4234	0.990768	chrom16_1	16:56994244:T:TA	CETP	physical_distance					FALSE
M_LDL_C_pct	16:56991363:C:T	16	56991363	C	T	0.794358	0.0846954	0.0103013	8.01221	64.1955	1.1e-15	14.9482	0.992926	chrom16_1	16:56994244:T:TA	CETP	physical_distance					FALSE
M_LDL_CE_pct	16:56993161:G:A	16	56993161	G	A	0.794769	0.111901	0.0103204	10.8155	116.974	2.9e-27	26.5363	0.992082	chrom16_1	16:56994244:T:TA	CETP	physical_distance					FALSE
M_LDL_FC_pct	16:56993161:G:A	16	56993161	G	A	0.794571	-0.080978	0.01058	7.74318	59.9569	9.7e-15	14.0134	0.992082	chrom16_1	16:56994244:T:TA	CETP	physical_distance					FALSE
S_LDL_PL_pct	16:56884598:CTAAGATCTG:C	16	56884598	CTAAGATCTG	C	0.995616	-0.514835	0.0647991	7.94012	63.0455	2e-15	14.6947	0.974681	chrom16_1	16:56994244:T:TA	CETP	physical_distance					FALSE
S_LDL_C_pct	16:56994894:G:A	16	56994894	G	A	0.727757	0.0652883	0.00942269	6.71588	45.103	1.9e-11	10.7283	0.999243	chrom16_1	16:56994244:T:TA	CETP	physical_distance					FALSE
S_LDL_CE_pct	16:56993161:G:A	16	56993161	G	A	0.794824	0.0904534	0.0104851	8.59916	73.9455	8e-18	17.0953	0.992082	chrom16_1	16:56994244:T:TA	CETP	physical_distance					FALSE
XL_HDL_PL_pct	16:56993161:G:A	16	56993161	G	A	0.794657	-0.132098	0.0102041	13.0502	170.308	6.3e-39	38.1981	0.992082	chrom16_1	16:56994244:T:TA	CETP	physical_distance					FALSE
XL_HDL_C_pct	16:56994244:T:TA	16	56994244	T	TA	0.793065	0.0759744	0.0103106	7.28594	53.0849	3.2e-13	12.4956	0.993193	chrom16_1	16:56994244:T:TA	CETP	physical_distance					FALSE
XL_HDL_CE_pct	16:56987369:T:C	16	56987369	T	C	0.793279	-0.0784584	0.0103896	7.94247	63.0828	2e-15	14.7029	0.990768	chrom16_1	16:56994244:T:TA	CETP	physical_distance					FALSE
XL_HDL_FC_pct	16:56994244:T:TA	16	56994244	T	TA	0.793003	0.234601	0.0102784	23.0109	529.502	3.6e-117	116.441	0.993193	chrom16_1	16:56994244:T:TA	CETP	physical_distance					FALSE
XL_HDL_TG_pct	16:56993161:G:A	16	56993161	G	A	0.794656	0.104487	0.0105011	10.0795	101.596	6.8e-24	23.167	0.992082	chrom16_1	16:56994244:T:TA	CETP	physical_distance					FALSE
L_HDL_PL_pct	16:57017292:A:G	16	57017292	A	G	0.964846	0.188608	0.0234344	8.2387	67.8762	1.7e-16	15.7592	0.99663	chrom16_1	16:56994244:T:TA	CETP	physical_distance					FALSE
L_HDL_C_pct	16:56993161:G:A	16	56993161	G	A	0.794353	-0.155172	0.010621	14.7896	218.731	1.7e-49	48.7668	0.992082	chrom16_1	16:56994244:T:TA	CETP	physical_distance					FALSE
L_HDL_CE_pct	16:56993161:G:A	16	56993161	G	A	0.794328	-0.163787	0.0106041	15.6094	243.653	6.3e-55	54.2018	0.992082	chrom16_1	16:56994244:T:TA	CETP	physical_distance					FALSE
L_HDL_TG_pct	16:56993161:G:A	16	56993161	G	A	0.794638	0.154046	0.0105371	14.8485	220.479	7.1e-50	49.1481	0.992082	chrom16_1	16:56994244:T:TA	CETP	physical_distance					FALSE
M_HDL_PL_pct	16:56993161:G:A	16	56993161	G	A	0.794706	0.171207	0.0105162	16.3608	267.677	3.6e-60	59.4388	0.992082	chrom16_1	16:56994244:T:TA	CETP	physical_distance					FALSE
M_HDL_C_pct	16:56987369:T:C	16	56987369	T	C	0.793248	-0.16277	0.0104926	15.7405	247.764	8e-56	55.0981	0.990768	chrom16_1	16:56994244:T:TA	CETP	physical_distance					FALSE
M_HDL_CE_pct	16:56987369:T:C	16	56987369	T	C	0.793292	-0.137224	0.0105163	13.3921	179.348	6.7e-41	40.1722	0.990768	chrom16_1	16:56994244:T:TA	CETP	physical_distance					FALSE
M_HDL_FC_pct	16:56994244:T:TA	16	56994244	T	TA	0.793271	-0.191447	0.0102086	18.8997	357.198	1.1e-79	78.9403	0.993193	chrom16_1	16:56994244:T:TA	CETP	physical_distance					FALSE
M_HDL_TG_pct	16:56993161:G:A	16	56993161	G	A	0.794771	0.142643	0.0104989	13.9947	195.853	1.7e-44	43.7752	0.992082	chrom16_1	16:56994244:T:TA	CETP	physical_distance					FALSE
S_HDL_PL_pct	16:56993161:G:A	16	56993161	G	A	0.794752	-0.0731117	0.0104336	6.84521	46.8569	7.6e-12	11.1171	0.992082	chrom16_1	16:56994244:T:TA	CETP	physical_distance					FALSE
S_HDL_FC_pct	16:56994244:T:TA	16	56994244	T	TA	0.793058	-0.0795924	0.00999135	7.90192	62.4403	2.7e-15	14.5612	0.993193	chrom16_1	16:56994244:T:TA	CETP	physical_distance					FALSE
S_HDL_TG_pct	16:56993161:G:A	16	56993161	G	A	0.794656	0.120419	0.0103836	11.891	141.395	1.3e-32	31.8798	0.992082	chrom16_1	16:56994244:T:TA	CETP	physical_distance					FALSE
IDL_C_pct	16:68293320:T:C	16	68293320	T	C	0.863245	-0.078699	0.0121288	6.32278	39.9775	2.6e-10	9.59023	0.999162	chrom16_2	16:68196851:TAAC:T	NFATC3	physical_distance					FALSE
IDL_CE_pct	16:67989976:C:A	16	67989976	C	A	0.864371	-0.078598	0.012226	6.26067	39.196	3.8e-10	9.41643	0.993594	chrom16_2	16:68196851:TAAC:T	NFATC3	physical_distance					FALSE
L_LDL_C_pct	16:68196851:TAAC:T	16	68196851	TAAC	T	0.870401	-0.0771314	0.0124387	6.41877	41.2006	1.4e-10	9.86208	0.97178	chrom16_2	16:68196851:TAAC:T	NFATC3	physical_distance					FALSE
L_LDL_TG_pct	16:68293320:T:C	16	68293320	T	C	0.863186	0.0750533	0.0120109	6.36891	40.563	1.9e-10	9.72038	0.999162	chrom16_2	16:68196851:TAAC:T	NFATC3	physical_distance					FALSE
XL_HDL_CE_pct	16:68293320:T:C	16	68293320	T	C	0.863126	-0.0741982	0.0121237	6.24198	38.9623	4.3e-10	9.36445	0.999162	chrom16_2	16:68196851:TAAC:T	NFATC3	physical_distance					FALSE
Ala	16:70891474:A:T	16	70891474	A	T	0.979766	0.214982	0.0284711	7.69842	59.2657	1.4e-14	13.8609	0.787954	chrom16_3	16:72079657:C:T	HP	physical_distance					FALSE
Val	16:70444314:C:T	16	70444314	C	T	0.902564	0.075411	0.0116686	6.45635	41.6845	1.1e-10	9.96958	0.976669	chrom16_3	16:72079657:C:T	HP	physical_distance					FALSE
Tyr	16:71615613:C:T	16	71615613	C	T	0.317213	0.0733439	0.00758542	9.65932	93.3025	4.5e-22	21.3479	0.999857	chrom16_3	16:72079657:C:T	HP	physical_distance					FALSE
Pyruvate	16:70866626:G:A	16	70866626	G	A	0.979953	0.21973	0.0289219	7.65012	58.5243	2e-14	13.6972	0.783545	chrom16_3	16:72079657:C:T	HP	physical_distance					FALSE
Citrate	16:72095650:A:C	16	72095650	A	C	0.782514	-0.120295	0.00845798	14.3603	206.219	9.2e-47	46.0372	0.942841	chrom16_3	16:72079657:C:T	HP	physical_distance					FALSE
GlycA	16:72079657:C:T	16	72079657	C	T	0.788409	-0.228666	0.00863298	26.6286	709.084	3.2e-156	155.5	0.955773	chrom16_3	16:72079657:C:T	HP	physical_distance					FALSE
M_VLDL_CE	16:72086534:A:T	16	72086534	A	T	0.548824	-0.0518394	0.00853913	6.17114	38.083	6.8e-10	9.16878	0.984268	chrom16_3	16:72079657:C:T	HP	physical_distance					FALSE
XS_VLDL_CE	16:72079657:C:T	16	72079657	C	T	0.781792	0.0649264	0.0101573	6.50128	42.2667	8e-11	10.0989	0.955773	chrom16_3	16:72079657:C:T	HP	physical_distance					FALSE
XS_VLDL_C	16:72079657:C:T	16	72079657	C	T	0.781675	0.0630864	0.0101406	6.281	39.4509	3.4e-10	9.47313	0.955773	chrom16_3	16:72079657:C:T	HP	physical_distance					FALSE
M_LDL_PL_pct	16:72021985:C:A	16	72021985	C	A	0.301002	0.0559664	0.0094159	6.04387	36.5284	1.5e-09	8.82258	0.985347	chrom16_3	16:72079657:C:T	HP	physical_distance					FALSE
Gly	16:81140413:G:C	16	81140413	G	C	0.205437	-0.160661	0.00889342	18.5226	343.088	1.4e-76	75.8676	0.970598	chrom16_4	16:81076821:T:C	ATMIN	LD_and_CADD_score	16:81140413:G:C	0.740835	missense_variant	17.26	FALSE
Citrate	17:6612246:G:A	17	6612246	G	A	0.648062	-0.0809244	0.0071831	11.1956	125.342	4.3e-29	28.3682	0.967284	chrom17_1	17:6612246:G:A	SLC13A5	physical_distance					FALSE
Albumin	17:16837984:C:T	17	16837984	C	T	0.684517	0.0617201	0.00816572	7.57791	57.4247	3.5e-14	13.4545	0.927487	chrom17_2	17:16837984:C:T	TBC1D27P	physical_distance					FALSE
LDL_size	18:47118398:T:C	18	47118398	T	C	0.563438	-0.071616	0.00849126	8.41458	70.8052	3.9e-17	16.4042	0.99989	chrom18_1	18:47120600:G:A	LIPG	physical_distance					FALSE
HDL_size	18:47119579:A:G	18	47119579	A	G	0.547259	-0.0545747	0.00809284	6.93078	48.0357	4.2e-12	11.3783	0.997889	chrom18_1	18:47120600:G:A	LIPG	physical_distance					FALSE
Phosphoglyc	18:47120600:G:A	18	47120600	G	A	0.54382	-0.0918233	0.00689537	13.4603	181.181	2.7e-41	40.5724	0.994955	chrom18_1	18:47120600:G:A	LIPG	physical_distance					FALSE
Cholines	18:47120600:G:A	18	47120600	G	A	0.543739	-0.0924129	0.00686101	13.6064	185.135	3.7e-42	41.4357	0.994955	chrom18_1	18:47120600:G:A	LIPG	physical_distance					FALSE
Phosphatidylc	18:47120600:G:A	18	47120600	G	A	0.543813	-0.0934994	0.00690071	13.6929	187.496	1.1e-42	41.9511	0.994955	chrom18_1	18:47120600:G:A	LIPG	physical_distance					FALSE
Sphingomyelins	18:47118398:T:C	18	47118398	T	C	0.559217	-0.0630442	0.00685665	9.33926	87.2217	9.7e-21	20.0132	0.99989	chrom18_1	18:47120600:G:A	LIPG	physical_distance					FALSE
ApoA1	18:47118923:T:G	18	47118923	T	G	0.54662	-0.0980896	0.00817227	12.1259	147.038	7.7e-34	33.1136	0.999937	chrom18_1	18:47120600:G:A	LIPG	physical_distance					FALSE
Omega_3	18:47117374:A:G	18	47117374	A	G	0.347439	-0.0496236	0.00713182	6.99917	48.9884	2.6e-12	11.5893	0.993406	chrom18_1	18:47120600:G:A	LIPG	physical_distance					FALSE
Omega_6	18:47119579:A:G	18	47119579	A	G	0.542273	-0.057207	0.00692729	8.0985	65.5857	5.6e-16	15.2546	0.997889	chrom18_1	18:47120600:G:A	LIPG	physical_distance					FALSE
SFA	18:47117374:A:G	18	47117374	A	G	0.347389	-0.048736	0.00742705	6.49632	42.2022	8.2e-11	10.0846	0.993406	chrom18_1	18:47120600:G:A	LIPG	physical_distance					FALSE
LA	18:47119579:A:G	18	47119579	A	G	0.542298	-0.0461538	0.00699486	6.47801	41.9646	9.3e-11	10.0318	0.997889	chrom18_1	18:47120600:G:A	LIPG	physical_distance					FALSE
XS_VLDL_CE	18:47118398:T:C	18	47118398	T	C	0.563333	-0.0530421	0.00825914	6.5044	42.3072	7.8e-11	10.1079	0.99989	chrom18_1	18:47120600:G:A	LIPG	physical_distance					FALSE
IDL_PL	18:47118398:T:C	18	47118398	T	C	0.563224	-0.0532697	0.00830621	6.47703	41.9519	9.4e-11	10.029	0.99989	chrom18_1	18:47120600:G:A	LIPG	physical_distance					FALSE
IDL_CE	18:47118398:T:C	18	47118398	T	C	0.563251	-0.0507796	0.00829499	6.17736	38.1598	6.5e-10	9.18588	0.99989	chrom18_1	18:47120600:G:A	LIPG	physical_distance					FALSE
IDL_FC	18:47118398:T:C	18	47118398	T	C	0.563325	-0.0550985	0.008294	6.7534	45.6084	1.4e-11	10.8404	0.99989	chrom18_1	18:47120600:G:A	LIPG	physical_distance					FALSE
L_HDL_P	18:47119579:A:G	18	47119579	A	G	0.5474	-0.0719799	0.00813609	9.10522	82.905	8.6e-20	19.065	0.997889	chrom18_1	18:47120600:G:A	LIPG	physical_distance					FALSE
L_HDL_PL	18:47119579:A:G	18	47119579	A	G	0.547319	-0.0771585	0.0081341	9.63222	92.7796	5.8e-22	21.2332	0.997889	chrom18_1	18:47120600:G:A	LIPG	physical_distance					FALSE
L_HDL_CE	18:47119579:A:G	18	47119579	A	G	0.547336	-0.0634922	0.00817642	7.86081	61.7924	3.8e-15	14.4183	0.997889	chrom18_1	18:47120600:G:A	LIPG	physical_distance					FALSE
L_HDL_FC	18:47119579:A:G	18	47119579	A	G	0.547394	-0.0667043	0.00813827	8.36869	70.0349	5.8e-17	16.2346	0.997889	chrom18_1	18:47120600:G:A	LIPG	physical_distance					FALSE
L_HDL_TG	18:47118923:T:G	18	47118923	T	G	0.546899	-0.0671328	0.00836845	8.04454	64.7146	8.7e-16	15.0626	0.999937	chrom18_1	18:47120600:G:A	LIPG	physical_distance					FALSE
M_HDL_P	18:47118923:T:G	18	47118923	T	G	0.546607	-0.100002	0.00817219	12.3094	151.522	8.1e-35	34.0937	0.999937	chrom18_1	18:47120600:G:A	LIPG	physical_distance					FALSE
M_HDL_PL	18:47120600:G:A	18	47120600	G	A	0.549038	-0.102182	0.00823063	12.5225	156.812	5.6e-36	35.2498	0.994955	chrom18_1	18:47120600:G:A	LIPG	physical_distance					FALSE
M_HDL_CE	18:47118923:T:G	18	47118923	T	G	0.546613	-0.0871584	0.00816776	10.7611	115.801	5.3e-27	26.2795	0.999937	chrom18_1	18:47120600:G:A	LIPG	physical_distance					FALSE
M_HDL_FC	18:47118923:T:G	18	47118923	T	G	0.54662	-0.0969052	0.00817195	11.9933	143.839	3.9e-33	32.4142	0.999937	chrom18_1	18:47120600:G:A	LIPG	physical_distance					FALSE
M_HDL_TG	18:47117374:A:G	18	47117374	A	G	0.351551	-0.0590224	0.00904299	6.66603	44.4359	2.6e-11	10.5803	0.993406	chrom18_1	18:47120600:G:A	LIPG	physical_distance					FALSE
S_HDL_P	18:47120600:G:A	18	47120600	G	A	0.548991	-0.0477332	0.00814966	6.00852	36.1023	1.9e-09	8.72763	0.994955	chrom18_1	18:47120600:G:A	LIPG	physical_distance					FALSE
S_HDL_PL	18:47120600:G:A	18	47120600	G	A	0.548943	-0.0739148	0.00822739	9.12805	83.3213	7e-20	19.1565	0.994955	chrom18_1	18:47120600:G:A	LIPG	physical_distance					FALSE
S_HDL_FC	18:47120600:G:A	18	47120600	G	A	0.548914	-0.0675759	0.00828187	8.03652	64.5856	9.2e-16	15.0342	0.994955	chrom18_1	18:47120600:G:A	LIPG	physical_distance					FALSE
Total_C	18:47118398:T:C	18	47118398	T	C	0.563419	-0.057335	0.00830372	6.8529	46.9623	7.2e-12	11.1405	0.99989	chrom18_1	18:47120600:G:A	LIPG	physical_distance					FALSE
HDL_C	18:47119579:A:G	18	47119579	A	G	0.547163	-0.0846233	0.00819188	10.4398	108.989	1.6e-25	24.7873	0.997889	chrom18_1	18:47120600:G:A	LIPG	physical_distance					FALSE
Total_PL	18:47118398:T:C	18	47118398	T	C	0.563498	-0.0837856	0.00829355	9.98914	99.783	1.7e-23	22.7694	0.99989	chrom18_1	18:47120600:G:A	LIPG	physical_distance					FALSE
HDL_PL	18:47118923:T:G	18	47118923	T	G	0.546673	-0.0996245	0.00818138	12.3696	153.007	3.8e-35	34.4183	0.999937	chrom18_1	18:47120600:G:A	LIPG	physical_distance					FALSE
Total_CE	18:47118398:T:C	18	47118398	T	C	0.563375	-0.0600675	0.0082731	7.18235	51.5861	6.9e-13	12.1642	0.99989	chrom18_1	18:47120600:G:A	LIPG	physical_distance					FALSE
HDL_CE	18:47119579:A:G	18	47119579	A	G	0.547189	-0.0815771	0.00819415	10.0583	101.169	8.4e-24	23.0733	0.997889	chrom18_1	18:47120600:G:A	LIPG	physical_distance					FALSE
HDL_FC	18:47119579:A:G	18	47119579	A	G	0.547272	-0.0885769	0.00817006	11.1151	123.545	1.1e-28	27.9749	0.997889	chrom18_1	18:47120600:G:A	LIPG	physical_distance					FALSE
HDL_L	18:47118923:T:G	18	47118923	T	G	0.546645	-0.0948905	0.00819753	11.7491	138.041	7.1e-32	31.1464	0.999937	chrom18_1	18:47120600:G:A	LIPG	physical_distance					FALSE
Total_P	18:47118923:T:G	18	47118923	T	G	0.547143	-0.089401	0.00818936	10.955	120.012	6.3e-28	27.2015	0.999937	chrom18_1	18:47120600:G:A	LIPG	physical_distance					FALSE
HDL_P	18:47118923:T:G	18	47118923	T	G	0.546811	-0.09002	0.00814461	11.1055	123.333	1.2e-28	27.9285	0.999937	chrom18_1	18:47120600:G:A	LIPG	physical_distance					FALSE
ApoB_by_ApoA1	18:47118923:T:G	18	47118923	T	G	0.546632	0.0523772	0.00833052	6.36679	40.536	1.9e-10	9.71438	0.999937	chrom18_1	18:47120600:G:A	LIPG	physical_distance					FALSE
Total_FA	18:47117374:A:G	18	47117374	A	G	0.347754	-0.0493443	0.0073778	6.63641	44.0419	3.2e-11	10.4929	0.993406	chrom18_1	18:47120600:G:A	LIPG	physical_distance					FALSE
PUFA	18:47117374:A:G	18	47117374	A	G	0.34756	-0.0643434	0.00726503	8.79409	77.3361	1.4e-18	17.841	0.993406	chrom18_1	18:47120600:G:A	LIPG	physical_distance					FALSE
IDL_L	18:47118398:T:C	18	47118398	T	C	0.563215	-0.0523688	0.00829602	6.36164	40.4704	2e-10	9.6998	0.99989	chrom18_1	18:47120600:G:A	LIPG	physical_distance					FALSE
IDL_C	18:47118398:T:C	18	47118398	T	C	0.563276	-0.0529246	0.00829742	6.44078	41.4836	1.2e-10	9.92495	0.99989	chrom18_1	18:47120600:G:A	LIPG	physical_distance					FALSE
L_HDL_L	18:47119579:A:G	18	47119579	A	G	0.54759	-0.0716772	0.00815517	8.97259	80.5074	2.9e-19	18.5382	0.997889	chrom18_1	18:47120600:G:A	LIPG	physical_distance					FALSE
L_HDL_C	18:47119579:A:G	18	47119579	A	G	0.547374	-0.0645608	0.00817229	8.01413	64.2263	1.1e-15	14.955	0.997889	chrom18_1	18:47120600:G:A	LIPG	physical_distance					FALSE
M_HDL_L	18:47118923:T:G	18	47118923	T	G	0.546789	-0.0994338	0.00819043	12.2114	149.118	2.7e-34	33.5683	0.999937	chrom18_1	18:47120600:G:A	LIPG	physical_distance					FALSE
M_HDL_C	18:47118923:T:G	18	47118923	T	G	0.546629	-0.0900865	0.0081646	11.1008	123.228	1.2e-28	27.9055	0.999937	chrom18_1	18:47120600:G:A	LIPG	physical_distance					FALSE
S_HDL_L	18:47120600:G:A	18	47120600	G	A	0.548789	-0.0622745	0.00823995	7.69485	59.2107	1.4e-14	13.8487	0.994955	chrom18_1	18:47120600:G:A	LIPG	physical_distance					FALSE
S_HDL_C	18:47120600:G:A	18	47120600	G	A	0.548801	-0.0480987	0.00817057	6.0306	36.3681	1.6e-09	8.78687	0.994955	chrom18_1	18:47120600:G:A	LIPG	physical_distance					FALSE
L_LDL_PL_pct	18:47118398:T:C	18	47118398	T	C	0.563282	0.0696728	0.00861175	7.96477	63.4375	1.7e-15	14.7811	0.99989	chrom18_1	18:47120600:G:A	LIPG	physical_distance					FALSE
L_LDL_C_pct	18:47119579:A:G	18	47119579	A	G	0.546987	-0.0539051	0.0083101	6.75161	45.5842	1.5e-11	10.835	0.997889	chrom18_1	18:47120600:G:A	LIPG	physical_distance					FALSE
L_LDL_CE_pct	18:47134844:A:T	18	47134844	A	T	0.247147	-0.0618781	0.00961562	6.53704	42.7329	6.3e-11	10.2024	0.987785	chrom18_1	18:47120600:G:A	LIPG	physical_distance					FALSE
XL_HDL_PL_pct	18:47119579:A:G	18	47119579	A	G	0.547649	-0.0544571	0.00824669	6.81176	46.4001	9.6e-12	11.0159	0.997889	chrom18_1	18:47120600:G:A	LIPG	physical_distance					FALSE
XL_HDL_C_pct	18:47118398:T:C	18	47118398	T	C	0.563527	0.0591086	0.0083612	6.97393	48.6357	3.1e-12	11.5112	0.99989	chrom18_1	18:47120600:G:A	LIPG	physical_distance					FALSE
XL_HDL_FC_pct	18:47118398:T:C	18	47118398	T	C	0.563642	0.0830931	0.0083472	10.0908	101.824	6.1e-24	23.217	0.99989	chrom18_1	18:47120600:G:A	LIPG	physical_distance					FALSE
S_HDL_PL_pct	18:47118923:T:G	18	47118923	T	G	0.546382	-0.0851827	0.00840993	10.2917	105.919	7.7e-25	24.1146	0.999937	chrom18_1	18:47120600:G:A	LIPG	physical_distance					FALSE
Clinical_LDL_C	19:11253886:CA:C	19	11253886	CA	C	0.333525	-0.0802819	0.0088537	9.1639	83.9771	5e-20	19.3006	0.979265	chrom19_1	19:11350488:C:T	ANGPTL8	LD_and_CADD_score	19:11350488:C:T	1	missense_variant	22.7	FALSE
Phosphoglyc	19:11350488:C:T	19	11350488	C	T	0.736549	0.0849524	0.007817	11.1344	123.975	8.5e-29	28.069	0.999675	chrom19_1	19:11350488:C:T	ANGPTL8	LD_and_CADD_score	19:11350488:C:T	1	missense_variant	22.7	FALSE
Cholines	19:11350488:C:T	19	11350488	C	T	0.736523	0.0822452	0.00777814	10.8227	117.131	2.7e-27	26.5707	0.999675	chrom19_1	19:11350488:C:T	ANGPTL8	LD_and_CADD_score	19:11350488:C:T	1	missense_variant	22.7	FALSE
Phosphatidylc	19:11350488:C:T	19	11350488	C	T	0.736512	0.0855149	0.00782178	11.2266	126.036	3e-29	28.5201	0.999675	chrom19_1	19:11350488:C:T	ANGPTL8	LD_and_CADD_score	19:11350488:C:T	1	missense_variant	22.7	FALSE
Sphingomyelins	19:11242307:G:C	19	11242307	G	C	0.317305	-0.0604903	0.00737356	8.39583	70.4899	4.6e-17	16.3348	0.985363	chrom19_1	19:11350488:C:T	ANGPTL8	LD_and_CADD_score	19:11350488:C:T	1	missense_variant	22.7	FALSE
ApoB	19:11253886:CA:C	19	11253886	CA	C	0.333559	-0.0742772	0.00886418	8.51489	72.5033	1.7e-17	16.7779	0.979265	chrom19_1	19:11350488:C:T	ANGPTL8	LD_and_CADD_score	19:11350488:C:T	1	missense_variant	22.7	FALSE
Omega_3	19:11350488:C:T	19	11350488	C	T	0.736498	0.0470568	0.00769342	6.25804	39.1631	3.9e-10	9.40911	0.999675	chrom19_1	19:11350488:C:T	ANGPTL8	LD_and_CADD_score	19:11350488:C:T	1	missense_variant	22.7	FALSE
Omega_6	19:11350488:C:T	19	11350488	C	T	0.736502	0.0883214	0.00786736	11.4255	130.542	3.1e-30	29.506	0.999675	chrom19_1	19:11350488:C:T	ANGPTL8	LD_and_CADD_score	19:11350488:C:T	1	missense_variant	22.7	FALSE
MUFA	19:11350488:C:T	19	11350488	C	T	0.736364	0.0705216	0.00799178	8.95091	80.1188	3.5e-19	18.4528	0.999675	chrom19_1	19:11350488:C:T	ANGPTL8	LD_and_CADD_score	19:11350488:C:T	1	missense_variant	22.7	FALSE
SFA	19:11350488:C:T	19	11350488	C	T	0.736564	0.0726812	0.00801058	9.18366	84.3396	4.2e-20	19.3802	0.999675	chrom19_1	19:11350488:C:T	ANGPTL8	LD_and_CADD_score	19:11350488:C:T	1	missense_variant	22.7	FALSE
LA	19:11350488:C:T	19	11350488	C	T	0.736474	0.0800914	0.00794178	10.2912	105.909	7.7e-25	24.1124	0.999675	chrom19_1	19:11350488:C:T	ANGPTL8	LD_and_CADD_score	19:11350488:C:T	1	missense_variant	22.7	FALSE
M_VLDL_P	19:11350488:C:T	19	11350488	C	T	0.731345	0.0582445	0.00939833	6.48718	42.0835	8.7e-11	10.0582	0.999675	chrom19_1	19:11350488:C:T	ANGPTL8	LD_and_CADD_score	19:11350488:C:T	1	missense_variant	22.7	FALSE
M_VLDL_PL	19:11350488:C:T	19	11350488	C	T	0.731379	0.0574426	0.00938773	6.37686	40.6644	1.8e-10	9.74292	0.999675	chrom19_1	19:11350488:C:T	ANGPTL8	LD_and_CADD_score	19:11350488:C:T	1	missense_variant	22.7	FALSE
M_VLDL_CE	19:11253886:CA:C	19	11253886	CA	C	0.333561	-0.08258	0.00894915	9.35075	87.4366	8.7e-21	20.0604	0.979265	chrom19_1	19:11350488:C:T	ANGPTL8	LD_and_CADD_score	19:11350488:C:T	1	missense_variant	22.7	FALSE
M_VLDL_FC	19:11253886:CA:C	19	11253886	CA	C	0.333556	-0.0561309	0.00886853	6.30653	39.7723	2.9e-10	9.5446	0.979265	chrom19_1	19:11350488:C:T	ANGPTL8	LD_and_CADD_score	19:11350488:C:T	1	missense_variant	22.7	FALSE
M_VLDL_TG	19:11350488:C:T	19	11350488	C	T	0.731356	0.0547077	0.00939806	5.9826	35.7915	2.2e-09	8.65836	0.999675	chrom19_1	19:11350488:C:T	ANGPTL8	LD_and_CADD_score	19:11350488:C:T	1	missense_variant	22.7	FALSE
S_VLDL_FC	19:11253886:CA:C	19	11253886	CA	C	0.333512	-0.0562811	0.00885755	6.37967	40.7002	1.8e-10	9.75088	0.979265	chrom19_1	19:11350488:C:T	ANGPTL8	LD_and_CADD_score	19:11350488:C:T	1	missense_variant	22.7	FALSE
S_VLDL_TG	19:11343547:T:TG	19	11343547	T	TG	0.731139	0.0563661	0.00950714	6.1021	37.2356	1e-09	8.98011	0.99591	chrom19_1	19:11350488:C:T	ANGPTL8	LD_and_CADD_score	19:11350488:C:T	1	missense_variant	22.7	FALSE
XS_VLDL_P	19:11253886:CA:C	19	11253886	CA	C	0.333383	-0.0605505	0.00878223	7.06935	49.9757	1.6e-12	11.8078	0.979265	chrom19_1	19:11350488:C:T	ANGPTL8	LD_and_CADD_score	19:11350488:C:T	1	missense_variant	22.7	FALSE
XS_VLDL_PL	19:11350488:C:T	19	11350488	C	T	0.731515	0.0540463	0.00927665	6.2206	38.6959	5e-10	9.30518	0.999675	chrom19_1	19:11350488:C:T	ANGPTL8	LD_and_CADD_score	19:11350488:C:T	1	missense_variant	22.7	FALSE
XS_VLDL_CE	19:11253886:CA:C	19	11253886	CA	C	0.333528	-0.083091	0.00878056	9.60598	92.2749	7.5e-22	21.1224	0.979265	chrom19_1	19:11350488:C:T	ANGPTL8	LD_and_CADD_score	19:11350488:C:T	1	missense_variant	22.7	FALSE
XS_VLDL_FC	19:11253886:CA:C	19	11253886	CA	C	0.333365	-0.062719	0.00878035	7.27659	52.9487	3.4e-13	12.4655	0.979265	chrom19_1	19:11350488:C:T	ANGPTL8	LD_and_CADD_score	19:11350488:C:T	1	missense_variant	22.7	FALSE
IDL_P	19:11253886:CA:C	19	11253886	CA	C	0.333584	-0.0873626	0.0088736	10.0225	100.45	1.2e-23	22.9157	0.979265	chrom19_1	19:11350488:C:T	ANGPTL8	LD_and_CADD_score	19:11350488:C:T	1	missense_variant	22.7	FALSE
IDL_PL	19:11253886:CA:C	19	11253886	CA	C	0.333591	-0.0848648	0.0088318	9.73785	94.8257	2.1e-22	21.6821	0.979265	chrom19_1	19:11350488:C:T	ANGPTL8	LD_and_CADD_score	19:11350488:C:T	1	missense_variant	22.7	FALSE
IDL_CE	19:11242307:G:C	19	11242307	G	C	0.32803	-0.0852456	0.00882199	9.81677	96.3689	9.5e-23	22.0207	0.985363	chrom19_1	19:11350488:C:T	ANGPTL8	LD_and_CADD_score	19:11350488:C:T	1	missense_variant	22.7	FALSE
IDL_FC	19:11253886:CA:C	19	11253886	CA	C	0.333618	-0.087368	0.0088163	10.0786	101.579	6.9e-24	23.1632	0.979265	chrom19_1	19:11350488:C:T	ANGPTL8	LD_and_CADD_score	19:11350488:C:T	1	missense_variant	22.7	FALSE
L_LDL_P	19:11253886:CA:C	19	11253886	CA	C	0.333611	-0.0752462	0.00888033	8.59442	73.864	8.4e-18	17.0773	0.979265	chrom19_1	19:11350488:C:T	ANGPTL8	LD_and_CADD_score	19:11350488:C:T	1	missense_variant	22.7	FALSE
L_LDL_PL	19:11253886:CA:C	19	11253886	CA	C	0.333594	-0.0764804	0.00885204	8.71016	75.8669	3e-18	17.5179	0.979265	chrom19_1	19:11350488:C:T	ANGPTL8	LD_and_CADD_score	19:11350488:C:T	1	missense_variant	22.7	FALSE
L_LDL_CE	19:11242307:G:C	19	11242307	G	C	0.328041	-0.075068	0.00880745	8.5657	73.3712	1.1e-17	16.9689	0.985363	chrom19_1	19:11350488:C:T	ANGPTL8	LD_and_CADD_score	19:11350488:C:T	1	missense_variant	22.7	FALSE
L_LDL_FC	19:11242307:G:C	19	11242307	G	C	0.328113	-0.0824012	0.00886772	9.37175	87.8297	7.1e-21	20.1467	0.985363	chrom19_1	19:11350488:C:T	ANGPTL8	LD_and_CADD_score	19:11350488:C:T	1	missense_variant	22.7	FALSE
M_LDL_P	19:11253886:CA:C	19	11253886	CA	C	0.333721	-0.0625513	0.00885721	7.12192	50.7217	1.1e-12	11.9729	0.979265	chrom19_1	19:11350488:C:T	ANGPTL8	LD_and_CADD_score	19:11350488:C:T	1	missense_variant	22.7	FALSE
M_LDL_PL	19:11253886:CA:C	19	11253886	CA	C	0.333572	-0.0627715	0.0087942	7.14931	51.1127	8.7e-13	12.0594	0.979265	chrom19_1	19:11350488:C:T	ANGPTL8	LD_and_CADD_score	19:11350488:C:T	1	missense_variant	22.7	FALSE
M_LDL_CE	19:11253886:CA:C	19	11253886	CA	C	0.333603	-0.0593979	0.00878913	6.79383	46.1561	1.1e-11	10.9618	0.979265	chrom19_1	19:11350488:C:T	ANGPTL8	LD_and_CADD_score	19:11350488:C:T	1	missense_variant	22.7	FALSE
M_LDL_FC	19:11253886:CA:C	19	11253886	CA	C	0.333613	-0.0709421	0.00884507	8.08675	65.3955	6.1e-16	15.2127	0.979265	chrom19_1	19:11350488:C:T	ANGPTL8	LD_and_CADD_score	19:11350488:C:T	1	missense_variant	22.7	FALSE
S_LDL_P	19:11253886:CA:C	19	11253886	CA	C	0.333552	-0.0745667	0.00889175	8.4764	71.8494	2.3e-17	16.634	0.979265	chrom19_1	19:11350488:C:T	ANGPTL8	LD_and_CADD_score	19:11350488:C:T	1	missense_variant	22.7	FALSE
S_LDL_PL	19:11253886:CA:C	19	11253886	CA	C	0.333667	-0.0741905	0.00886663	8.48327	71.9658	2.2e-17	16.6596	0.979265	chrom19_1	19:11350488:C:T	ANGPTL8	LD_and_CADD_score	19:11350488:C:T	1	missense_variant	22.7	FALSE
S_LDL_CE	19:11253886:CA:C	19	11253886	CA	C	0.33374	-0.0651607	0.00882774	7.40605	54.8496	1.3e-13	12.8857	0.979265	chrom19_1	19:11350488:C:T	ANGPTL8	LD_and_CADD_score	19:11350488:C:T	1	missense_variant	22.7	FALSE
S_LDL_FC	19:11253886:CA:C	19	11253886	CA	C	0.333618	-0.0758785	0.00890282	8.63224	74.5156	6e-18	17.2207	0.979265	chrom19_1	19:11350488:C:T	ANGPTL8	LD_and_CADD_score	19:11350488:C:T	1	missense_variant	22.7	FALSE
S_LDL_TG	19:11350488:C:T	19	11350488	C	T	0.731117	0.0556391	0.00951924	6.02262	36.2719	1.7e-09	8.76543	0.999675	chrom19_1	19:11350488:C:T	ANGPTL8	LD_and_CADD_score	19:11350488:C:T	1	missense_variant	22.7	FALSE
XL_HDL_TG	19:11350488:C:T	19	11350488	C	T	0.731382	0.0608777	0.00948709	6.86183	47.0847	6.8e-12	11.1676	0.999675	chrom19_1	19:11350488:C:T	ANGPTL8	LD_and_CADD_score	19:11350488:C:T	1	missense_variant	22.7	FALSE
L_HDL_TG	19:11343795:A:G	19	11343795	A	G	0.731533	0.0671271	0.00941411	7.42491	55.1293	1.1e-13	12.9475	0.999873	chrom19_1	19:11350488:C:T	ANGPTL8	LD_and_CADD_score	19:11350488:C:T	1	missense_variant	22.7	FALSE
M_HDL_PL	19:11346155:G:A	19	11346155	G	A	0.757135	0.0611469	0.00959003	6.37815	40.6808	1.8e-10	9.74657	0.99555	chrom19_1	19:11350488:C:T	ANGPTL8	LD_and_CADD_score	19:11350488:C:T	1	missense_variant	22.7	FALSE
M_HDL_TG	19:11343547:T:TG	19	11343547	T	TG	0.730955	0.0788041	0.00969403	8.31725	69.1766	9e-17	16.0456	0.99591	chrom19_1	19:11350488:C:T	ANGPTL8	LD_and_CADD_score	19:11350488:C:T	1	missense_variant	22.7	FALSE
S_HDL_PL	19:11347493:T:C	19	11347493	T	C	0.730933	0.0724099	0.00922471	7.75482	60.1372	8.8e-15	14.0532	0.999827	chrom19_1	19:11350488:C:T	ANGPTL8	LD_and_CADD_score	19:11350488:C:T	1	missense_variant	22.7	FALSE
S_HDL_FC	19:11347493:T:C	19	11347493	T	C	0.730939	0.0677177	0.00928726	7.2319	52.3004	4.8e-13	12.3221	0.999827	chrom19_1	19:11350488:C:T	ANGPTL8	LD_and_CADD_score	19:11350488:C:T	1	missense_variant	22.7	FALSE
S_HDL_TG	19:11343547:T:TG	19	11343547	T	TG	0.731055	0.0596926	0.00956934	6.40209	40.9867	1.5e-10	9.81455	0.99591	chrom19_1	19:11350488:C:T	ANGPTL8	LD_and_CADD_score	19:11350488:C:T	1	missense_variant	22.7	FALSE
Total_C	19:11242307:G:C	19	11242307	G	C	0.328319	-0.0804766	0.00884509	9.23868	85.3533	2.5e-20	19.6029	0.985363	chrom19_1	19:11350488:C:T	ANGPTL8	LD_and_CADD_score	19:11350488:C:T	1	missense_variant	22.7	FALSE
non_HDL_C	19:11253886:CA:C	19	11253886	CA	C	0.333899	-0.0817248	0.00891685	9.27306	85.9897	1.8e-20	19.7426	0.979265	chrom19_1	19:11350488:C:T	ANGPTL8	LD_and_CADD_score	19:11350488:C:T	1	missense_variant	22.7	FALSE
Remnant_C	19:11253886:CA:C	19	11253886	CA	C	0.333924	-0.0807102	0.00894724	9.19739	84.592	3.7e-20	19.4356	0.979265	chrom19_1	19:11350488:C:T	ANGPTL8	LD_and_CADD_score	19:11350488:C:T	1	missense_variant	22.7	FALSE
VLDL_C	19:11350488:C:T	19	11350488	C	T	0.730831	0.0572176	0.00947942	6.30303	39.7282	2.9e-10	9.53479	0.999675	chrom19_1	19:11350488:C:T	ANGPTL8	LD_and_CADD_score	19:11350488:C:T	1	missense_variant	22.7	FALSE
LDL_C	19:11242307:G:C	19	11242307	G	C	0.328454	-0.0719024	0.00882869	8.15982	66.5826	3.4e-16	15.4743	0.985363	chrom19_1	19:11350488:C:T	ANGPTL8	LD_and_CADD_score	19:11350488:C:T	1	missense_variant	22.7	FALSE
HDL_TG	19:11343547:T:TG	19	11343547	T	TG	0.730801	0.0735814	0.00967786	7.84373	61.5241	4.4e-15	14.3592	0.99591	chrom19_1	19:11350488:C:T	ANGPTL8	LD_and_CADD_score	19:11350488:C:T	1	missense_variant	22.7	FALSE
Total_PL	19:11347493:T:C	19	11347493	T	C	0.730196	0.0808951	0.00930626	8.89057	79.0423	6.1e-19	18.2161	0.999827	chrom19_1	19:11350488:C:T	ANGPTL8	LD_and_CADD_score	19:11350488:C:T	1	missense_variant	22.7	FALSE
VLDL_PL	19:11350488:C:T	19	11350488	C	T	0.73075	0.0562127	0.00950878	6.12501	37.5157	9.1e-10	9.04249	0.999675	chrom19_1	19:11350488:C:T	ANGPTL8	LD_and_CADD_score	19:11350488:C:T	1	missense_variant	22.7	FALSE
LDL_PL	19:11253886:CA:C	19	11253886	CA	C	0.333786	-0.0719333	0.00884633	8.16473	66.6628	3.2e-16	15.4919	0.979265	chrom19_1	19:11350488:C:T	ANGPTL8	LD_and_CADD_score	19:11350488:C:T	1	missense_variant	22.7	FALSE
Total_CE	19:11242307:G:C	19	11242307	G	C	0.328255	-0.0766874	0.00881198	8.8264	77.9054	1.1e-18	17.9662	0.985363	chrom19_1	19:11350488:C:T	ANGPTL8	LD_and_CADD_score	19:11350488:C:T	1	missense_variant	22.7	FALSE
VLDL_CE	19:11253886:CA:C	19	11253886	CA	C	0.333649	-0.0628231	0.00895555	7.11348	50.6016	1.1e-12	11.9463	0.979265	chrom19_1	19:11350488:C:T	ANGPTL8	LD_and_CADD_score	19:11350488:C:T	1	missense_variant	22.7	FALSE
LDL_CE	19:11253886:CA:C	19	11253886	CA	C	0.333892	-0.0688796	0.00880707	7.84926	61.6109	4.2e-15	14.3783	0.979265	chrom19_1	19:11350488:C:T	ANGPTL8	LD_and_CADD_score	19:11350488:C:T	1	missense_variant	22.7	FALSE
Total_FC	19:11253886:CA:C	19	11253886	CA	C	0.333826	-0.0805872	0.00887318	9.2464	85.496	2.3e-20	19.6342	0.979265	chrom19_1	19:11350488:C:T	ANGPTL8	LD_and_CADD_score	19:11350488:C:T	1	missense_variant	22.7	FALSE
VLDL_FC	19:11350488:C:T	19	11350488	C	T	0.730883	0.0580884	0.00948998	6.33493	40.1314	2.4e-10	9.62444	0.999675	chrom19_1	19:11350488:C:T	ANGPTL8	LD_and_CADD_score	19:11350488:C:T	1	missense_variant	22.7	FALSE
LDL_FC	19:11242307:G:C	19	11242307	G	C	0.328221	-0.0792338	0.00887864	9.01392	81.2508	2e-19	18.7016	0.985363	chrom19_1	19:11350488:C:T	ANGPTL8	LD_and_CADD_score	19:11350488:C:T	1	missense_variant	22.7	FALSE
Total_L	19:11347493:T:C	19	11347493	T	C	0.730071	0.0764864	0.00943343	8.23997	67.8971	1.7e-16	15.7638	0.999827	chrom19_1	19:11350488:C:T	ANGPTL8	LD_and_CADD_score	19:11350488:C:T	1	missense_variant	22.7	FALSE
VLDL_L	19:11350488:C:T	19	11350488	C	T	0.730646	0.0562022	0.00954057	6.07312	36.8828	1.3e-09	8.90154	0.999675	chrom19_1	19:11350488:C:T	ANGPTL8	LD_and_CADD_score	19:11350488:C:T	1	missense_variant	22.7	FALSE
LDL_L	19:11253886:CA:C	19	11253886	CA	C	0.33368	-0.0730457	0.00886778	8.28945	68.715	1.1e-16	15.944	0.979265	chrom19_1	19:11350488:C:T	ANGPTL8	LD_and_CADD_score	19:11350488:C:T	1	missense_variant	22.7	FALSE
Total_P	19:11347493:T:C	19	11347493	T	C	0.730384	0.0601536	0.00921258	6.56849	43.1451	5.1e-11	10.2939	0.999827	chrom19_1	19:11350488:C:T	ANGPTL8	LD_and_CADD_score	19:11350488:C:T	1	missense_variant	22.7	FALSE
VLDL_P	19:11350488:C:T	19	11350488	C	T	0.73092	0.0591346	0.00949947	6.49271	42.1553	8.4e-11	10.0741	0.999675	chrom19_1	19:11350488:C:T	ANGPTL8	LD_and_CADD_score	19:11350488:C:T	1	missense_variant	22.7	FALSE
LDL_P	19:11253886:CA:C	19	11253886	CA	C	0.333588	-0.0745132	0.00888012	8.44577	71.331	3e-17	16.5199	0.979265	chrom19_1	19:11350488:C:T	ANGPTL8	LD_and_CADD_score	19:11350488:C:T	1	missense_variant	22.7	FALSE
ApoB_by_ApoA1	19:11253886:CA:C	19	11253886	CA	C	0.333533	-0.056961	0.0088795	6.56408	43.0872	5.2e-11	10.2811	0.979265	chrom19_1	19:11350488:C:T	ANGPTL8	LD_and_CADD_score	19:11350488:C:T	1	missense_variant	22.7	FALSE
Total_FA	19:11350488:C:T	19	11350488	C	T	0.73608	0.0792323	0.00795596	10.115	102.313	4.7e-24	23.3242	0.999675	chrom19_1	19:11350488:C:T	ANGPTL8	LD_and_CADD_score	19:11350488:C:T	1	missense_variant	22.7	FALSE
PUFA	19:11350488:C:T	19	11350488	C	T	0.736274	0.088088	0.00783693	11.3677	129.225	6.1e-30	29.2179	0.999675	chrom19_1	19:11350488:C:T	ANGPTL8	LD_and_CADD_score	19:11350488:C:T	1	missense_variant	22.7	FALSE
M_VLDL_L	19:11350488:C:T	19	11350488	C	T	0.731264	0.057779	0.00940231	6.3695	40.5705	1.9e-10	9.72205	0.999675	chrom19_1	19:11350488:C:T	ANGPTL8	LD_and_CADD_score	19:11350488:C:T	1	missense_variant	22.7	FALSE
M_VLDL_C	19:11253886:CA:C	19	11253886	CA	C	0.333558	-0.0756768	0.00888344	8.55279	73.1502	1.2e-17	16.9203	0.979265	chrom19_1	19:11350488:C:T	ANGPTL8	LD_and_CADD_score	19:11350488:C:T	1	missense_variant	22.7	FALSE
S_VLDL_L	19:11350488:C:T	19	11350488	C	T	0.731349	0.0556674	0.00943042	6.14155	37.7186	8.2e-10	9.08766	0.999675	chrom19_1	19:11350488:C:T	ANGPTL8	LD_and_CADD_score	19:11350488:C:T	1	missense_variant	22.7	FALSE
XS_VLDL_L	19:11253886:CA:C	19	11253886	CA	C	0.333457	-0.0575493	0.00879858	6.69418	44.8121	2.2e-11	10.6638	0.979265	chrom19_1	19:11350488:C:T	ANGPTL8	LD_and_CADD_score	19:11350488:C:T	1	missense_variant	22.7	FALSE
XS_VLDL_C	19:11253886:CA:C	19	11253886	CA	C	0.333364	-0.080489	0.00877441	9.37946	87.9742	6.6e-21	20.1784	0.979265	chrom19_1	19:11350488:C:T	ANGPTL8	LD_and_CADD_score	19:11350488:C:T	1	missense_variant	22.7	FALSE
IDL_L	19:11253886:CA:C	19	11253886	CA	C	0.33346	-0.0865087	0.00882133	9.94652	98.9332	2.6e-23	22.5831	0.979265	chrom19_1	19:11350488:C:T	ANGPTL8	LD_and_CADD_score	19:11350488:C:T	1	missense_variant	22.7	FALSE
IDL_C	19:11253886:CA:C	19	11253886	CA	C	0.333661	-0.0861558	0.00881955	9.88674	97.7477	4.8e-23	22.3231	0.979265	chrom19_1	19:11350488:C:T	ANGPTL8	LD_and_CADD_score	19:11350488:C:T	1	missense_variant	22.7	FALSE
L_LDL_L	19:11253886:CA:C	19	11253886	CA	C	0.33362	-0.075283	0.00885374	8.57756	73.5746	9.7e-18	17.0137	0.979265	chrom19_1	19:11350488:C:T	ANGPTL8	LD_and_CADD_score	19:11350488:C:T	1	missense_variant	22.7	FALSE
L_LDL_C	19:11242307:G:C	19	11242307	G	C	0.32829	-0.0755066	0.00882638	8.59681	73.9052	8.2e-18	17.0864	0.985363	chrom19_1	19:11350488:C:T	ANGPTL8	LD_and_CADD_score	19:11350488:C:T	1	missense_variant	22.7	FALSE
M_LDL_L	19:11253886:CA:C	19	11253886	CA	C	0.333741	-0.0593455	0.00882262	6.7679	45.8045	1.3e-11	10.8838	0.979265	chrom19_1	19:11350488:C:T	ANGPTL8	LD_and_CADD_score	19:11350488:C:T	1	missense_variant	22.7	FALSE
M_LDL_C	19:11253886:CA:C	19	11253886	CA	C	0.33375	-0.0622329	0.00879432	7.08727	50.2294	1.4e-12	11.864	0.979265	chrom19_1	19:11350488:C:T	ANGPTL8	LD_and_CADD_score	19:11350488:C:T	1	missense_variant	22.7	FALSE
S_LDL_L	19:11253886:CA:C	19	11253886	CA	C	0.333873	-0.0681332	0.00886881	7.76626	60.3148	8.1e-15	14.0924	0.979265	chrom19_1	19:11350488:C:T	ANGPTL8	LD_and_CADD_score	19:11350488:C:T	1	missense_variant	22.7	FALSE
S_LDL_C	19:11253886:CA:C	19	11253886	CA	C	0.33383	-0.0685855	0.00883918	7.78509	60.6076	7e-15	14.157	0.979265	chrom19_1	19:11350488:C:T	ANGPTL8	LD_and_CADD_score	19:11350488:C:T	1	missense_variant	22.7	FALSE
S_HDL_L	19:11347493:T:C	19	11347493	T	C	0.730574	0.06723	0.00923409	7.21976	52.125	5.2e-13	12.2833	0.999827	chrom19_1	19:11350488:C:T	ANGPTL8	LD_and_CADD_score	19:11350488:C:T	1	missense_variant	22.7	FALSE
M_VLDL_PL_pct	19:11253886:CA:C	19	11253886	CA	C	0.333634	-0.0608167	0.00895447	6.95048	48.3092	3.6e-12	11.4389	0.979265	chrom19_1	19:11350488:C:T	ANGPTL8	LD_and_CADD_score	19:11350488:C:T	1	missense_variant	22.7	FALSE
M_VLDL_C_pct	19:11253886:CA:C	19	11253886	CA	C	0.333775	-0.0556929	0.00902268	6.28268	39.4721	3.3e-10	9.47784	0.979265	chrom19_1	19:11350488:C:T	ANGPTL8	LD_and_CADD_score	19:11350488:C:T	1	missense_variant	22.7	FALSE
M_VLDL_CE_pct	19:11253886:CA:C	19	11253886	CA	C	0.333769	-0.0536806	0.00904389	6.03646	36.4388	1.6e-09	8.80262	0.979265	chrom19_1	19:11350488:C:T	ANGPTL8	LD_and_CADD_score	19:11350488:C:T	1	missense_variant	22.7	FALSE
M_VLDL_FC_pct	19:11253886:CA:C	19	11253886	CA	C	0.333697	-0.062355	0.00897613	7.05958	49.8377	1.7e-12	11.7773	0.979265	chrom19_1	19:11350488:C:T	ANGPTL8	LD_and_CADD_score	19:11350488:C:T	1	missense_variant	22.7	FALSE
M_VLDL_TG_pct	19:11253886:CA:C	19	11253886	CA	C	0.333676	0.0590535	0.00900581	6.69869	44.8725	2.1e-11	10.6772	0.979265	chrom19_1	19:11350488:C:T	ANGPTL8	LD_and_CADD_score	19:11350488:C:T	1	missense_variant	22.7	FALSE
S_VLDL_PL_pct	19:11242307:G:C	19	11242307	G	C	0.328137	-0.0693895	0.00911793	7.72135	59.6193	1.2e-14	13.9389	0.985363	chrom19_1	19:11350488:C:T	ANGPTL8	LD_and_CADD_score	19:11350488:C:T	1	missense_variant	22.7	FALSE
S_VLDL_C_pct	19:11253886:CA:C	19	11253886	CA	C	0.333565	-0.0741758	0.00915455	8.27319	68.4456	1.3e-16	15.8846	0.979265	chrom19_1	19:11350488:C:T	ANGPTL8	LD_and_CADD_score	19:11350488:C:T	1	missense_variant	22.7	FALSE
S_VLDL_CE_pct	19:11253886:CA:C	19	11253886	CA	C	0.333543	-0.0628429	0.00911123	7.10682	50.5069	1.2e-12	11.9254	0.979265	chrom19_1	19:11350488:C:T	ANGPTL8	LD_and_CADD_score	19:11350488:C:T	1	missense_variant	22.7	FALSE
S_VLDL_FC_pct	19:11242307:G:C	19	11242307	G	C	0.328133	-0.0718304	0.00910437	8.00875	64.14	1.2e-15	14.936	0.985363	chrom19_1	19:11350488:C:T	ANGPTL8	LD_and_CADD_score	19:11350488:C:T	1	missense_variant	22.7	FALSE
S_VLDL_TG_pct	19:11253886:CA:C	19	11253886	CA	C	0.333608	0.0751177	0.00915754	8.34561	69.6492	7.1e-17	16.1497	0.979265	chrom19_1	19:11350488:C:T	ANGPTL8	LD_and_CADD_score	19:11350488:C:T	1	missense_variant	22.7	FALSE
XS_VLDL_C_pct	19:11242307:G:C	19	11242307	G	C	0.328176	-0.0618708	0.00904352	6.88914	47.4602	5.6e-12	11.2508	0.985363	chrom19_1	19:11350488:C:T	ANGPTL8	LD_and_CADD_score	19:11350488:C:T	1	missense_variant	22.7	FALSE
XS_VLDL_CE_pct	19:11242307:G:C	19	11242307	G	C	0.328146	-0.056765	0.00901883	6.33181	40.0918	2.4e-10	9.61564	0.985363	chrom19_1	19:11350488:C:T	ANGPTL8	LD_and_CADD_score	19:11350488:C:T	1	missense_variant	22.7	FALSE
XS_VLDL_FC_pct	19:11253886:CA:C	19	11253886	CA	C	0.333633	-0.0805181	0.00922383	8.93758	79.8803	4e-19	18.4003	0.979265	chrom19_1	19:11350488:C:T	ANGPTL8	LD_and_CADD_score	19:11350488:C:T	1	missense_variant	22.7	FALSE
XS_VLDL_TG_pct	19:11242307:G:C	19	11242307	G	C	0.328104	0.0716208	0.00907983	7.94264	63.0856	2e-15	14.7035	0.985363	chrom19_1	19:11350488:C:T	ANGPTL8	LD_and_CADD_score	19:11350488:C:T	1	missense_variant	22.7	FALSE
IDL_TG_pct	19:11242307:G:C	19	11242307	G	C	0.328217	0.0589842	0.0089494	6.69649	44.843	2.1e-11	10.6706	0.985363	chrom19_1	19:11350488:C:T	ANGPTL8	LD_and_CADD_score	19:11350488:C:T	1	missense_variant	22.7	FALSE
L_LDL_PL_pct	19:11350488:C:T	19	11350488	C	T	0.731117	-0.0702817	0.00967711	7.36033	54.1745	1.8e-13	12.7365	0.999675	chrom19_1	19:11350488:C:T	ANGPTL8	LD_and_CADD_score	19:11350488:C:T	1	missense_variant	22.7	FALSE
L_LDL_C_pct	19:11242307:G:C	19	11242307	G	C	0.327917	-0.0567163	0.00885043	6.52944	42.6336	6.6e-11	10.1804	0.985363	chrom19_1	19:11350488:C:T	ANGPTL8	LD_and_CADD_score	19:11350488:C:T	1	missense_variant	22.7	FALSE
L_LDL_TG_pct	19:11250139:A:G	19	11250139	A	G	0.272196	0.0580976	0.00927569	6.22252	38.7198	4.9e-10	9.31049	0.999484	chrom19_1	19:11350488:C:T	ANGPTL8	LD_and_CADD_score	19:11350488:C:T	1	missense_variant	22.7	FALSE
M_LDL_C_pct	19:11250139:A:G	19	11250139	A	G	0.27225	-0.0667896	0.0092869	7.29326	53.1917	3e-13	12.5192	0.999484	chrom19_1	19:11350488:C:T	ANGPTL8	LD_and_CADD_score	19:11350488:C:T	1	missense_variant	22.7	FALSE
M_LDL_TG_pct	19:11242307:G:C	19	11242307	G	C	0.328202	0.0605583	0.00887734	6.94938	48.2939	3.7e-12	11.4355	0.985363	chrom19_1	19:11350488:C:T	ANGPTL8	LD_and_CADD_score	19:11350488:C:T	1	missense_variant	22.7	FALSE
S_LDL_TG_pct	19:11242307:G:C	19	11242307	G	C	0.328225	0.054897	0.00913927	5.97797	35.7361	2.3e-09	8.64601	0.985363	chrom19_1	19:11350488:C:T	ANGPTL8	LD_and_CADD_score	19:11350488:C:T	1	missense_variant	22.7	FALSE
L_HDL_PL_pct	19:11253886:CA:C	19	11253886	CA	C	0.333677	0.0605942	0.009145	6.61354	43.7389	3.8e-11	10.4257	0.979265	chrom19_1	19:11350488:C:T	ANGPTL8	LD_and_CADD_score	19:11350488:C:T	1	missense_variant	22.7	FALSE
L_HDL_FC_pct	19:11253886:CA:C	19	11253886	CA	C	0.333668	-0.0744557	0.00903651	8.48067	71.9218	2.2e-17	16.65	0.979265	chrom19_1	19:11350488:C:T	ANGPTL8	LD_and_CADD_score	19:11350488:C:T	1	missense_variant	22.7	FALSE
M_HDL_FC_pct	19:11243207:C:CA	19	11243207	C	CA	0.348115	-0.0560004	0.00868151	6.78239	46.0008	1.2e-11	10.9274	0.984686	chrom19_1	19:11350488:C:T	ANGPTL8	LD_and_CADD_score	19:11350488:C:T	1	missense_variant	22.7	FALSE
S_HDL_C_pct	19:11343547:T:TG	19	11343547	T	TG	0.730766	-0.0627507	0.00965969	6.50587	42.3263	7.7e-11	10.1121	0.99591	chrom19_1	19:11350488:C:T	ANGPTL8	LD_and_CADD_score	19:11350488:C:T	1	missense_variant	22.7	FALSE
S_HDL_FC_pct	19:11253886:CA:C	19	11253886	CA	C	0.333952	-0.0556142	0.00861603	6.84954	46.9162	7.4e-12	11.1303	0.979265	chrom19_1	19:11350488:C:T	ANGPTL8	LD_and_CADD_score	19:11350488:C:T	1	missense_variant	22.7	FALSE
Omega_3	19:19467545:C:T	19	19467545	C	T	0.809936	0.0550303	0.00865097	6.47042	41.8663	9.8e-11	10.01	0.990911	chrom19_2	19:19467545:C:T	MAU2	physical_distance					FALSE
Omega_6_pct	19:19379549:C:T	19	19379549	C	T	0.921598	-0.0797089	0.0130876	5.96887	35.6274	2.4e-09	8.62178	0.999404	chrom19_2	19:19467545:C:T	MAU2	physical_distance					FALSE
M_VLDL_PL_pct	19:19379549:C:T	19	19379549	C	T	0.920738	-0.0998776	0.0155084	6.45376	41.651	1.1e-10	9.96214	0.999404	chrom19_2	19:19467545:C:T	MAU2	physical_distance					FALSE
Clinical_LDL_C	19:45412079:C:T	19	45412079	C	T	0.953367	0.464429	0.0200505	23.181	537.361	7.1e-119	118.15	0.971618	chrom19_3	19:45412079:C:T	APOE	LD_and_CADD_score	19:45412079:C:T	1	missense_variant	26	FALSE
VLDL_size	19:45430280:C:G	19	45430280	C	G	0.402759	-0.0634445	0.00963051	6.69823	44.8663	2.1e-11	10.6758	0.755754	chrom19_3	19:45412079:C:T	APOE	LD_and_CADD_score	19:45412079:C:T	1	missense_variant	26	FALSE
LDL_size	19:45412079:C:T	19	45412079	C	T	0.953447	-0.214766	0.0204788	10.7013	114.517	1e-26	25.9983	0.971618	chrom19_3	19:45412079:C:T	APOE	LD_and_CADD_score	19:45412079:C:T	1	missense_variant	26	FALSE
Sphingomyelins	19:45412079:C:T	19	45412079	C	T	0.958593	0.330303	0.017408	19.3102	372.884	4.4e-83	82.3557	0.971618	chrom19_3	19:45412079:C:T	APOE	LD_and_CADD_score	19:45412079:C:T	1	missense_variant	26	FALSE
ApoB	19:45414399:C:A	19	45414399	C	A	0.955401	0.327655	0.0204722	16.0817	258.62	3.4e-58	57.4647	0.975369	chrom19_3	19:45412079:C:T	APOE	LD_and_CADD_score	19:45412079:C:T	1	missense_variant	26	FALSE
Omega_3	19:45430280:C:G	19	45430280	C	G	0.397646	-0.047018	0.00791379	5.97111	35.6542	2.4e-09	8.62775	0.755754	chrom19_3	19:45412079:C:T	APOE	LD_and_CADD_score	19:45412079:C:T	1	missense_variant	26	FALSE
Omega_6	19:45430280:C:G	19	45430280	C	G	0.397513	-0.0645887	0.00809082	8.15154	66.4476	3.6e-16	15.4445	0.755754	chrom19_3	19:45412079:C:T	APOE	LD_and_CADD_score	19:45412079:C:T	1	missense_variant	26	FALSE
MUFA	19:45430280:C:G	19	45430280	C	G	0.397785	-0.067903	0.00821958	8.57715	73.5675	9.7e-18	17.0121	0.755754	chrom19_3	19:45412079:C:T	APOE	LD_and_CADD_score	19:45412079:C:T	1	missense_variant	26	FALSE
SFA	19:45430280:C:G	19	45430280	C	G	0.397808	-0.0551555	0.00823911	6.89028	47.476	5.6e-12	11.2543	0.755754	chrom19_3	19:45412079:C:T	APOE	LD_and_CADD_score	19:45412079:C:T	1	missense_variant	26	FALSE
LA	19:45430280:C:G	19	45430280	C	G	0.397562	-0.0614147	0.00816885	7.76144	60.24	8.4e-15	14.0759	0.755754	chrom19_3	19:45412079:C:T	APOE	LD_and_CADD_score	19:45412079:C:T	1	missense_variant	26	FALSE
XXL_VLDL_P	19:45412079:C:T	19	45412079	C	T	0.953508	-0.193017	0.0206956	9.39393	88.246	5.8e-21	20.2381	0.971618	chrom19_3	19:45412079:C:T	APOE	LD_and_CADD_score	19:45412079:C:T	1	missense_variant	26	FALSE
XXL_VLDL_PL	19:45412079:C:T	19	45412079	C	T	0.953454	-0.244036	0.0206654	11.9105	141.86	1e-32	31.9815	0.971618	chrom19_3	19:45412079:C:T	APOE	LD_and_CADD_score	19:45412079:C:T	1	missense_variant	26	FALSE
XXL_VLDL_CE	19:45412079:C:T	19	45412079	C	T	0.95348	-0.191407	0.0206123	9.37034	87.8032	7.2e-21	20.1409	0.971618	chrom19_3	19:45412079:C:T	APOE	LD_and_CADD_score	19:45412079:C:T	1	missense_variant	26	FALSE
XXL_VLDL_FC	19:45412079:C:T	19	45412079	C	T	0.953466	-0.243659	0.0206607	11.8954	141.5	1.3e-32	31.9028	0.971618	chrom19_3	19:45412079:C:T	APOE	LD_and_CADD_score	19:45412079:C:T	1	missense_variant	26	FALSE
XXL_VLDL_TG	19:45412079:C:T	19	45412079	C	T	0.95348	-0.160582	0.0206807	7.79794	60.8078	6.3e-15	14.2012	0.971618	chrom19_3	19:45412079:C:T	APOE	LD_and_CADD_score	19:45412079:C:T	1	missense_variant	26	FALSE
XL_VLDL_P	19:45430280:C:G	19	45430280	C	G	0.403031	-0.0739144	0.00984668	7.61961	58.0585	2.5e-14	13.5944	0.755754	chrom19_3	19:45412079:C:T	APOE	LD_and_CADD_score	19:45412079:C:T	1	missense_variant	26	FALSE
XL_VLDL_PL	19:45430280:C:G	19	45430280	C	G	0.4031	-0.07819	0.00984172	8.09159	65.4738	5.9e-16	15.2299	0.755754	chrom19_3	19:45412079:C:T	APOE	LD_and_CADD_score	19:45412079:C:T	1	missense_variant	26	FALSE
XL_VLDL_CE	19:45430280:C:G	19	45430280	C	G	0.402989	-0.0768504	0.00978226	7.88041	62.1009	3.3e-15	14.4864	0.755754	chrom19_3	19:45412079:C:T	APOE	LD_and_CADD_score	19:45412079:C:T	1	missense_variant	26	FALSE
XL_VLDL_FC	19:45430280:C:G	19	45430280	C	G	0.403139	-0.0801783	0.00984227	8.27517	68.4785	1.3e-16	15.8919	0.755754	chrom19_3	19:45412079:C:T	APOE	LD_and_CADD_score	19:45412079:C:T	1	missense_variant	26	FALSE
XL_VLDL_TG	19:45430280:C:G	19	45430280	C	G	0.40301	-0.0706118	0.00980855	7.29006	53.145	3.1e-13	12.5089	0.755754	chrom19_3	19:45412079:C:T	APOE	LD_and_CADD_score	19:45412079:C:T	1	missense_variant	26	FALSE
L_VLDL_P	19:45430280:C:G	19	45430280	C	G	0.403193	-0.0700497	0.00983399	7.2148	52.0533	5.4e-13	12.2675	0.755754	chrom19_3	19:45412079:C:T	APOE	LD_and_CADD_score	19:45412079:C:T	1	missense_variant	26	FALSE
L_VLDL_PL	19:45430280:C:G	19	45430280	C	G	0.403086	-0.0708623	0.00981006	7.31004	53.4367	2.7e-13	12.5734	0.755754	chrom19_3	19:45412079:C:T	APOE	LD_and_CADD_score	19:45412079:C:T	1	missense_variant	26	FALSE
L_VLDL_CE	19:45430280:C:G	19	45430280	C	G	0.40293	-0.0769752	0.00977986	7.90744	62.5276	2.6e-15	14.5805	0.755754	chrom19_3	19:45412079:C:T	APOE	LD_and_CADD_score	19:45412079:C:T	1	missense_variant	26	FALSE
L_VLDL_FC	19:45430280:C:G	19	45430280	C	G	0.403094	-0.0705117	0.0097895	7.27495	52.9249	3.5e-13	12.4602	0.755754	chrom19_3	19:45412079:C:T	APOE	LD_and_CADD_score	19:45412079:C:T	1	missense_variant	26	FALSE
L_VLDL_TG	19:45430280:C:G	19	45430280	C	G	0.403071	-0.0645965	0.00973689	6.71349	45.0709	1.9e-11	10.7212	0.755754	chrom19_3	19:45412079:C:T	APOE	LD_and_CADD_score	19:45412079:C:T	1	missense_variant	26	FALSE
M_VLDL_P	19:45411941:T:C	19	45411941	T	C	0.905679	-0.122681	0.0144354	8.52961	72.7542	1.5e-17	16.8331	0.981323	chrom19_3	19:45412079:C:T	APOE	LD_and_CADD_score	19:45412079:C:T	1	missense_variant	26	FALSE
M_VLDL_PL	19:45411941:T:C	19	45411941	T	C	0.905616	-0.124338	0.0144117	8.63136	74.5003	6.1e-18	17.2173	0.981323	chrom19_3	19:45412079:C:T	APOE	LD_and_CADD_score	19:45412079:C:T	1	missense_variant	26	FALSE
M_VLDL_CE	19:45412079:C:T	19	45412079	C	T	0.95327	0.338616	0.0202441	16.7611	280.933	4.7e-63	62.3277	0.971618	chrom19_3	19:45412079:C:T	APOE	LD_and_CADD_score	19:45412079:C:T	1	missense_variant	26	FALSE
M_VLDL_FC	19:45411941:T:C	19	45411941	T	C	0.905623	-0.127031	0.0143883	8.80434	77.5164	1.3e-18	17.8807	0.981323	chrom19_3	19:45412079:C:T	APOE	LD_and_CADD_score	19:45412079:C:T	1	missense_variant	26	FALSE
M_VLDL_TG	19:45430280:C:G	19	45430280	C	G	0.40289	-0.0697385	0.00973053	7.26646	52.8014	3.7e-13	12.4329	0.755754	chrom19_3	19:45412079:C:T	APOE	LD_and_CADD_score	19:45412079:C:T	1	missense_variant	26	FALSE
S_VLDL_P	19:45430280:C:G	19	45430280	C	G	0.402844	-0.0762147	0.00974951	7.84716	61.5779	4.3e-15	14.371	0.755754	chrom19_3	19:45412079:C:T	APOE	LD_and_CADD_score	19:45412079:C:T	1	missense_variant	26	FALSE
S_VLDL_PL	19:45430280:C:G	19	45430280	C	G	0.402757	-0.0796247	0.00969742	8.2228	67.6145	2e-16	15.7016	0.755754	chrom19_3	19:45412079:C:T	APOE	LD_and_CADD_score	19:45412079:C:T	1	missense_variant	26	FALSE
S_VLDL_CE	19:45430280:C:G	19	45430280	C	G	0.402812	-0.0711318	0.00972476	7.34432	53.939	2.1e-13	12.6844	0.755754	chrom19_3	19:45412079:C:T	APOE	LD_and_CADD_score	19:45412079:C:T	1	missense_variant	26	FALSE
S_VLDL_FC	19:45411941:T:C	19	45411941	T	C	0.905566	-0.116079	0.0143608	8.05937	64.9535	7.7e-16	15.1153	0.981323	chrom19_3	19:45412079:C:T	APOE	LD_and_CADD_score	19:45412079:C:T	1	missense_variant	26	FALSE
S_VLDL_TG	19:45412079:C:T	19	45412079	C	T	0.953333	-0.17338	0.0203516	8.63619	74.5838	5.8e-18	17.2357	0.971618	chrom19_3	19:45412079:C:T	APOE	LD_and_CADD_score	19:45412079:C:T	1	missense_variant	26	FALSE
XS_VLDL_P	19:45430280:C:G	19	45430280	C	G	0.40293	-0.0723078	0.00960281	7.70506	59.368	1.3e-14	13.8835	0.755754	chrom19_3	19:45412079:C:T	APOE	LD_and_CADD_score	19:45412079:C:T	1	missense_variant	26	FALSE
XS_VLDL_PL	19:45430280:C:G	19	45430280	C	G	0.402905	-0.0792844	0.00960517	8.47306	71.7927	2.4e-17	16.6215	0.755754	chrom19_3	19:45412079:C:T	APOE	LD_and_CADD_score	19:45412079:C:T	1	missense_variant	26	FALSE
XS_VLDL_CE	19:45412079:C:T	19	45412079	C	T	0.953247	0.299474	0.0198592	15.5138	240.678	2.8e-54	53.5531	0.971618	chrom19_3	19:45412079:C:T	APOE	LD_and_CADD_score	19:45412079:C:T	1	missense_variant	26	FALSE
XS_VLDL_FC	19:45430280:C:G	19	45430280	C	G	0.402877	-0.0747672	0.00959944	7.98757	63.8013	1.4e-15	14.8613	0.755754	chrom19_3	19:45412079:C:T	APOE	LD_and_CADD_score	19:45412079:C:T	1	missense_variant	26	FALSE
XS_VLDL_TG	19:45412079:C:T	19	45412079	C	T	0.953365	-0.202481	0.0202067	10.2198	104.444	1.6e-24	23.7913	0.971618	chrom19_3	19:45412079:C:T	APOE	LD_and_CADD_score	19:45412079:C:T	1	missense_variant	26	FALSE
IDL_P	19:45412079:C:T	19	45412079	C	T	0.953212	0.408954	0.0200596	20.6334	425.739	1.4e-94	93.8617	0.971618	chrom19_3	19:45412079:C:T	APOE	LD_and_CADD_score	19:45412079:C:T	1	missense_variant	26	FALSE
IDL_PL	19:45412079:C:T	19	45412079	C	T	0.953299	0.40084	0.0199821	20.3345	413.49	6.4e-92	91.1955	0.971618	chrom19_3	19:45412079:C:T	APOE	LD_and_CADD_score	19:45412079:C:T	1	missense_variant	26	FALSE
IDL_CE	19:45412079:C:T	19	45412079	C	T	0.953274	0.461202	0.0199492	23.3237	543.997	2.5e-120	119.594	0.971618	chrom19_3	19:45412079:C:T	APOE	LD_and_CADD_score	19:45412079:C:T	1	missense_variant	26	FALSE
IDL_FC	19:45412079:C:T	19	45412079	C	T	0.953266	0.449488	0.0199432	22.8606	522.609	1.1e-115	114.941	0.971618	chrom19_3	19:45412079:C:T	APOE	LD_and_CADD_score	19:45412079:C:T	1	missense_variant	26	FALSE
IDL_TG	19:45430280:C:G	19	45430280	C	G	0.402868	-0.0695547	0.0096352	7.43141	55.2258	1.1e-13	12.9688	0.755754	chrom19_3	19:45412079:C:T	APOE	LD_and_CADD_score	19:45412079:C:T	1	missense_variant	26	FALSE
L_LDL_P	19:45412079:C:T	19	45412079	C	T	0.953257	0.318834	0.0200848	15.9225	253.525	4.4e-57	56.354	0.971618	chrom19_3	19:45412079:C:T	APOE	LD_and_CADD_score	19:45412079:C:T	1	missense_variant	26	FALSE
L_LDL_PL	19:45412079:C:T	19	45412079	C	T	0.953272	0.450476	0.0200282	22.5056	506.5	3.7e-112	111.436	0.971618	chrom19_3	19:45412079:C:T	APOE	LD_and_CADD_score	19:45412079:C:T	1	missense_variant	26	FALSE
L_LDL_CE	19:45412079:C:T	19	45412079	C	T	0.953312	0.407702	0.019924	20.4999	420.244	2.2e-93	92.6657	0.971618	chrom19_3	19:45412079:C:T	APOE	LD_and_CADD_score	19:45412079:C:T	1	missense_variant	26	FALSE
L_LDL_FC	19:45412079:C:T	19	45412079	C	T	0.95332	0.504643	0.0200614	25.1729	633.677	7.9e-140	139.101	0.971618	chrom19_3	19:45412079:C:T	APOE	LD_and_CADD_score	19:45412079:C:T	1	missense_variant	26	FALSE
L_LDL_TG	19:45430280:C:G	19	45430280	C	G	0.402948	-0.0611644	0.00963305	6.49231	42.1501	8.5e-11	10.073	0.755754	chrom19_3	19:45412079:C:T	APOE	LD_and_CADD_score	19:45412079:C:T	1	missense_variant	26	FALSE
M_LDL_P	19:45412079:C:T	19	45412079	C	T	0.953252	0.35259	0.0200346	17.6658	312.079	7.7e-70	69.1137	0.971618	chrom19_3	19:45412079:C:T	APOE	LD_and_CADD_score	19:45412079:C:T	1	missense_variant	26	FALSE
M_LDL_PL	19:45412079:C:T	19	45412079	C	T	0.953271	0.359886	0.0198955	18.1463	329.287	1.4e-73	72.8619	0.971618	chrom19_3	19:45412079:C:T	APOE	LD_and_CADD_score	19:45412079:C:T	1	missense_variant	26	FALSE
M_LDL_CE	19:45412079:C:T	19	45412079	C	T	0.953287	0.30489	0.019887	15.3853	236.707	2.1e-53	52.6873	0.971618	chrom19_3	19:45412079:C:T	APOE	LD_and_CADD_score	19:45412079:C:T	1	missense_variant	26	FALSE
M_LDL_FC	19:45412079:C:T	19	45412079	C	T	0.953267	0.475813	0.0200118	23.8254	567.649	1.8e-125	124.739	0.971618	chrom19_3	19:45412079:C:T	APOE	LD_and_CADD_score	19:45412079:C:T	1	missense_variant	26	FALSE
M_LDL_TG	19:45430280:C:G	19	45430280	C	G	0.403061	-0.0645017	0.00974221	6.75095	45.5753	1.5e-11	10.833	0.755754	chrom19_3	19:45412079:C:T	APOE	LD_and_CADD_score	19:45412079:C:T	1	missense_variant	26	FALSE
S_LDL_P	19:45412079:C:T	19	45412079	C	T	0.953294	0.377073	0.0201147	18.796	353.288	8.1e-79	78.0889	0.971618	chrom19_3	19:45412079:C:T	APOE	LD_and_CADD_score	19:45412079:C:T	1	missense_variant	26	FALSE
S_LDL_PL	19:45412079:C:T	19	45412079	C	T	0.953265	0.491799	0.0200573	24.6202	606.153	7.7e-134	133.115	0.971618	chrom19_3	19:45412079:C:T	APOE	LD_and_CADD_score	19:45412079:C:T	1	missense_variant	26	FALSE
S_LDL_CE	19:45412079:C:T	19	45412079	C	T	0.953276	0.347763	0.0199734	17.4547	304.665	3.2e-68	67.4985	0.971618	chrom19_3	19:45412079:C:T	APOE	LD_and_CADD_score	19:45412079:C:T	1	missense_variant	26	FALSE
S_LDL_FC	19:45412079:C:T	19	45412079	C	T	0.953258	0.562235	0.0201393	28.0335	785.877	6.3e-173	172.197	0.971618	chrom19_3	19:45412079:C:T	APOE	LD_and_CADD_score	19:45412079:C:T	1	missense_variant	26	FALSE
S_LDL_TG	19:45430280:C:G	19	45430280	C	G	0.403138	-0.0760029	0.00985809	7.80834	60.9701	5.8e-15	14.237	0.755754	chrom19_3	19:45412079:C:T	APOE	LD_and_CADD_score	19:45412079:C:T	1	missense_variant	26	FALSE
XL_HDL_P	19:45412079:C:T	19	45412079	C	T	0.953337	0.194409	0.0197208	10.2337	104.728	1.4e-24	23.8535	0.971618	chrom19_3	19:45412079:C:T	APOE	LD_and_CADD_score	19:45412079:C:T	1	missense_variant	26	FALSE
XL_HDL_PL	19:45412079:C:T	19	45412079	C	T	0.953331	0.142809	0.0196354	7.53151	56.7237	5e-14	13.2997	0.971618	chrom19_3	19:45412079:C:T	APOE	LD_and_CADD_score	19:45412079:C:T	1	missense_variant	26	FALSE
XL_HDL_CE	19:45412079:C:T	19	45412079	C	T	0.953307	0.232967	0.0197931	12.1534	147.706	5.5e-34	33.2596	0.971618	chrom19_3	19:45412079:C:T	APOE	LD_and_CADD_score	19:45412079:C:T	1	missense_variant	26	FALSE
XL_HDL_FC	19:45412079:C:T	19	45412079	C	T	0.953271	0.340093	0.0198406	17.4949	306.07	1.6e-68	67.8046	0.971618	chrom19_3	19:45412079:C:T	APOE	LD_and_CADD_score	19:45412079:C:T	1	missense_variant	26	FALSE
XL_HDL_TG	19:45412079:C:T	19	45412079	C	T	0.953342	-0.173091	0.0203363	8.88947	79.0227	6.1e-19	18.2118	0.971618	chrom19_3	19:45412079:C:T	APOE	LD_and_CADD_score	19:45412079:C:T	1	missense_variant	26	FALSE
L_HDL_FC	19:45412079:C:T	19	45412079	C	T	0.953337	0.124813	0.0196148	6.55613	42.9828	5.5e-11	10.2579	0.971618	chrom19_3	19:45412079:C:T	APOE	LD_and_CADD_score	19:45412079:C:T	1	missense_variant	26	FALSE
L_HDL_TG	19:45412079:C:T	19	45412079	C	T	0.953375	-0.30865	0.0201963	15.9884	255.629	1.5e-57	56.8127	0.971618	chrom19_3	19:45412079:C:T	APOE	LD_and_CADD_score	19:45412079:C:T	1	missense_variant	26	FALSE
M_HDL_P	19:45414399:C:A	19	45414399	C	A	0.955398	-0.151172	0.0201261	7.5164	56.4963	5.6e-14	13.2495	0.975369	chrom19_3	19:45412079:C:T	APOE	LD_and_CADD_score	19:45412079:C:T	1	missense_variant	26	FALSE
M_HDL_PL	19:45414399:C:A	19	45414399	C	A	0.955406	-0.194277	0.0202	9.6389	92.9084	5.5e-22	21.2614	0.975369	chrom19_3	19:45412079:C:T	APOE	LD_and_CADD_score	19:45412079:C:T	1	missense_variant	26	FALSE
M_HDL_CE	19:45421254:G:A	19	45421254	G	A	0.8996	0.0950642	0.0139903	6.8114	46.3952	9.7e-12	11.0148	0.948376	chrom19_3	19:45412079:C:T	APOE	LD_and_CADD_score	19:45412079:C:T	1	missense_variant	26	FALSE
M_HDL_TG	19:45412079:C:T	19	45412079	C	T	0.953321	-0.378197	0.0207573	18.5428	343.837	9.3e-77	76.0307	0.971618	chrom19_3	19:45412079:C:T	APOE	LD_and_CADD_score	19:45412079:C:T	1	missense_variant	26	FALSE
S_HDL_PL	19:45412079:C:T	19	45412079	C	T	0.953253	-0.184055	0.0197758	9.3004	86.4975	1.4e-20	19.8541	0.971618	chrom19_3	19:45412079:C:T	APOE	LD_and_CADD_score	19:45412079:C:T	1	missense_variant	26	FALSE
S_HDL_TG	19:45412079:C:T	19	45412079	C	T	0.953392	-0.251398	0.0204998	12.4583	155.209	1.3e-35	34.8995	0.971618	chrom19_3	19:45412079:C:T	APOE	LD_and_CADD_score	19:45412079:C:T	1	missense_variant	26	FALSE
Total_C	19:45412079:C:T	19	45412079	C	T	0.953407	0.341681	0.0200102	17.1583	294.408	5.4e-66	65.2639	0.971618	chrom19_3	19:45412079:C:T	APOE	LD_and_CADD_score	19:45412079:C:T	1	missense_variant	26	FALSE
non_HDL_C	19:45412079:C:T	19	45412079	C	T	0.953407	0.368217	0.0201891	18.261	333.464	1.7e-74	73.7717	0.971618	chrom19_3	19:45412079:C:T	APOE	LD_and_CADD_score	19:45412079:C:T	1	missense_variant	26	FALSE
Remnant_C	19:45412079:C:T	19	45412079	C	T	0.953403	0.278661	0.020257	13.7806	189.904	3.3e-43	42.4767	0.971618	chrom19_3	19:45412079:C:T	APOE	LD_and_CADD_score	19:45412079:C:T	1	missense_variant	26	FALSE
VLDL_C	19:45430280:C:G	19	45430280	C	G	0.403524	-0.0819124	0.00982006	8.3645	69.9648	6e-17	16.2192	0.755754	chrom19_3	19:45412079:C:T	APOE	LD_and_CADD_score	19:45412079:C:T	1	missense_variant	26	FALSE
LDL_C	19:45412079:C:T	19	45412079	C	T	0.953275	0.41904	0.0199652	21.009	441.376	5.4e-98	97.265	0.971618	chrom19_3	19:45412079:C:T	APOE	LD_and_CADD_score	19:45412079:C:T	1	missense_variant	26	FALSE
Total_TG	19:45430280:C:G	19	45430280	C	G	0.403559	-0.0736888	0.00996638	7.44544	55.4346	9.7e-14	13.0149	0.755754	chrom19_3	19:45412079:C:T	APOE	LD_and_CADD_score	19:45412079:C:T	1	missense_variant	26	FALSE
VLDL_TG	19:45430280:C:G	19	45430280	C	G	0.403394	-0.0725153	0.00988577	7.43917	55.3412	1e-13	12.9943	0.755754	chrom19_3	19:45412079:C:T	APOE	LD_and_CADD_score	19:45412079:C:T	1	missense_variant	26	FALSE
LDL_TG	19:45430280:C:G	19	45430280	C	G	0.403222	-0.0631996	0.00971282	6.67146	44.5084	2.5e-11	10.5964	0.755754	chrom19_3	19:45412079:C:T	APOE	LD_and_CADD_score	19:45412079:C:T	1	missense_variant	26	FALSE
HDL_TG	19:45412079:C:T	19	45412079	C	T	0.953578	-0.330158	0.0207754	16.236	263.608	2.8e-59	58.5519	0.971618	chrom19_3	19:45412079:C:T	APOE	LD_and_CADD_score	19:45412079:C:T	1	missense_variant	26	FALSE
VLDL_PL	19:45430280:C:G	19	45430280	C	G	0.403484	-0.0816553	0.00984979	8.3637	69.9514	6.1e-17	16.2162	0.755754	chrom19_3	19:45412079:C:T	APOE	LD_and_CADD_score	19:45412079:C:T	1	missense_variant	26	FALSE
LDL_PL	19:45412079:C:T	19	45412079	C	T	0.953241	0.437492	0.0200056	21.9063	479.886	2.3e-106	105.645	0.971618	chrom19_3	19:45412079:C:T	APOE	LD_and_CADD_score	19:45412079:C:T	1	missense_variant	26	FALSE
Total_CE	19:45412079:C:T	19	45412079	C	T	0.953477	0.336434	0.0199511	16.9054	285.791	4.1e-64	63.3863	0.971618	chrom19_3	19:45412079:C:T	APOE	LD_and_CADD_score	19:45412079:C:T	1	missense_variant	26	FALSE
VLDL_CE	19:45411941:T:C	19	45411941	T	C	0.906018	-0.126458	0.0145463	8.68174	75.3726	3.9e-18	17.4092	0.981323	chrom19_3	19:45412079:C:T	APOE	LD_and_CADD_score	19:45412079:C:T	1	missense_variant	26	FALSE
LDL_CE	19:45412079:C:T	19	45412079	C	T	0.953267	0.379943	0.0199264	19.0911	364.469	3e-81	80.5235	0.971618	chrom19_3	19:45412079:C:T	APOE	LD_and_CADD_score	19:45412079:C:T	1	missense_variant	26	FALSE
Total_FC	19:45412079:C:T	19	45412079	C	T	0.953456	0.345135	0.0200985	17.2751	298.429	7.2e-67	66.14	0.971618	chrom19_3	19:45412079:C:T	APOE	LD_and_CADD_score	19:45412079:C:T	1	missense_variant	26	FALSE
VLDL_FC	19:45430280:C:G	19	45430280	C	G	0.403574	-0.0795926	0.00982923	8.16636	66.6895	3.2e-16	15.4978	0.755754	chrom19_3	19:45412079:C:T	APOE	LD_and_CADD_score	19:45412079:C:T	1	missense_variant	26	FALSE
LDL_FC	19:45412079:C:T	19	45412079	C	T	0.953289	0.510884	0.020078	25.4653	648.479	4.8e-143	142.32	0.971618	chrom19_3	19:45412079:C:T	APOE	LD_and_CADD_score	19:45412079:C:T	1	missense_variant	26	FALSE
Total_L	19:45400747:T:A	19	45400747	T	A	0.945399	0.15709	0.0187221	8.45807	71.5389	2.7e-17	16.5657	0.978502	chrom19_3	19:45412079:C:T	APOE	LD_and_CADD_score	19:45412079:C:T	1	missense_variant	26	FALSE
VLDL_L	19:45430280:C:G	19	45430280	C	G	0.403381	-0.0813362	0.00988614	8.28848	68.6989	1.1e-16	15.9404	0.755754	chrom19_3	19:45412079:C:T	APOE	LD_and_CADD_score	19:45412079:C:T	1	missense_variant	26	FALSE
LDL_L	19:45412079:C:T	19	45412079	C	T	0.953319	0.410309	0.0200613	20.4922	419.932	2.5e-93	92.5978	0.971618	chrom19_3	19:45412079:C:T	APOE	LD_and_CADD_score	19:45412079:C:T	1	missense_variant	26	FALSE
VLDL_P	19:45430280:C:G	19	45430280	C	G	0.403529	-0.0789909	0.00984087	8.10605	65.708	5.2e-16	15.2816	0.755754	chrom19_3	19:45412079:C:T	APOE	LD_and_CADD_score	19:45412079:C:T	1	missense_variant	26	FALSE
LDL_P	19:45412079:C:T	19	45412079	C	T	0.953263	0.343982	0.0200765	17.1302	293.443	8.8e-66	65.0536	0.971618	chrom19_3	19:45412079:C:T	APOE	LD_and_CADD_score	19:45412079:C:T	1	missense_variant	26	FALSE
TG_by_PG	19:45430280:C:G	19	45430280	C	G	0.403213	-0.0684275	0.00989283	7.01724	49.2417	2.3e-12	11.6453	0.755754	chrom19_3	19:45412079:C:T	APOE	LD_and_CADD_score	19:45412079:C:T	1	missense_variant	26	FALSE
ApoB_by_ApoA1	19:45412079:C:T	19	45412079	C	T	0.953253	0.307565	0.0200797	15.4134	237.573	1.3e-53	52.8761	0.971618	chrom19_3	19:45412079:C:T	APOE	LD_and_CADD_score	19:45412079:C:T	1	missense_variant	26	FALSE
Total_FA	19:45430280:C:G	19	45430280	C	G	0.398009	-0.0651297	0.00818635	8.20351	67.2976	2.3e-16	15.6318	0.755754	chrom19_3	19:45412079:C:T	APOE	LD_and_CADD_score	19:45412079:C:T	1	missense_variant	26	FALSE
PUFA	19:45430280:C:G	19	45430280	C	G	0.397725	-0.0696229	0.0080611	8.8772	78.8046	6.9e-19	18.1639	0.755754	chrom19_3	19:45412079:C:T	APOE	LD_and_CADD_score	19:45412079:C:T	1	missense_variant	26	FALSE
Omega_6_pct	19:45412079:C:T	19	45412079	C	T	0.958689	0.194558	0.0179016	10.9529	119.966	6.4e-28	27.1914	0.971618	chrom19_3	19:45412079:C:T	APOE	LD_and_CADD_score	19:45412079:C:T	1	missense_variant	26	FALSE
PUFA_pct	19:45425178:G:A	19	45425178	G	A	0.961791	0.129829	0.0197403	6.62594	43.9031	3.5e-11	10.4621	0.902829	chrom19_3	19:45412079:C:T	APOE	LD_and_CADD_score	19:45412079:C:T	1	missense_variant	26	FALSE
MUFA_pct	19:45412079:C:T	19	45412079	C	T	0.958697	-0.137832	0.0180474	7.6829	59.0269	1.6e-14	13.8082	0.971618	chrom19_3	19:45412079:C:T	APOE	LD_and_CADD_score	19:45412079:C:T	1	missense_variant	26	FALSE
LA_pct	19:45412079:C:T	19	45412079	C	T	0.958665	0.172741	0.0180391	9.7576	95.2108	1.7e-22	21.7666	0.971618	chrom19_3	19:45412079:C:T	APOE	LD_and_CADD_score	19:45412079:C:T	1	missense_variant	26	FALSE
PUFA_by_MUFA	19:45412079:C:T	19	45412079	C	T	0.95866	0.134704	0.0181547	7.48295	55.9946	7.3e-14	13.1386	0.971618	chrom19_3	19:45412079:C:T	APOE	LD_and_CADD_score	19:45412079:C:T	1	missense_variant	26	FALSE
Omega_6_by_Omega_3	19:45412079:C:T	19	45412079	C	T	0.958613	0.138815	0.0172975	8.08774	65.4115	6.1e-16	15.2162	0.971618	chrom19_3	19:45412079:C:T	APOE	LD_and_CADD_score	19:45412079:C:T	1	missense_variant	26	FALSE
XXL_VLDL_L	19:45412079:C:T	19	45412079	C	T	0.953407	-0.207025	0.0207743	10.0228	100.456	1.2e-23	22.917	0.971618	chrom19_3	19:45412079:C:T	APOE	LD_and_CADD_score	19:45412079:C:T	1	missense_variant	26	FALSE
XXL_VLDL_C	19:45412079:C:T	19	45412079	C	T	0.953643	-0.210283	0.0207048	10.2378	104.813	1.3e-24	23.8722	0.971618	chrom19_3	19:45412079:C:T	APOE	LD_and_CADD_score	19:45412079:C:T	1	missense_variant	26	FALSE
XL_VLDL_L	19:45430280:C:G	19	45430280	C	G	0.403321	-0.0731437	0.00986686	7.50152	56.2728	6.3e-14	13.2001	0.755754	chrom19_3	19:45412079:C:T	APOE	LD_and_CADD_score	19:45412079:C:T	1	missense_variant	26	FALSE
XL_VLDL_C	19:45430280:C:G	19	45430280	C	G	0.403216	-0.0774362	0.00982926	7.91279	62.6122	2.5e-15	14.5991	0.755754	chrom19_3	19:45412079:C:T	APOE	LD_and_CADD_score	19:45412079:C:T	1	missense_variant	26	FALSE
L_VLDL_L	19:45430280:C:G	19	45430280	C	G	0.403172	-0.0705668	0.00980683	7.2976	53.2549	2.9e-13	12.5332	0.755754	chrom19_3	19:45412079:C:T	APOE	LD_and_CADD_score	19:45412079:C:T	1	missense_variant	26	FALSE
L_VLDL_C	19:45430280:C:G	19	45430280	C	G	0.403164	-0.0724221	0.00980254	7.4413	55.3729	1e-13	13.0013	0.755754	chrom19_3	19:45412079:C:T	APOE	LD_and_CADD_score	19:45412079:C:T	1	missense_variant	26	FALSE
M_VLDL_L	19:45430280:C:G	19	45430280	C	G	0.403033	-0.0766024	0.00973548	7.9523	63.239	1.8e-15	14.7373	0.755754	chrom19_3	19:45412079:C:T	APOE	LD_and_CADD_score	19:45412079:C:T	1	missense_variant	26	FALSE
M_VLDL_C	19:45412079:C:T	19	45412079	C	T	0.953291	0.255655	0.0200952	12.6764	160.692	8e-37	36.0975	0.971618	chrom19_3	19:45412079:C:T	APOE	LD_and_CADD_score	19:45412079:C:T	1	missense_variant	26	FALSE
S_VLDL_L	19:45430280:C:G	19	45430280	C	G	0.402917	-0.0775182	0.00976403	7.98425	63.7483	1.4e-15	14.8496	0.755754	chrom19_3	19:45412079:C:T	APOE	LD_and_CADD_score	19:45412079:C:T	1	missense_variant	26	FALSE
S_VLDL_C	19:45430280:C:G	19	45430280	C	G	0.40285	-0.0731464	0.00971981	7.5066	56.349	6.1e-14	13.2169	0.755754	chrom19_3	19:45412079:C:T	APOE	LD_and_CADD_score	19:45412079:C:T	1	missense_variant	26	FALSE
XS_VLDL_L	19:45430280:C:G	19	45430280	C	G	0.402903	-0.0779741	0.00962208	8.29156	68.7499	1.1e-16	15.9516	0.755754	chrom19_3	19:45412079:C:T	APOE	LD_and_CADD_score	19:45412079:C:T	1	missense_variant	26	FALSE
XS_VLDL_C	19:45412079:C:T	19	45412079	C	T	0.953215	0.229885	0.0198288	11.9065	141.765	1.1e-32	31.9607	0.971618	chrom19_3	19:45412079:C:T	APOE	LD_and_CADD_score	19:45412079:C:T	1	missense_variant	26	FALSE
IDL_L	19:45412079:C:T	19	45412079	C	T	0.953203	0.411025	0.0199374	20.9625	439.428	1.4e-97	96.8411	0.971618	chrom19_3	19:45412079:C:T	APOE	LD_and_CADD_score	19:45412079:C:T	1	missense_variant	26	FALSE
IDL_C	19:45412079:C:T	19	45412079	C	T	0.953247	0.460019	0.0199482	23.2907	542.459	5.5e-120	119.26	0.971618	chrom19_3	19:45412079:C:T	APOE	LD_and_CADD_score	19:45412079:C:T	1	missense_variant	26	FALSE
L_LDL_L	19:45412079:C:T	19	45412079	C	T	0.953181	0.421373	0.020007	21.0987	445.157	8.2e-99	98.0879	0.971618	chrom19_3	19:45412079:C:T	APOE	LD_and_CADD_score	19:45412079:C:T	1	missense_variant	26	FALSE
L_LDL_C	19:45412079:C:T	19	45412079	C	T	0.953289	0.434746	0.0199612	21.7996	475.221	2.3e-105	104.63	0.971618	chrom19_3	19:45412079:C:T	APOE	LD_and_CADD_score	19:45412079:C:T	1	missense_variant	26	FALSE
M_LDL_L	19:45412079:C:T	19	45412079	C	T	0.953226	0.341509	0.0199534	17.1746	294.966	4.1e-66	65.3855	0.971618	chrom19_3	19:45412079:C:T	APOE	LD_and_CADD_score	19:45412079:C:T	1	missense_variant	26	FALSE
M_LDL_C	19:45412079:C:T	19	45412079	C	T	0.953255	0.35397	0.0198942	17.8518	318.685	2.8e-71	70.5527	0.971618	chrom19_3	19:45412079:C:T	APOE	LD_and_CADD_score	19:45412079:C:T	1	missense_variant	26	FALSE
S_LDL_L	19:45412079:C:T	19	45412079	C	T	0.953393	0.423458	0.0200855	21.1406	446.924	3.4e-99	98.4725	0.971618	chrom19_3	19:45412079:C:T	APOE	LD_and_CADD_score	19:45412079:C:T	1	missense_variant	26	FALSE
S_LDL_C	19:45412079:C:T	19	45412079	C	T	0.95325	0.417726	0.0199941	20.9676	439.641	1.3e-97	96.8874	0.971618	chrom19_3	19:45412079:C:T	APOE	LD_and_CADD_score	19:45412079:C:T	1	missense_variant	26	FALSE
XL_HDL_L	19:45412079:C:T	19	45412079	C	T	0.953387	0.186517	0.0197681	9.82274	96.4863	9e-23	22.0464	0.971618	chrom19_3	19:45412079:C:T	APOE	LD_and_CADD_score	19:45412079:C:T	1	missense_variant	26	FALSE
XL_HDL_C	19:45412079:C:T	19	45412079	C	T	0.953276	0.26053	0.0198093	13.5829	184.495	5.1e-42	41.296	0.971618	chrom19_3	19:45412079:C:T	APOE	LD_and_CADD_score	19:45412079:C:T	1	missense_variant	26	FALSE
M_HDL_L	19:45414399:C:A	19	45414399	C	A	0.955441	-0.173396	0.0201857	8.55853	73.2484	1.1e-17	16.9419	0.975369	chrom19_3	19:45412079:C:T	APOE	LD_and_CADD_score	19:45412079:C:T	1	missense_variant	26	FALSE
M_HDL_C	19:45421254:G:A	19	45421254	G	A	0.899574	0.0889876	0.0139841	6.36914	40.5659	1.9e-10	9.72103	0.948376	chrom19_3	19:45412079:C:T	APOE	LD_and_CADD_score	19:45412079:C:T	1	missense_variant	26	FALSE
S_HDL_L	19:45412079:C:T	19	45412079	C	T	0.953314	-0.133455	0.0198183	6.74582	45.5061	1.5e-11	10.8177	0.971618	chrom19_3	19:45412079:C:T	APOE	LD_and_CADD_score	19:45412079:C:T	1	missense_variant	26	FALSE
XXL_VLDL_PL_pct	19:45412079:C:T	19	45412079	C	T	0.953539	-0.288061	0.0209282	13.7758	189.772	3.6e-43	42.4479	0.971618	chrom19_3	19:45412079:C:T	APOE	LD_and_CADD_score	19:45412079:C:T	1	missense_variant	26	FALSE
XXL_VLDL_CE_pct	19:45412079:C:T	19	45412079	C	T	0.953499	0.132347	0.0206999	6.3647	40.5094	2e-10	9.70847	0.971618	chrom19_3	19:45412079:C:T	APOE	LD_and_CADD_score	19:45412079:C:T	1	missense_variant	26	FALSE
XL_VLDL_C_pct	19:45412079:C:T	19	45412079	C	T	0.953528	0.217741	0.0206234	10.5657	111.634	4.3e-26	25.3668	0.971618	chrom19_3	19:45412079:C:T	APOE	LD_and_CADD_score	19:45412079:C:T	1	missense_variant	26	FALSE
XL_VLDL_CE_pct	19:45412079:C:T	19	45412079	C	T	0.953525	0.235997	0.0206781	11.4077	130.136	3.8e-30	29.4172	0.971618	chrom19_3	19:45412079:C:T	APOE	LD_and_CADD_score	19:45412079:C:T	1	missense_variant	26	FALSE
XL_VLDL_TG_pct	19:45412079:C:T	19	45412079	C	T	0.953488	-0.201483	0.0203861	9.89989	98.0079	4.2e-23	22.3802	0.971618	chrom19_3	19:45412079:C:T	APOE	LD_and_CADD_score	19:45412079:C:T	1	missense_variant	26	FALSE
L_VLDL_PL_pct	19:45412079:C:T	19	45412079	C	T	0.953721	-0.170629	0.0204836	8.37322	70.1108	5.6e-17	16.2513	0.971618	chrom19_3	19:45412079:C:T	APOE	LD_and_CADD_score	19:45412079:C:T	1	missense_variant	26	FALSE
L_VLDL_CE_pct	19:45414399:C:A	19	45414399	C	A	0.955571	0.139726	0.0207897	6.85802	47.0325	7e-12	11.156	0.975369	chrom19_3	19:45412079:C:T	APOE	LD_and_CADD_score	19:45412079:C:T	1	missense_variant	26	FALSE
M_VLDL_PL_pct	19:45412079:C:T	19	45412079	C	T	0.953353	0.294032	0.0202717	14.728	216.914	4.3e-49	48.3705	0.971618	chrom19_3	19:45412079:C:T	APOE	LD_and_CADD_score	19:45412079:C:T	1	missense_variant	26	FALSE
M_VLDL_C_pct	19:45412079:C:T	19	45412079	C	T	0.953369	0.320407	0.0204262	15.8617	251.592	1.2e-56	55.9326	0.971618	chrom19_3	19:45412079:C:T	APOE	LD_and_CADD_score	19:45412079:C:T	1	missense_variant	26	FALSE
M_VLDL_CE_pct	19:45412079:C:T	19	45412079	C	T	0.953372	0.320698	0.0204747	15.8496	251.21	1.4e-56	55.8493	0.971618	chrom19_3	19:45412079:C:T	APOE	LD_and_CADD_score	19:45412079:C:T	1	missense_variant	26	FALSE
M_VLDL_FC_pct	19:45412079:C:T	19	45412079	C	T	0.953395	0.308167	0.0203269	15.2979	234.027	7.9e-53	52.1028	0.971618	chrom19_3	19:45412079:C:T	APOE	LD_and_CADD_score	19:45412079:C:T	1	missense_variant	26	FALSE
M_VLDL_TG_pct	19:45412079:C:T	19	45412079	C	T	0.953393	-0.323103	0.0203919	16.0237	256.759	8.7e-58	57.059	0.971618	chrom19_3	19:45412079:C:T	APOE	LD_and_CADD_score	19:45412079:C:T	1	missense_variant	26	FALSE
S_VLDL_PL_pct	19:45412079:C:T	19	45412079	C	T	0.953387	0.481004	0.0206378	23.5287	553.6	2.1e-122	121.683	0.971618	chrom19_3	19:45412079:C:T	APOE	LD_and_CADD_score	19:45412079:C:T	1	missense_variant	26	FALSE
S_VLDL_C_pct	19:45412079:C:T	19	45412079	C	T	0.953359	0.374278	0.0207229	18.172	330.221	8.6e-74	73.0653	0.971618	chrom19_3	19:45412079:C:T	APOE	LD_and_CADD_score	19:45412079:C:T	1	missense_variant	26	FALSE
S_VLDL_CE_pct	19:45412079:C:T	19	45412079	C	T	0.953403	0.258976	0.0206355	12.6016	158.801	2.1e-36	35.6844	0.971618	chrom19_3	19:45412079:C:T	APOE	LD_and_CADD_score	19:45412079:C:T	1	missense_variant	26	FALSE
S_VLDL_FC_pct	19:45412079:C:T	19	45412079	C	T	0.953396	0.469608	0.0206077	22.9899	528.536	5.9e-117	116.231	0.971618	chrom19_3	19:45412079:C:T	APOE	LD_and_CADD_score	19:45412079:C:T	1	missense_variant	26	FALSE
S_VLDL_TG_pct	19:45412079:C:T	19	45412079	C	T	0.95338	-0.413137	0.0207346	20.0416	401.667	2.4e-89	88.6219	0.971618	chrom19_3	19:45412079:C:T	APOE	LD_and_CADD_score	19:45412079:C:T	1	missense_variant	26	FALSE
XS_VLDL_PL_pct	19:45412079:C:T	19	45412079	C	T	0.953301	-0.327095	0.0199908	16.485	271.756	4.7e-61	60.3278	0.971618	chrom19_3	19:45412079:C:T	APOE	LD_and_CADD_score	19:45412079:C:T	1	missense_variant	26	FALSE
XS_VLDL_C_pct	19:45412079:C:T	19	45412079	C	T	0.953373	0.472431	0.0204623	23.3614	545.753	1.1e-120	119.976	0.971618	chrom19_3	19:45412079:C:T	APOE	LD_and_CADD_score	19:45412079:C:T	1	missense_variant	26	FALSE
XS_VLDL_CE_pct	19:45412079:C:T	19	45412079	C	T	0.953367	0.458066	0.0204043	22.719	516.155	2.9e-114	113.537	0.971618	chrom19_3	19:45412079:C:T	APOE	LD_and_CADD_score	19:45412079:C:T	1	missense_variant	26	FALSE
XS_VLDL_FC_pct	19:45412079:C:T	19	45412079	C	T	0.953422	0.360206	0.0208949	17.2463	297.434	1.2e-66	65.9232	0.971618	chrom19_3	19:45412079:C:T	APOE	LD_and_CADD_score	19:45412079:C:T	1	missense_variant	26	FALSE
XS_VLDL_TG_pct	19:45412079:C:T	19	45412079	C	T	0.953412	-0.456243	0.0205478	22.4357	503.362	1.8e-111	110.754	0.971618	chrom19_3	19:45412079:C:T	APOE	LD_and_CADD_score	19:45412079:C:T	1	missense_variant	26	FALSE
IDL_C_pct	19:45412079:C:T	19	45412079	C	T	0.953378	0.431307	0.0202733	21.5545	464.595	4.8e-103	102.318	0.971618	chrom19_3	19:45412079:C:T	APOE	LD_and_CADD_score	19:45412079:C:T	1	missense_variant	26	FALSE
IDL_CE_pct	19:45412079:C:T	19	45412079	C	T	0.953312	0.394121	0.0202307	19.7413	389.719	9.5e-87	86.0209	0.971618	chrom19_3	19:45412079:C:T	APOE	LD_and_CADD_score	19:45412079:C:T	1	missense_variant	26	FALSE
IDL_FC_pct	19:45412079:C:T	19	45412079	C	T	0.953282	0.259326	0.0206355	12.6247	159.383	1.5e-36	35.8115	0.971618	chrom19_3	19:45412079:C:T	APOE	LD_and_CADD_score	19:45412079:C:T	1	missense_variant	26	FALSE
IDL_TG_pct	19:45412079:C:T	19	45412079	C	T	0.95336	-0.474384	0.0202503	23.8162	567.212	2.3e-125	124.644	0.971618	chrom19_3	19:45412079:C:T	APOE	LD_and_CADD_score	19:45412079:C:T	1	missense_variant	26	FALSE
L_LDL_PL_pct	19:45430280:C:G	19	45430280	C	G	0.402798	0.0610072	0.0100269	6.18382	38.2396	6.3e-10	9.20364	0.755754	chrom19_3	19:45412079:C:T	APOE	LD_and_CADD_score	19:45412079:C:T	1	missense_variant	26	FALSE
L_LDL_C_pct	19:45412079:C:T	19	45412079	C	T	0.953389	0.421227	0.0200309	21.5042	462.431	1.4e-102	101.847	0.971618	chrom19_3	19:45412079:C:T	APOE	LD_and_CADD_score	19:45412079:C:T	1	missense_variant	26	FALSE
L_LDL_CE_pct	19:45402262:T:G	19	45402262	T	G	0.945202	0.1365	0.0183489	7.4842	56.0133	7.2e-14	13.1428	0.979967	chrom19_3	19:45412079:C:T	APOE	LD_and_CADD_score	19:45412079:C:T	1	missense_variant	26	FALSE
L_LDL_FC_pct	19:45412079:C:T	19	45412079	C	T	0.953459	0.328903	0.0204731	16.243	263.836	2.5e-59	58.6016	0.971618	chrom19_3	19:45412079:C:T	APOE	LD_and_CADD_score	19:45412079:C:T	1	missense_variant	26	FALSE
L_LDL_TG_pct	19:45412079:C:T	19	45412079	C	T	0.953351	-0.438421	0.0200473	22.4917	505.877	5e-112	111.301	0.971618	chrom19_3	19:45412079:C:T	APOE	LD_and_CADD_score	19:45412079:C:T	1	missense_variant	26	FALSE
M_LDL_C_pct	19:45412079:C:T	19	45412079	C	T	0.953572	0.388781	0.0201167	19.7237	389.026	1.3e-86	85.8701	0.971618	chrom19_3	19:45412079:C:T	APOE	LD_and_CADD_score	19:45412079:C:T	1	missense_variant	26	FALSE
M_LDL_CE_pct	19:45411941:T:C	19	45411941	T	C	0.905793	-0.0977628	0.014402	6.77018	45.8353	1.3e-11	10.8907	0.981323	chrom19_3	19:45412079:C:T	APOE	LD_and_CADD_score	19:45412079:C:T	1	missense_variant	26	FALSE
M_LDL_FC_pct	19:45412079:C:T	19	45412079	C	T	0.953397	0.290549	0.0206147	14.1413	199.975	2.1e-45	44.6747	0.971618	chrom19_3	19:45412079:C:T	APOE	LD_and_CADD_score	19:45412079:C:T	1	missense_variant	26	FALSE
M_LDL_TG_pct	19:45412079:C:T	19	45412079	C	T	0.953563	-0.458242	0.0201397	23.4012	547.618	4.2e-121	120.382	0.971618	chrom19_3	19:45412079:C:T	APOE	LD_and_CADD_score	19:45412079:C:T	1	missense_variant	26	FALSE
S_LDL_PL_pct	19:45414399:C:A	19	45414399	C	A	0.955868	0.238567	0.0210517	11.3457	128.725	7.8e-30	29.1085	0.975369	chrom19_3	19:45412079:C:T	APOE	LD_and_CADD_score	19:45412079:C:T	1	missense_variant	26	FALSE
S_LDL_C_pct	19:45412079:C:T	19	45412079	C	T	0.953482	0.244015	0.0202904	12.0592	145.424	1.7e-33	32.7607	0.971618	chrom19_3	19:45412079:C:T	APOE	LD_and_CADD_score	19:45412079:C:T	1	missense_variant	26	FALSE
S_LDL_CE_pct	19:45414399:C:A	19	45414399	C	A	0.955898	-0.172342	0.0209811	8.2075	67.3631	2.3e-16	15.6462	0.975369	chrom19_3	19:45412079:C:T	APOE	LD_and_CADD_score	19:45412079:C:T	1	missense_variant	26	FALSE
S_LDL_FC_pct	19:45412079:C:T	19	45412079	C	T	0.953843	0.505767	0.0210813	24.2931	590.157	2.3e-130	129.635	0.971618	chrom19_3	19:45412079:C:T	APOE	LD_and_CADD_score	19:45412079:C:T	1	missense_variant	26	FALSE
S_LDL_TG_pct	19:45412079:C:T	19	45412079	C	T	0.953553	-0.512918	0.0207313	25.1227	631.152	2.8e-139	138.552	0.971618	chrom19_3	19:45412079:C:T	APOE	LD_and_CADD_score	19:45412079:C:T	1	missense_variant	26	FALSE
XL_HDL_C_pct	19:45412079:C:T	19	45412079	C	T	0.95359	0.35345	0.0202	17.8827	319.79	1.6e-71	70.7934	0.971618	chrom19_3	19:45412079:C:T	APOE	LD_and_CADD_score	19:45412079:C:T	1	missense_variant	26	FALSE
XL_HDL_CE_pct	19:45412079:C:T	19	45412079	C	T	0.953615	0.221562	0.0203386	10.9727	120.4	5.2e-28	27.2864	0.971618	chrom19_3	19:45412079:C:T	APOE	LD_and_CADD_score	19:45412079:C:T	1	missense_variant	26	FALSE
XL_HDL_FC_pct	19:45412079:C:T	19	45412079	C	T	0.95361	0.279338	0.0201645	14.1514	200.263	1.8e-45	44.7376	0.971618	chrom19_3	19:45412079:C:T	APOE	LD_and_CADD_score	19:45412079:C:T	1	missense_variant	26	FALSE
XL_HDL_TG_pct	19:45412079:C:T	19	45412079	C	T	0.953912	-0.247264	0.0206187	12.1371	147.308	6.7e-34	33.1726	0.971618	chrom19_3	19:45412079:C:T	APOE	LD_and_CADD_score	19:45412079:C:T	1	missense_variant	26	FALSE
L_HDL_C_pct	19:45412079:C:T	19	45412079	C	T	0.954045	0.253485	0.0208771	12.3341	152.131	5.9e-35	34.2268	0.971618	chrom19_3	19:45412079:C:T	APOE	LD_and_CADD_score	19:45412079:C:T	1	missense_variant	26	FALSE
L_HDL_CE_pct	19:45412079:C:T	19	45412079	C	T	0.95399	0.171342	0.0208251	8.41822	70.8665	3.8e-17	16.4177	0.971618	chrom19_3	19:45412079:C:T	APOE	LD_and_CADD_score	19:45412079:C:T	1	missense_variant	26	FALSE
L_HDL_FC_pct	19:45412079:C:T	19	45412079	C	T	0.954275	0.524853	0.0207527	25.5962	655.167	1.7e-144	143.775	0.971618	chrom19_3	19:45412079:C:T	APOE	LD_and_CADD_score	19:45412079:C:T	1	missense_variant	26	FALSE
L_HDL_TG_pct	19:45412079:C:T	19	45412079	C	T	0.954159	-0.263746	0.0207646	12.9587	167.929	2.1e-38	37.6785	0.971618	chrom19_3	19:45412079:C:T	APOE	LD_and_CADD_score	19:45412079:C:T	1	missense_variant	26	FALSE
M_HDL_PL_pct	19:45430280:C:G	19	45430280	C	G	0.402978	-0.083462	0.00989245	8.4429	71.2826	3.1e-17	16.5093	0.755754	chrom19_3	19:45412079:C:T	APOE	LD_and_CADD_score	19:45412079:C:T	1	missense_variant	26	FALSE
M_HDL_C_pct	19:45412079:C:T	19	45412079	C	T	0.953483	0.212943	0.0204805	10.6107	112.587	2.7e-26	25.5755	0.971618	chrom19_3	19:45412079:C:T	APOE	LD_and_CADD_score	19:45412079:C:T	1	missense_variant	26	FALSE
M_HDL_CE_pct	19:45412079:C:T	19	45412079	C	T	0.953495	0.166627	0.0205237	8.31244	69.0966	9.4e-17	16.028	0.971618	chrom19_3	19:45412079:C:T	APOE	LD_and_CADD_score	19:45412079:C:T	1	missense_variant	26	FALSE
M_HDL_FC_pct	19:45412079:C:T	19	45412079	C	T	0.953316	0.352524	0.0199439	18.3444	336.518	3.7e-75	74.4368	0.971618	chrom19_3	19:45412079:C:T	APOE	LD_and_CADD_score	19:45412079:C:T	1	missense_variant	26	FALSE
M_HDL_TG_pct	19:45412079:C:T	19	45412079	C	T	0.953463	-0.253043	0.0204693	12.6209	159.288	1.6e-36	35.7908	0.971618	chrom19_3	19:45412079:C:T	APOE	LD_and_CADD_score	19:45412079:C:T	1	missense_variant	26	FALSE
S_HDL_PL_pct	19:45412079:C:T	19	45412079	C	T	0.953373	-0.36556	0.0203121	18.0961	327.47	3.4e-73	72.4662	0.971618	chrom19_3	19:45412079:C:T	APOE	LD_and_CADD_score	19:45412079:C:T	1	missense_variant	26	FALSE
S_HDL_C_pct	19:45412079:C:T	19	45412079	C	T	0.953383	0.429708	0.0207075	21.0347	442.459	3.2e-98	97.5007	0.971618	chrom19_3	19:45412079:C:T	APOE	LD_and_CADD_score	19:45412079:C:T	1	missense_variant	26	FALSE
S_HDL_CE_pct	19:45412079:C:T	19	45412079	C	T	0.953326	0.305565	0.0203446	15.3908	236.878	1.9e-53	52.7245	0.971618	chrom19_3	19:45412079:C:T	APOE	LD_and_CADD_score	19:45412079:C:T	1	missense_variant	26	FALSE
S_HDL_FC_pct	19:45412079:C:T	19	45412079	C	T	0.953137	0.301854	0.0194716	16.1753	261.639	7.5e-59	58.1227	0.971618	chrom19_3	19:45412079:C:T	APOE	LD_and_CADD_score	19:45412079:C:T	1	missense_variant	26	FALSE
S_HDL_TG_pct	19:45412079:C:T	19	45412079	C	T	0.953313	-0.21264	0.0202093	10.6724	113.901	1.4e-26	25.8633	0.971618	chrom19_3	19:45412079:C:T	APOE	LD_and_CADD_score	19:45412079:C:T	1	missense_variant	26	FALSE
Albumin	19:50016759:C:T	19	50016759	C	T	0.85465	-0.113604	0.0110828	10.3215	106.534	5.6e-25	24.2494	0.87141	chrom19_4	19:50016759:C:T	FCGRT	physical_distance					FALSE
LDL_size	20:44587830:C:A	20	44587830	C	A	0.938421	0.146334	0.0176487	8.44706	71.3529	3e-17	16.5247	0.999901	chrom20_1	20:44553704:G:A	LOC107985388	physical_distance					FALSE
HDL_size	20:44601293:A:G	20	44601293	A	G	0.938314	0.272332	0.0168225	16.7823	281.644	3.3e-63	62.4827	0.999727	chrom20_1	20:44553704:G:A	LOC107985388	physical_distance					FALSE
XS_VLDL_CE	20:44601293:A:G	20	44601293	A	G	0.938336	0.118758	0.0171556	7.32802	53.6999	2.3e-13	12.6316	0.999727	chrom20_1	20:44553704:G:A	LOC107985388	physical_distance					FALSE
IDL_FC	20:44601293:A:G	20	44601293	A	G	0.938324	0.0995704	0.0172269	6.04708	36.5672	1.5e-09	8.83123	0.999727	chrom20_1	20:44553704:G:A	LOC107985388	physical_distance					FALSE
M_LDL_PL	20:44587236:C:T	20	44587236	C	T	0.938462	-0.108277	0.0172118	6.23218	38.8401	4.6e-10	9.33726	0.997586	chrom20_1	20:44553704:G:A	LOC107985388	physical_distance					FALSE
M_LDL_CE	20:44587236:C:T	20	44587236	C	T	0.938441	-0.12261	0.0171985	7.07341	50.0331	1.5e-12	11.8205	0.997586	chrom20_1	20:44553704:G:A	LOC107985388	physical_distance					FALSE
XL_HDL_P	20:44540840:CCCT:C	20	44540840	CCCT	C	0.938631	0.301944	0.0171714	18.1998	331.233	5.2e-74	73.2858	0.984994	chrom20_1	20:44553704:G:A	LOC107985388	physical_distance					FALSE
XL_HDL_PL	20:44553704:G:A	20	44553704	G	A	0.938709	0.30991	0.0170293	18.793	353.176	8.6e-79	78.0645	0.994006	chrom20_1	20:44553704:G:A	LOC107985388	physical_distance					FALSE
XL_HDL_CE	20:44540840:CCCT:C	20	44540840	CCCT	C	0.938666	0.294702	0.017244	17.5594	308.334	5e-69	68.2978	0.984994	chrom20_1	20:44553704:G:A	LOC107985388	physical_distance					FALSE
XL_HDL_FC	20:44540840:CCCT:C	20	44540840	CCCT	C	0.938598	0.296709	0.0172848	17.5768	308.945	3.7e-69	68.4309	0.984994	chrom20_1	20:44553704:G:A	LOC107985388	physical_distance					FALSE
L_HDL_P	20:44601293:A:G	20	44601293	A	G	0.938272	0.231101	0.0169114	14.1684	200.744	1.4e-45	44.8425	0.999727	chrom20_1	20:44553704:G:A	LOC107985388	physical_distance					FALSE
L_HDL_PL	20:44601293:A:G	20	44601293	A	G	0.938316	0.214686	0.0169159	13.1642	173.297	1.4e-39	38.8509	0.999727	chrom20_1	20:44553704:G:A	LOC107985388	physical_distance					FALSE
L_HDL_CE	20:44601293:A:G	20	44601293	A	G	0.938318	0.22784	0.0170022	13.7914	190.203	2.9e-43	42.542	0.999727	chrom20_1	20:44553704:G:A	LOC107985388	physical_distance					FALSE
L_HDL_FC	20:44601293:A:G	20	44601293	A	G	0.938267	0.248528	0.016914	15.2451	232.413	1.8e-52	51.7509	0.999727	chrom20_1	20:44553704:G:A	LOC107985388	physical_distance					FALSE
S_HDL_P	20:44553704:G:A	20	44553704	G	A	0.938852	-0.236387	0.0170157	13.9536	194.703	3e-44	43.5242	0.994006	chrom20_1	20:44553704:G:A	LOC107985388	physical_distance					FALSE
S_HDL_PL	20:44553704:G:A	20	44553704	G	A	0.938821	-0.197904	0.0171785	11.5306	132.954	9.3e-31	30.0337	0.994006	chrom20_1	20:44553704:G:A	LOC107985388	physical_distance					FALSE
S_HDL_CE	20:44553704:G:A	20	44553704	G	A	0.938789	-0.243687	0.017014	14.4987	210.212	1.2e-47	46.9084	0.994006	chrom20_1	20:44553704:G:A	LOC107985388	physical_distance					FALSE
S_HDL_FC	20:44538484:G:T	20	44538484	G	T	0.383733	-0.0654078	0.00851363	7.79494	60.7611	6.4e-15	14.1909	0.987006	chrom20_1	20:44553704:G:A	LOC107985388	physical_distance					FALSE
S_HDL_TG	20:44553704:G:A	20	44553704	G	A	0.938768	-0.142265	0.0177818	7.89645	62.354	2.9e-15	14.5422	0.994006	chrom20_1	20:44553704:G:A	LOC107985388	physical_distance					FALSE
HDL_C	20:44601293:A:G	20	44601293	A	G	0.938211	0.107907	0.0170258	6.5665	43.1189	5.2e-11	10.2881	0.999727	chrom20_1	20:44553704:G:A	LOC107985388	physical_distance					FALSE
HDL_FC	20:44601293:A:G	20	44601293	A	G	0.938236	0.146779	0.0169856	9.03508	81.6327	1.6e-19	18.7855	0.999727	chrom20_1	20:44553704:G:A	LOC107985388	physical_distance					FALSE
XS_VLDL_C	20:44601293:A:G	20	44601293	A	G	0.938333	0.109063	0.0171342	6.8314	46.668	8.4e-12	11.0753	0.999727	chrom20_1	20:44553704:G:A	LOC107985388	physical_distance					FALSE
M_LDL_L	20:44587236:C:T	20	44587236	C	T	0.938457	-0.117847	0.0172665	6.7355	45.3669	1.6e-11	10.7868	0.997586	chrom20_1	20:44553704:G:A	LOC107985388	physical_distance					FALSE
M_LDL_C	20:44587236:C:T	20	44587236	C	T	0.938437	-0.11662	0.0172102	6.70472	44.9533	2e-11	10.6951	0.997586	chrom20_1	20:44553704:G:A	LOC107985388	physical_distance					FALSE
XL_HDL_L	20:44540840:CCCT:C	20	44540840	CCCT	C	0.938509	0.306691	0.0171876	18.429	339.628	7.7e-76	75.1141	0.984994	chrom20_1	20:44553704:G:A	LOC107985388	physical_distance					FALSE
XL_HDL_C	20:44540840:CCCT:C	20	44540840	CCCT	C	0.938569	0.29596	0.0172525	17.6113	310.159	2e-69	68.6954	0.984994	chrom20_1	20:44553704:G:A	LOC107985388	physical_distance					FALSE
L_HDL_L	20:44601293:A:G	20	44601293	A	G	0.938232	0.22497	0.016941	13.7666	189.518	4.1e-43	42.3925	0.999727	chrom20_1	20:44553704:G:A	LOC107985388	physical_distance					FALSE
L_HDL_C	20:44601293:A:G	20	44601293	A	G	0.938243	0.231043	0.0169817	14.0394	197.104	9e-45	44.0482	0.999727	chrom20_1	20:44553704:G:A	LOC107985388	physical_distance					FALSE
S_HDL_L	20:44553704:G:A	20	44553704	G	A	0.938824	-0.220561	0.0172045	12.8768	165.812	6.1e-38	37.2161	0.994006	chrom20_1	20:44553704:G:A	LOC107985388	physical_distance					FALSE
S_HDL_C	20:44553704:G:A	20	44553704	G	A	0.938821	-0.226793	0.0170562	13.363	178.569	1e-40	40.0021	0.994006	chrom20_1	20:44553704:G:A	LOC107985388	physical_distance					FALSE
XL_VLDL_FC_pct	20:44601293:A:G	20	44601293	A	G	0.938022	0.112499	0.0175775	6.52709	42.6029	6.7e-11	10.1735	0.999727	chrom20_1	20:44553704:G:A	LOC107985388	physical_distance					FALSE
L_VLDL_FC_pct	20:44540840:CCCT:C	20	44540840	CCCT	C	0.938587	-0.11967	0.0177715	6.87563	47.2743	6.2e-12	11.2096	0.984994	chrom20_1	20:44553704:G:A	LOC107985388	physical_distance					FALSE
XS_VLDL_FC_pct	20:44551855:T:C	20	44551855	T	C	0.892144	0.0880863	0.0139414	6.19326	38.3565	5.9e-10	9.22965	0.994121	chrom20_1	20:44553704:G:A	LOC107985388	physical_distance					FALSE
XS_VLDL_TG_pct	20:44601293:A:G	20	44601293	A	G	0.938353	-0.134528	0.0177236	7.64964	58.517	2e-14	13.6956	0.999727	chrom20_1	20:44553704:G:A	LOC107985388	physical_distance					FALSE
IDL_FC_pct	20:44553704:G:A	20	44553704	G	A	0.938929	0.158159	0.0179326	8.86107	78.5186	7.9e-19	18.101	0.994006	chrom20_1	20:44553704:G:A	LOC107985388	physical_distance					FALSE
L_LDL_FC_pct	20:44540840:CCCT:C	20	44540840	CCCT	C	0.938853	0.125123	0.0178303	6.9778	48.6897	3e-12	11.5231	0.984994	chrom20_1	20:44553704:G:A	LOC107985388	physical_distance					FALSE
M_LDL_C_pct	20:44566044:A:G	20	44566044	A	G	0.938651	-0.104253	0.0173982	6.14666	37.7814	7.9e-10	9.10164	0.994923	chrom20_1	20:44553704:G:A	LOC107985388	physical_distance					FALSE
M_LDL_CE_pct	20:44601293:A:G	20	44601293	A	G	0.938346	-0.14822	0.0173286	8.66694	75.1158	4.4e-18	17.3527	0.999727	chrom20_1	20:44553704:G:A	LOC107985388	physical_distance					FALSE
S_LDL_PL_pct	20:44540840:CCCT:C	20	44540840	CCCT	C	0.938656	0.217989	0.0178451	12.2085	149.048	2.8e-34	33.553	0.984994	chrom20_1	20:44553704:G:A	LOC107985388	physical_distance					FALSE
S_LDL_C_pct	20:44547689:G:A	20	44547689	G	A	0.938692	-0.167715	0.0175998	9.70443	94.1759	2.9e-22	21.5396	0.990829	chrom20_1	20:44553704:G:A	LOC107985388	physical_distance					FALSE
S_LDL_CE_pct	20:44540840:CCCT:C	20	44540840	CCCT	C	0.938614	-0.179017	0.0177594	10.0859	101.725	6.4e-24	23.1952	0.984994	chrom20_1	20:44553704:G:A	LOC107985388	physical_distance					FALSE
XL_HDL_PL_pct	20:44579572:C:T	20	44579572	C	T	0.938705	0.285874	0.0172203	17.2153	296.366	2e-66	65.6905	0.996266	chrom20_1	20:44553704:G:A	LOC107985388	physical_distance					FALSE
XL_HDL_C_pct	20:44579572:C:T	20	44579572	C	T	0.938607	-0.237646	0.0174371	14.5112	210.576	1e-47	46.9878	0.996266	chrom20_1	20:44553704:G:A	LOC107985388	physical_distance					FALSE
XL_HDL_CE_pct	20:44579572:C:T	20	44579572	C	T	0.938579	-0.16628	0.0175258	9.73884	94.8451	2.1e-22	21.6864	0.996266	chrom20_1	20:44553704:G:A	LOC107985388	physical_distance					FALSE
XL_HDL_FC_pct	20:44601293:A:G	20	44601293	A	G	0.938353	-0.201899	0.0173428	12.1161	146.801	8.7e-34	33.0618	0.999727	chrom20_1	20:44553704:G:A	LOC107985388	physical_distance					FALSE
XL_HDL_TG_pct	20:44579572:C:T	20	44579572	C	T	0.938552	-0.18252	0.0177055	10.3215	106.533	5.6e-25	24.2491	0.996266	chrom20_1	20:44553704:G:A	LOC107985388	physical_distance					FALSE
L_HDL_PL_pct	20:44579572:C:T	20	44579572	C	T	0.938685	-0.22045	0.0179441	12.2908	151.063	1e-34	33.9934	0.996266	chrom20_1	20:44553704:G:A	LOC107985388	physical_distance					FALSE
L_HDL_C_pct	20:44540840:CCCT:C	20	44540840	CCCT	C	0.938944	0.207656	0.0180553	11.507	132.411	1.2e-30	29.9149	0.984994	chrom20_1	20:44553704:G:A	LOC107985388	physical_distance					FALSE
L_HDL_CE_pct	20:44553704:G:A	20	44553704	G	A	0.939037	0.157499	0.0179624	8.76488	76.8232	1.9e-18	17.7282	0.994006	chrom20_1	20:44553704:G:A	LOC107985388	physical_distance					FALSE
L_HDL_FC_pct	20:44540840:CCCT:C	20	44540840	CCCT	C	0.938954	0.267547	0.0178671	15.3249	234.854	5.2e-53	52.2832	0.984994	chrom20_1	20:44553704:G:A	LOC107985388	physical_distance					FALSE
L_HDL_TG_pct	20:44540840:CCCT:C	20	44540840	CCCT	C	0.938871	-0.12977	0.0179039	7.33891	53.8596	2.2e-13	12.6669	0.984994	chrom20_1	20:44553704:G:A	LOC107985388	physical_distance					FALSE
M_HDL_FC_pct	20:44601293:A:G	20	44601293	A	G	0.938296	0.211131	0.0172047	12.8346	164.726	1e-37	36.9788	0.999727	chrom20_1	20:44553704:G:A	LOC107985388	physical_distance					FALSE
S_HDL_PL_pct	20:44553704:G:A	20	44553704	G	A	0.938796	0.11622	0.0176182	6.83046	46.6552	8.5e-12	11.0724	0.994006	chrom20_1	20:44553704:G:A	LOC107985388	physical_distance					FALSE
S_HDL_CE_pct	20:44566044:A:G	20	44566044	A	G	0.938564	-0.120354	0.01763	7.28039	53.0041	3.3e-13	12.4777	0.994923	chrom20_1	20:44553704:G:A	LOC107985388	physical_distance					FALSE
S_HDL_FC_pct	20:44540840:CCCT:C	20	44540840	CCCT	C	0.938735	0.250776	0.0169982	15.5256	241.044	2.3e-54	53.6329	0.984994	chrom20_1	20:44553704:G:A	LOC107985388	physical_distance					FALSE
Citrate	22:19154522:T:C	22	19154522	T	C	0.0608666	0.100661	0.0167523	6.07093	36.8562	1.3e-09	8.89561	0.725592	chrom22_1	22:19154522:T:C	LINC01311	physical_distance					FALSE
LDL_size	22:44323955:T:C	22	44323955	T	C	0.391545	-0.0592876	0.00865666	6.90057	47.6179	5.2e-12	11.2857	0.996796	chrom22_2	22:44368122:A:G	SAMM50	LD_and_CADD_score	22:44324727:C:G	0.683006	missense_variant	16.78	FALSE
Unsaturation	22:44324855:G:A	22	44324855	G	A	0.548724	-0.059361	0.00711793	8.19633	67.1798	2.5e-16	15.6058	0.984214	chrom22_2	22:44368122:A:G	SAMM50	LD_and_CADD_score	22:44324727:C:G	0.683006	missense_variant	16.78	FALSE
Omega_3	22:44345926:C:T	22	44345926	C	T	0.633821	0.0436767	0.00705997	6.10297	37.2463	1e-09	8.9825	0.984635	chrom22_2	22:44368122:A:G	SAMM50	LD_and_CADD_score	22:44324727:C:G	0.683006	missense_variant	16.78	FALSE
DHA	22:44324855:G:A	22	44324855	G	A	0.548713	-0.061285	0.00687358	8.87858	78.8291	6.8e-19	18.1693	0.984214	chrom22_2	22:44368122:A:G	SAMM50	LD_and_CADD_score	22:44324727:C:G	0.683006	missense_variant	16.78	FALSE
Gly	22:44324727:C:G	22	44324727	C	G	0.54255	-0.0437441	0.00713636	6.02799	36.3367	1.7e-09	8.77987	0.999176	chrom22_2	22:44368122:A:G	SAMM50	LD_and_CADD_score	22:44324727:C:G	0.683006	missense_variant	16.78	FALSE
Omega_3_pct	22:44324855:G:A	22	44324855	G	A	0.548674	-0.062603	0.00692567	8.94689	80.0469	3.7e-19	18.437	0.984214	chrom22_2	22:44368122:A:G	SAMM50	LD_and_CADD_score	22:44324727:C:G	0.683006	missense_variant	16.78	FALSE
PUFA_pct	22:44324855:G:A	22	44324855	G	A	0.548423	-0.0600521	0.00729137	8.22378	67.6305	2e-16	15.7051	0.984214	chrom22_2	22:44368122:A:G	SAMM50	LD_and_CADD_score	22:44324727:C:G	0.683006	missense_variant	16.78	FALSE
SFA_pct	22:44324727:C:G	22	44324727	C	G	0.541957	0.0821717	0.00721874	11.2907	127.481	1.5e-29	28.8363	0.999176	chrom22_2	22:44368122:A:G	SAMM50	LD_and_CADD_score	22:44324727:C:G	0.683006	missense_variant	16.78	FALSE
DHA_pct	22:44324855:G:A	22	44324855	G	A	0.548795	-0.0761827	0.00702859	10.7253	115.031	7.7e-27	26.1108	0.984214	chrom22_2	22:44368122:A:G	SAMM50	LD_and_CADD_score	22:44324727:C:G	0.683006	missense_variant	16.78	FALSE
Omega_6_by_Omega_3	22:44324855:G:A	22	44324855	G	A	0.548661	0.0495135	0.00689025	7.03808	49.5345	1.9e-12	11.7102	0.984214	chrom22_2	22:44368122:A:G	SAMM50	LD_and_CADD_score	22:44324727:C:G	0.683006	missense_variant	16.78	FALSE
XXL_VLDL_PL_pct	22:44347251:G:A	22	44347251	G	A	0.573203	-0.0595116	0.00878826	6.72803	45.2664	1.7e-11	10.7645	0.976475	chrom22_2	22:44368122:A:G	SAMM50	LD_and_CADD_score	22:44324727:C:G	0.683006	missense_variant	16.78	FALSE
XXL_VLDL_FC_pct	22:44348446:G:T	22	44348446	G	T	0.579117	-0.0558669	0.00884155	6.28051	39.4448	3.4e-10	9.47177	0.980205	chrom22_2	22:44368122:A:G	SAMM50	LD_and_CADD_score	22:44324727:C:G	0.683006	missense_variant	16.78	FALSE
XL_VLDL_C_pct	22:44324727:C:G	22	44324727	C	G	0.539228	-0.0531124	0.00852585	6.35205	40.3486	2.1e-10	9.67273	0.999176	chrom22_2	22:44368122:A:G	SAMM50	LD_and_CADD_score	22:44324727:C:G	0.683006	missense_variant	16.78	FALSE
XL_VLDL_FC_pct	22:44324730:C:T	22	44324730	C	T	0.541138	-0.0650193	0.0084966	7.70524	59.3707	1.3e-14	13.8841	0.990438	chrom22_2	22:44368122:A:G	SAMM50	LD_and_CADD_score	22:44324727:C:G	0.683006	missense_variant	16.78	FALSE
XL_VLDL_TG_pct	22:44324730:C:T	22	44324730	C	T	0.541061	0.061272	0.0084733	7.27739	52.9604	3.4e-13	12.4681	0.990438	chrom22_2	22:44368122:A:G	SAMM50	LD_and_CADD_score	22:44324727:C:G	0.683006	missense_variant	16.78	FALSE
L_VLDL_C_pct	22:44324727:C:G	22	44324727	C	G	0.539036	-0.0745164	0.00842961	8.91962	79.5596	4.7e-19	18.3299	0.999176	chrom22_2	22:44368122:A:G	SAMM50	LD_and_CADD_score	22:44324727:C:G	0.683006	missense_variant	16.78	FALSE
L_VLDL_CE_pct	22:44324727:C:G	22	44324727	C	G	0.539028	-0.0765909	0.00842907	9.22109	85.0285	2.9e-20	19.5315	0.999176	chrom22_2	22:44368122:A:G	SAMM50	LD_and_CADD_score	22:44324727:C:G	0.683006	missense_variant	16.78	FALSE
L_VLDL_FC_pct	22:44324730:C:T	22	44324730	C	T	0.541281	-0.0562564	0.00849721	6.70307	44.9311	2e-11	10.6902	0.990438	chrom22_2	22:44368122:A:G	SAMM50	LD_and_CADD_score	22:44324727:C:G	0.683006	missense_variant	16.78	FALSE
L_VLDL_TG_pct	22:44324730:C:T	22	44324730	C	T	0.541349	0.0669524	0.00847218	7.97862	63.6584	1.5e-15	14.8298	0.990438	chrom22_2	22:44368122:A:G	SAMM50	LD_and_CADD_score	22:44324727:C:G	0.683006	missense_variant	16.78	FALSE
M_VLDL_PL_pct	22:44324727:C:G	22	44324727	C	G	0.538885	-0.058974	0.00839894	7.15099	51.1366	8.6e-13	12.0647	0.999176	chrom22_2	22:44368122:A:G	SAMM50	LD_and_CADD_score	22:44324727:C:G	0.683006	missense_variant	16.78	FALSE
XS_VLDL_PL_pct	22:44356468:G:A	22	44356468	G	A	0.581287	-0.0542779	0.00841284	6.26468	39.2462	3.7e-10	9.4276	0.982129	chrom22_2	22:44368122:A:G	SAMM50	LD_and_CADD_score	22:44324727:C:G	0.683006	missense_variant	16.78	FALSE
XS_VLDL_FC_pct	22:44395389:A:C	22	44395389	A	C	0.490558	0.0543397	0.00865875	6.22141	38.7059	4.9e-10	9.3074	0.982589	chrom22_2	22:44368122:A:G	SAMM50	LD_and_CADD_score	22:44324727:C:G	0.683006	missense_variant	16.78	FALSE
M_LDL_C_pct	22:44325996:G:A	22	44325996	G	A	0.546614	0.0600278	0.00837082	7.22516	52.2029	5e-13	12.3006	0.987412	chrom22_2	22:44368122:A:G	SAMM50	LD_and_CADD_score	22:44324727:C:G	0.683006	missense_variant	16.78	FALSE
Genomic coordinates are reported on the hg19 reference genome.

### Sheet: ST3
Supplementary Table 3. Replication results for eight novel associations identified in GWAS in BBJ1-180K.
Abbreviation of metabolic biomarker name	rsID	SNPID	CHR	POS	EA_BBJ1-12K	NEA_BBJ1-12K	EAF_BBJ1-12K	BETA_BBJ1-12K	SE_BBJ1-12K	P_BBJ1-12K	N_BBJ1-12K	Power	EA_BBJ1-180K	NEA_BBJ1-180K	EAF_BBJ1-180K	BETA_BBJ1-180K	SE_BBJ1-180K	P_BBJ1-180K	Same direction as BBJ1-12K	Nominal significance in BBJ1-12K	Bonferroni-corrected significance in BBJ1-12K
S_VLDL_PL	rs1497401	4:143321490:T:C	4	143321490	T	C	0.297471	0.00393717	0.0281028	0.888592	2820	0.479808	T	C	0.301994	0.0555744	0.0091022	1.8e-09	TRUE	FALSE	FALSE
S_VLDL_L	rs1497401	4:143321490:T:C	4	143321490	T	C	0.297383	0.00729586	0.0282897	0.796504	2807	0.483094	T	C	0.302058	0.055948	0.00916428	2e-09	TRUE	FALSE	FALSE
Gln	rs56981040	5:2992414:G:T	5	2992414	G	T	0.834013	0.00625176	0.030868	0.839513	3502	0.476312	G	T	0.827595	-0.0609996	0.00956437	3.1e-10	FALSE	FALSE	FALSE
Phe	rs70981840	5:96119579:A:ACT	5	96119579	A	ACT	0.386062	0.0350177	0.0231535	0.130518	3494	0.435949	A	ACT	0.377758	0.0441715	0.00731757	6.9e-10	TRUE	FALSE	FALSE
GlycA	rs560647736	6:152278333:C:T	6	152278333	C	T	0.998177	-0.506647	0.265888	0.0567983	3516	0.626326	C	T	0.998713	0.637482	0.109629	2.3e-09	FALSE	FALSE	FALSE
LDL_size	rs75326924	7:80286003:C:T	7	80286003	C	T	0.948297	0.245601	0.0568337	1.60417e-05	2816	0.969451	C	T	0.955198	0.230049	0.0204709	3.2e-29	TRUE	TRUE	TRUE
Omega_3	rs149212747	12:111836771:A:AC	12	111836771	A	AC	0.746579	0.14312	0.025998	3.956e-08	3511	0.999917	A	AC	0.754224	0.156399	0.00877613	2.2e-73	TRUE	TRUE	TRUE
Citrate	rs149212747	12:111836771:A:AC	12	111836771	A	AC	0.74611	-0.076507	0.026492	0.0039017	3501	0.995429	A	AC	0.75408	-0.125019	0.00880884	1.1e-46	TRUE	TRUE	TRUE
Genomic coordinates are reported on the hg19 reference genome.

### Sheet: ST4
Supplementary Table 4. Putative causal functional variant-metabolic biomarker pairs from SuSiE-RSS and VEP in BBJ-180K.
Abbreviation of metabolic biomarker name	SNPID	Finemapping_region	BETA_posterior	SE_posterior	PIP	Consequence	Annotated_GENE
Clinical_LDL_C	1:55509585:C:T	1:54505604-56509585	0.0642162	0.00612789	1	missense_variant	PCSK9
Sphingomyelins	1:55509585:C:T	1:54509585-56640415	0.0479221	0.00511382	1	missense_variant	PCSK9
ApoB	1:55509585:C:T	1:54505604-56509585	0.0658186	0.00612671	1	missense_variant	PCSK9
M_VLDL_P	1:55509585:C:T	1:54509585-56509585	0.0353887	0.00661855	0.994335	missense_variant	PCSK9
M_VLDL_PL	1:55509585:C:T	1:54509585-56509585	0.0381437	0.00618494	0.999094	missense_variant	PCSK9
M_VLDL_CE	1:55509585:C:T	1:54485098-56509585	0.0733252	0.00613357	1	missense_variant	PCSK9
M_VLDL_FC	1:55509585:C:T	1:54505604-56509585	0.0454295	0.00610303	0.999992	missense_variant	PCSK9
S_VLDL_PL	1:55509585:C:T	1:54509585-56509585	0.040892	0.00610455	0.999896	missense_variant	PCSK9
S_VLDL_CE	1:55509585:C:T	1:54509585-56509585	0.0489064	0.00610924	1	missense_variant	PCSK9
S_VLDL_FC	1:55509585:C:T	1:54505604-56509585	0.053018	0.0061155	1	missense_variant	PCSK9
XS_VLDL_P	1:55509585:C:T	1:54505604-56509585	0.0567784	0.00612641	1	missense_variant	PCSK9
XS_VLDL_PL	1:55509585:C:T	1:54509585-56509585	0.0488888	0.00611268	0.999999	missense_variant	PCSK9
XS_VLDL_CE	1:55509585:C:T	1:54505604-56521313	0.0739946	0.00613556	1	missense_variant	PCSK9
XS_VLDL_FC	1:55509585:C:T	1:54505604-56509585	0.0559363	0.00612399	1	missense_variant	PCSK9
IDL_P	1:55509585:C:T	1:54485098-56509585	0.0721316	0.0061355	1	missense_variant	PCSK9
IDL_PL	1:55509585:C:T	1:54489542-56509585	0.0752618	0.00613647	1	missense_variant	PCSK9
IDL_CE	1:55509585:C:T	1:54505604-56509585	0.0612557	0.00612311	1	missense_variant	PCSK9
IDL_FC	1:55509585:C:T	1:54489542-56509585	0.0707717	0.00613232	1	missense_variant	PCSK9
L_LDL_P	1:55509585:C:T	1:54505604-56509585	0.0686946	0.00613236	1	missense_variant	PCSK9
L_LDL_PL	1:55509585:C:T	1:54505604-56509585	0.0654992	0.00612704	1	missense_variant	PCSK9
L_LDL_CE	1:55509585:C:T	1:54505604-56509585	0.0595645	0.00612225	1	missense_variant	PCSK9
L_LDL_FC	1:55509585:C:T	1:54489542-56509585	0.0631025	0.00612667	1	missense_variant	PCSK9
M_LDL_P	1:55509585:C:T	1:54505604-56509585	0.0585703	0.0061223	1	missense_variant	PCSK9
M_LDL_PL	1:55509585:C:T	1:54505604-56509585	0.0545654	0.00611494	1	missense_variant	PCSK9
M_LDL_CE	1:55509585:C:T	1:54505604-56509585	0.0509216	0.00610956	1	missense_variant	PCSK9
M_LDL_FC	1:55509585:C:T	1:54505604-56509585	0.0611623	0.00612356	1	missense_variant	PCSK9
S_LDL_P	1:55509585:C:T	1:54505604-56509585	0.0643408	0.00612999	1	missense_variant	PCSK9
S_LDL_PL	1:55509585:C:T	1:54505604-56509585	0.0683389	0.00613129	1	missense_variant	PCSK9
S_LDL_CE	1:55509585:C:T	1:54505604-56509585	0.0569759	0.00612023	1	missense_variant	PCSK9
S_LDL_FC	1:55509585:C:T	1:54505604-56509585	0.0678604	0.0061297	1	missense_variant	PCSK9
Total_C	1:55509585:C:T	1:54505604-56509585	0.0525886	0.00617271	1	missense_variant	PCSK9
non_HDL_C	1:55509585:C:T	1:54505604-56509585	0.06046	0.00618273	1	missense_variant	PCSK9
Remnant_C	1:55509585:C:T	1:54505604-56509585	0.0603305	0.0061829	1	missense_variant	PCSK9
VLDL_C	1:55509585:C:T	1:54509585-56509585	0.0463069	0.00614438	0.999998	missense_variant	PCSK9
LDL_C	1:55509585:C:T	1:54505604-56509585	0.0588046	0.00612744	1	missense_variant	PCSK9
LDL_PL	1:55509585:C:T	1:54505604-56509585	0.0635763	0.00612979	1	missense_variant	PCSK9
Total_CE	1:55509585:C:T	1:54505604-56509585	0.0510757	0.00615432	1	missense_variant	PCSK9
VLDL_CE	1:55509585:C:T	1:54505604-56509585	0.0548224	0.00614806	1	missense_variant	PCSK9
LDL_CE	1:55509585:C:T	1:54505604-56509585	0.0567824	0.00612304	1	missense_variant	PCSK9
Total_FC	1:55509585:C:T	1:54505604-56509585	0.0574881	0.00617288	1	missense_variant	PCSK9
LDL_FC	1:55509585:C:T	1:54489542-56509585	0.0632522	0.00612889	1	missense_variant	PCSK9
Total_L	1:55509585:C:T	1:54509585-56509585	0.0369706	0.00653168	0.99639	missense_variant	PCSK9
LDL_L	1:55509585:C:T	1:54505604-56509585	0.0597794	0.00615179	1	missense_variant	PCSK9
LDL_P	1:55509585:C:T	1:54505604-56509585	0.0666525	0.00613484	1	missense_variant	PCSK9
ApoB_by_ApoA1	1:55509585:C:T	1:54505604-56509585	0.0601631	0.00612698	1	missense_variant	PCSK9
M_VLDL_C	1:55509585:C:T	1:54505604-56509585	0.0643161	0.00613157	1	missense_variant	PCSK9
S_VLDL_C	1:55509585:C:T	1:54505604-56509585	0.050797	0.00611487	1	missense_variant	PCSK9
XS_VLDL_L	1:55509585:C:T	1:54505604-56509585	0.0525514	0.00613013	1	missense_variant	PCSK9
XS_VLDL_C	1:55509585:C:T	1:54505604-56509585	0.0698878	0.00613983	1	missense_variant	PCSK9
IDL_L	1:55509585:C:T	1:54485098-56509585	0.067562	0.00614406	1	missense_variant	PCSK9
IDL_C	1:55509585:C:T	1:54485098-56509585	0.0640241	0.00612861	1	missense_variant	PCSK9
L_LDL_L	1:55509585:C:T	1:54505604-56509585	0.061234	0.00613859	1	missense_variant	PCSK9
L_LDL_C	1:55509585:C:T	1:54505604-56509585	0.0606677	0.00612732	1	missense_variant	PCSK9
M_LDL_L	1:55509585:C:T	1:54505604-56509585	0.0542546	0.00612966	1	missense_variant	PCSK9
M_LDL_C	1:55509585:C:T	1:54505604-56509585	0.0544724	0.00611698	1	missense_variant	PCSK9
S_LDL_L	1:55509585:C:T	1:54505604-56509585	0.0635924	0.00614714	1	missense_variant	PCSK9
S_LDL_C	1:55509585:C:T	1:54505604-56509585	0.061949	0.0061275	1	missense_variant	PCSK9
XL_VLDL_C_pct	1:55509585:C:T	1:54509585-56509585	0.0370723	0.00619561	0.999488	missense_variant	PCSK9
XL_VLDL_CE_pct	1:55509585:C:T	1:54509585-56509585	0.0352936	0.00634567	0.99777	missense_variant	PCSK9
XL_VLDL_FC_pct	1:55509585:C:T	1:54509585-56509585	0.0353273	0.00631447	0.99797	missense_variant	PCSK9
XL_VLDL_TG_pct	1:55509585:C:T	1:54509585-56509585	-0.0404695	0.00611191	0.999977	missense_variant	PCSK9
L_VLDL_C_pct	1:55509585:C:T	1:54509585-56509585	0.0402761	0.00613102	0.999974	missense_variant	PCSK9
L_VLDL_CE_pct	1:55509585:C:T	1:54509585-56509585	0.0427287	0.00613242	0.999995	missense_variant	PCSK9
L_VLDL_TG_pct	1:55509585:C:T	1:54509585-56509585	-0.0347234	0.00636629	0.997272	missense_variant	PCSK9
M_VLDL_PL_pct	1:55509585:C:T	1:54509585-56790852	0.0599371	0.00614462	1	missense_variant	PCSK9
M_VLDL_C_pct	1:55509585:C:T	1:54509585-56790852	0.049867	0.00611961	1	missense_variant	PCSK9
M_VLDL_CE_pct	1:55509585:C:T	1:54509585-56790852	0.0473397	0.00611449	1	missense_variant	PCSK9
M_VLDL_FC_pct	1:55509585:C:T	1:54509585-56640415	0.0557717	0.00613406	1	missense_variant	PCSK9
M_VLDL_TG_pct	1:55509585:C:T	1:54509585-56790852	-0.0529457	0.00612676	1	missense_variant	PCSK9
S_VLDL_PL_pct	1:55509585:C:T	1:54487346-56509585	0.0529648	0.00612919	1	missense_variant	PCSK9
S_VLDL_C_pct	1:55509585:C:T	1:54487346-56640415	0.0624688	0.00613976	1	missense_variant	PCSK9
S_VLDL_CE_pct	1:55509585:C:T	1:54509585-56640415	0.0586707	0.00613727	1	missense_variant	PCSK9
S_VLDL_FC_pct	1:55509585:C:T	1:54487346-56509585	0.0543112	0.00613057	1	missense_variant	PCSK9
S_VLDL_TG_pct	1:55509585:C:T	1:54487346-56640415	-0.0608885	0.00613813	1	missense_variant	PCSK9
XS_VLDL_C_pct	1:55509585:C:T	1:54509585-56790852	0.038747	0.00611226	0.999927	missense_variant	PCSK9
XS_VLDL_CE_pct	1:55509585:C:T	1:54509585-56790852	0.0343627	0.00645072	0.995998	missense_variant	PCSK9
XS_VLDL_FC_pct	1:55509585:C:T	1:54498949-56509585	0.0578282	0.00614675	1	missense_variant	PCSK9
XS_VLDL_TG_pct	1:55509585:C:T	1:54509585-56584169	-0.0489781	0.00613438	1	missense_variant	PCSK9
L_LDL_C_pct	1:55509585:C:T	1:54584169-56584169	0.0310714	0.00809229	0.970238	missense_variant	PCSK9
M_LDL_C_pct	1:55509585:C:T	1:54509585-56640415	0.039411	0.00611998	0.999959	missense_variant	PCSK9
M_LDL_TG_pct	1:55509585:C:T	1:54509585-56584169	-0.0340717	0.00652801	0.995161	missense_variant	PCSK9
S_LDL_TG_pct	1:55509585:C:T	1:54509585-56584169	-0.0345229	0.00638323	0.996926	missense_variant	PCSK9
L_HDL_FC_pct	1:55509585:C:T	1:54505604-56518528	0.0601021	0.00615789	1	missense_variant	PCSK9
S_HDL_PL_pct	1:55509585:C:T	1:54505604-56509585	-0.0432518	0.00611506	0.999998	missense_variant	PCSK9
S_HDL_FC_pct	1:55509585:C:T	1:54505604-56509585	0.04607	0.00613707	0.999996	missense_variant	PCSK9
Clinical_LDL_C	1:55505604:G:A	1:54505604-56509585	-0.0451989	0.0161648	0.899755	missense_variant	PCSK9
ApoB	1:55505604:G:A	1:54505604-56509585	-0.0472256	0.0124089	0.949553	missense_variant	PCSK9
M_VLDL_CE	1:55505604:G:A	1:54485098-56509585	-0.0496612	0.0134815	0.943957	missense_variant	PCSK9
S_VLDL_FC	1:55505604:G:A	1:54505604-56509585	-0.0342163	0.0119075	0.915546	missense_variant	PCSK9
XS_VLDL_P	1:55505604:G:A	1:54505604-56509585	-0.0305902	0.0123252	0.887007	missense_variant	PCSK9
XS_VLDL_CE	1:55505604:G:A	1:54505604-56521313	-0.0447429	0.0119039	0.949589	missense_variant	PCSK9
XS_VLDL_FC	1:55505604:G:A	1:54505604-56509585	-0.0341055	0.0121941	0.910028	missense_variant	PCSK9
IDL_P	1:55505604:G:A	1:54485098-56509585	-0.0502167	0.00805105	0.989078	missense_variant	PCSK9
IDL_PL	1:55505604:G:A	1:54489542-56509585	-0.0476481	0.0152014	0.920298	missense_variant	PCSK9
IDL_CE	1:55505604:G:A	1:54505604-56509585	-0.0447367	0.012544	0.94245	missense_variant	PCSK9
IDL_FC	1:55505604:G:A	1:54489542-56509585	-0.0459243	0.0161314	0.903045	missense_variant	PCSK9
L_LDL_P	1:55505604:G:A	1:54505604-56509585	-0.0500286	0.0120322	0.958305	missense_variant	PCSK9
L_LDL_PL	1:55505604:G:A	1:54505604-56509585	-0.044949	0.0140829	0.925015	missense_variant	PCSK9
L_LDL_CE	1:55505604:G:A	1:54505604-56509585	-0.0389038	0.0187866	0.824548	missense_variant	PCSK9
L_LDL_FC	1:55505604:G:A	1:54489542-56509585	-0.044169	0.0168015	0.886771	missense_variant	PCSK9
M_LDL_P	1:55505604:G:A	1:54505604-56509585	-0.0427146	0.0149246	0.906145	missense_variant	PCSK9
M_LDL_PL	1:55505604:G:A	1:54505604-56509585	-0.0409225	0.0126192	0.930712	missense_variant	PCSK9
M_LDL_CE	1:55505604:G:A	1:54505604-56509585	-0.0349409	0.0160163	0.844245	missense_variant	PCSK9
M_LDL_FC	1:55505604:G:A	1:54505604-56509585	-0.0438614	0.0146794	0.913853	missense_variant	PCSK9
S_LDL_P	1:55505604:G:A	1:54505604-56509585	-0.0469979	0.0138885	0.93324	missense_variant	PCSK9
S_LDL_PL	1:55505604:G:A	1:54505604-56509585	-0.0524078	0.00934507	0.981909	missense_variant	PCSK9
S_LDL_CE	1:55505604:G:A	1:54505604-56509585	-0.0423496	0.0147476	0.907093	missense_variant	PCSK9
S_LDL_FC	1:55505604:G:A	1:54505604-56509585	-0.0513247	0.0104736	0.972926	missense_variant	PCSK9
Total_C	1:55505604:G:A	1:54505604-56509585	-0.0416964	0.0144969	0.908247	missense_variant	PCSK9
non_HDL_C	1:55505604:G:A	1:54505604-56509585	-0.0476163	0.0136462	0.937764	missense_variant	PCSK9
Remnant_C	1:55505604:G:A	1:54505604-56509585	-0.0438117	0.0116902	0.950221	missense_variant	PCSK9
LDL_C	1:55505604:G:A	1:54505604-56509585	-0.0437633	0.0164639	0.889589	missense_variant	PCSK9
LDL_PL	1:55505604:G:A	1:54505604-56509585	-0.0477811	0.0119212	0.955484	missense_variant	PCSK9
Total_CE	1:55505604:G:A	1:54505604-56509585	-0.04095	0.0130716	0.92501	missense_variant	PCSK9
VLDL_CE	1:55505604:G:A	1:54505604-56509585	-0.0321468	0.0135613	0.872196	missense_variant	PCSK9
LDL_CE	1:55505604:G:A	1:54505604-56509585	-0.041661	0.0169964	0.871342	missense_variant	PCSK9
Total_FC	1:55505604:G:A	1:54505604-56509585	-0.0436921	0.0135882	0.927399	missense_variant	PCSK9
LDL_FC	1:55505604:G:A	1:54489542-56509585	-0.0474313	0.0144281	0.928438	missense_variant	PCSK9
LDL_L	1:55505604:G:A	1:54505604-56509585	-0.048126	0.012635	0.949241	missense_variant	PCSK9
LDL_P	1:55505604:G:A	1:54505604-56509585	-0.0517352	0.0121389	0.960049	missense_variant	PCSK9
ApoB_by_ApoA1	1:55505604:G:A	1:54505604-56509585	-0.0417584	0.0132671	0.924911	missense_variant	PCSK9
M_VLDL_C	1:55505604:G:A	1:54505604-56509585	-0.0458622	0.0134161	0.935523	missense_variant	PCSK9
S_VLDL_C	1:55505604:G:A	1:54505604-56509585	-0.0271117	0.013826	0.820237	missense_variant	PCSK9
XS_VLDL_L	1:55505604:G:A	1:54505604-56509585	-0.0270325	0.0130009	0.841097	missense_variant	PCSK9
XS_VLDL_C	1:55505604:G:A	1:54505604-56509585	-0.0442657	0.0106519	0.961939	missense_variant	PCSK9
IDL_L	1:55505604:G:A	1:54485098-56509585	-0.0481841	0.0102933	0.970921	missense_variant	PCSK9
IDL_C	1:55505604:G:A	1:54485098-56509585	-0.0451925	0.0129083	0.939489	missense_variant	PCSK9
L_LDL_L	1:55505604:G:A	1:54505604-56509585	-0.046539	0.0140097	0.930688	missense_variant	PCSK9
L_LDL_C	1:55505604:G:A	1:54505604-56509585	-0.0415136	0.0179716	0.855574	missense_variant	PCSK9
M_LDL_L	1:55505604:G:A	1:54505604-56509585	-0.0408898	0.0137515	0.915199	missense_variant	PCSK9
M_LDL_C	1:55505604:G:A	1:54505604-56509585	-0.0403472	0.0150444	0.893971	missense_variant	PCSK9
S_LDL_L	1:55505604:G:A	1:54505604-56509585	-0.0480555	0.010686	0.967388	missense_variant	PCSK9
S_LDL_C	1:55505604:G:A	1:54505604-56509585	-0.0470967	0.0129741	0.943409	missense_variant	PCSK9
L_HDL_FC_pct	1:55505604:G:A	1:54505604-56518528	-0.0469705	0.0110256	0.96281	missense_variant	PCSK9
S_HDL_PL_pct	1:55505604:G:A	1:54505604-56509585	0.0375509	0.00940633	0.964059	missense_variant	PCSK9
S_HDL_FC_pct	1:55505604:G:A	1:54505604-56509585	-0.037031	0.00883128	0.970473	missense_variant	PCSK9
Clinical_LDL_C	2:21242731:G:A	2:20242731-22247065	-0.0688645	0.00673268	0.998357	missense_variant	APOB
Sphingomyelins	2:21242731:G:A	2:20125165-22242731	-0.0416282	0.0141149	0.908107	missense_variant	APOB
ApoB	2:21242731:G:A	2:20242731-22252534	-0.0610328	0.00783197	0.993574	missense_variant	APOB
M_VLDL_CE	2:21242731:G:A	2:20242731-22303220	-0.0713554	0.0113497	0.982276	missense_variant	APOB
XS_VLDL_CE	2:21242731:G:A	2:20242731-22333932	-0.073822	0.00804873	0.995015	missense_variant	APOB
XS_VLDL_FC	2:21242731:G:A	2:20242731-22252534	-0.0440011	0.018441	0.862828	missense_variant	APOB
IDL_P	2:21242731:G:A	2:20242731-22333932	-0.0712249	0.0067821	0.998341	missense_variant	APOB
IDL_PL	2:21242731:G:A	2:20125165-22303220	-0.0751096	0.0068145	0.998434	missense_variant	APOB
IDL_CE	2:21242731:G:A	2:20242731-22247065	-0.0701699	0.0070667	0.997476	missense_variant	APOB
IDL_FC	2:21242731:G:A	2:20125165-22242731	-0.0773697	0.0061705	0.999927	missense_variant	APOB
L_LDL_P	2:21242731:G:A	2:20242731-22252534	-0.0652295	0.00678029	0.998011	missense_variant	APOB
L_LDL_PL	2:21242731:G:A	2:20242731-22247065	-0.0673378	0.00716612	0.99694	missense_variant	APOB
L_LDL_CE	2:21242731:G:A	2:20242731-22247065	-0.0612544	0.00789489	0.99336	missense_variant	APOB
L_LDL_FC	2:21242731:G:A	2:20141488-22242731	-0.0730339	0.00661355	0.998845	missense_variant	APOB
M_LDL_P	2:21242731:G:A	2:20242731-22247065	-0.0499383	0.013377	0.945556	missense_variant	APOB
M_LDL_PL	2:21242731:G:A	2:20242731-22247065	-0.0498426	0.0100025	0.975017	missense_variant	APOB
M_LDL_CE	2:21242731:G:A	2:20242731-22242731	-0.0373878	0.0162048	0.858331	missense_variant	APOB
M_LDL_FC	2:21242731:G:A	2:20242731-22247065	-0.0647297	0.00655862	0.998681	missense_variant	APOB
S_LDL_P	2:21242731:G:A	2:20242731-22247065	-0.0608901	0.00692618	0.997165	missense_variant	APOB
S_LDL_PL	2:21242731:G:A	2:20242731-22252534	-0.0643814	0.00642063	0.999107	missense_variant	APOB
S_LDL_CE	2:21242731:G:A	2:20242731-22247065	-0.050103	0.0119416	0.959209	missense_variant	APOB
S_LDL_FC	2:21242731:G:A	2:20242731-22247065	-0.071655	0.00620576	0.999821	missense_variant	APOB
Total_C	2:21242731:G:A	2:20242731-22247065	-0.0556153	0.0104395	0.977351	missense_variant	APOB
non_HDL_C	2:21242731:G:A	2:20242731-22247065	-0.0617695	0.00899905	0.988813	missense_variant	APOB
Remnant_C	2:21242731:G:A	2:20242731-22252534	-0.0565174	0.0108219	0.975608	missense_variant	APOB
LDL_C	2:21242731:G:A	2:20242731-22247065	-0.063365	0.00678336	0.997887	missense_variant	APOB
LDL_PL	2:21242731:G:A	2:20242731-22247065	-0.0635512	0.00681238	0.997795	missense_variant	APOB
Total_CE	2:21242731:G:A	2:20242731-22247065	-0.0539193	0.011015	0.971796	missense_variant	APOB
LDL_CE	2:21242731:G:A	2:20242731-22247065	-0.0569499	0.00768194	0.993333	missense_variant	APOB
Total_FC	2:21242731:G:A	2:20242731-22247065	-0.0583021	0.00801176	0.992303	missense_variant	APOB
LDL_FC	2:21242731:G:A	2:20242731-22247065	-0.0719342	0.00625807	0.999702	missense_variant	APOB
LDL_L	2:21242731:G:A	2:20242731-22247065	-0.0628713	0.00810158	0.992962	missense_variant	APOB
LDL_P	2:21242731:G:A	2:20242731-22252534	-0.0632603	0.00718188	0.996487	missense_variant	APOB
ApoB_by_ApoA1	2:21242731:G:A	2:20242731-22242731	-0.0584494	0.0081854	0.991352	missense_variant	APOB
M_VLDL_C	2:21242731:G:A	2:20242731-22242731	-0.0574226	0.00938552	0.984727	missense_variant	APOB
XS_VLDL_C	2:21242731:G:A	2:20242731-22247065	-0.066633	0.0127021	0.972682	missense_variant	APOB
IDL_L	2:21242731:G:A	2:20242731-22247065	-0.0728323	0.00664841	0.998783	missense_variant	APOB
IDL_C	2:21242731:G:A	2:20125165-22242731	-0.0726018	0.00633593	0.999519	missense_variant	APOB
L_LDL_L	2:21242731:G:A	2:20242731-22247065	-0.0668855	0.0070137	0.997424	missense_variant	APOB
L_LDL_C	2:21242731:G:A	2:20242731-22247065	-0.0657893	0.00668449	0.99835	missense_variant	APOB
M_LDL_L	2:21242731:G:A	2:20242731-22247065	-0.0490362	0.0111504	0.964637	missense_variant	APOB
M_LDL_C	2:21242731:G:A	2:20242731-22247065	-0.0488206	0.0103655	0.970999	missense_variant	APOB
S_LDL_L	2:21242731:G:A	2:20242731-22252534	-0.0592452	0.00750404	0.99468	missense_variant	APOB
S_LDL_C	2:21242731:G:A	2:20242731-22247065	-0.059711	0.00709227	0.99639	missense_variant	APOB
XL_VLDL_PL_pct	2:21242731:G:A	2:20242731-22242731	-0.0424903	0.012204	0.941186	missense_variant	APOB
XL_VLDL_C_pct	2:21242731:G:A	2:20242731-22242731	-0.0452734	0.0112111	0.958336	missense_variant	APOB
XL_VLDL_CE_pct	2:21242731:G:A	2:20242731-22242731	-0.041961	0.0137882	0.91907	missense_variant	APOB
XL_VLDL_FC_pct	2:21242731:G:A	2:20242731-22242731	-0.0484652	0.0127866	0.948568	missense_variant	APOB
XL_VLDL_TG_pct	2:21242731:G:A	2:20242731-22242731	0.0518406	0.00737614	0.993712	missense_variant	APOB
L_VLDL_CE_pct	2:21242731:G:A	2:20242731-22242731	-0.0460833	0.0168387	0.894884	missense_variant	APOB
M_VLDL_PL_pct	2:21242731:G:A	2:20242731-22242731	-0.065564	0.0099099	0.986041	missense_variant	APOB
M_VLDL_C_pct	2:21242731:G:A	2:20242731-22242731	-0.0594772	0.00967021	0.984297	missense_variant	APOB
M_VLDL_CE_pct	2:21242731:G:A	2:20242731-22242731	-0.0560841	0.0115203	0.97033	missense_variant	APOB
M_VLDL_FC_pct	2:21242731:G:A	2:20242731-22242731	-0.0668363	0.0065428	0.998865	missense_variant	APOB
M_VLDL_TG_pct	2:21242731:G:A	2:20242731-22242731	0.0627126	0.00819599	0.992493	missense_variant	APOB
S_VLDL_PL_pct	2:21242731:G:A	2:20237544-22242731	-0.0615068	0.0139038	0.960158	missense_variant	APOB
S_VLDL_C_pct	2:21242731:G:A	2:20242731-22242731	-0.0702747	0.00655031	0.998954	missense_variant	APOB
S_VLDL_CE_pct	2:21242731:G:A	2:20242731-22242731	-0.0677539	0.00650509	0.999004	missense_variant	APOB
S_VLDL_FC_pct	2:21242731:G:A	2:20237544-22242731	-0.0621155	0.0135415	0.963317	missense_variant	APOB
S_VLDL_TG_pct	2:21242731:G:A	2:20242731-22242731	0.0698528	0.00710993	0.997369	missense_variant	APOB
XS_VLDL_FC_pct	2:21242731:G:A	2:20242731-22242731	-0.0693221	0.00729684	0.996793	missense_variant	APOB
L_HDL_FC_pct	2:21242731:G:A	2:20242731-22247065	-0.0720825	0.00684108	0.998303	missense_variant	APOB
M_HDL_FC_pct	2:21242731:G:A	2:20125165-22242731	-0.0358475	0.0156873	0.857189	missense_variant	APOB
S_HDL_PL_pct	2:21242731:G:A	2:20242731-22242731	0.0503312	0.00708855	0.994955	missense_variant	APOB
S_HDL_C_pct	2:21242731:G:A	2:20242731-22242731	-0.041086	0.0117518	0.942632	missense_variant	APOB
S_HDL_FC_pct	2:21242731:G:A	2:20125165-22242731	-0.0559643	0.00645705	0.998761	missense_variant	APOB
Clinical_LDL_C	19:45412079:C:T	19:44411941-46430280	0.142377	0.00658496	0.999726	missense_variant	APOE
Sphingomyelins	19:45412079:C:T	19:44412079-46412079	0.0991987	0.00540315	0.999713	missense_variant	APOE
XXL_VLDL_PL	19:45412079:C:T	19:44412079-46430280	-0.059274	0.0223485	0.882895	missense_variant	APOE
XXL_VLDL_FC	19:45412079:C:T	19:44412079-46430280	-0.0624935	0.0172023	0.937487	missense_variant	APOE
M_VLDL_CE	19:45412079:C:T	19:44412079-46430280	0.102697	0.017774	0.974233	missense_variant	APOE
S_VLDL_TG	19:45412079:C:T	19:44412079-46430280	-0.0438721	0.0123377	0.942684	missense_variant	APOE
XS_VLDL_CE	19:45412079:C:T	19:44412079-46430280	0.0953774	0.0132849	0.984927	missense_variant	APOE
XS_VLDL_TG	19:45412079:C:T	19:44412079-46430280	-0.05459	0.0102567	0.977551	missense_variant	APOE
IDL_P	19:45412079:C:T	19:44411941-46430280	0.125256	0.0156944	0.986863	missense_variant	APOE
IDL_PL	19:45412079:C:T	19:44412079-46430280	0.125091	0.00698107	0.999301	missense_variant	APOE
IDL_CE	19:45412079:C:T	19:44411941-46412079	0.137988	0.00619798	0.999967	missense_variant	APOE
IDL_FC	19:45412079:C:T	19:44412079-46430280	0.135155	0.00621357	0.999956	missense_variant	APOE
L_LDL_P	19:45412079:C:T	19:44411941-46430280	0.0886746	0.0326614	0.883917	missense_variant	APOE
L_LDL_PL	19:45412079:C:T	19:44411941-46412079	0.137093	0.00700217	0.999402	missense_variant	APOE
L_LDL_CE	19:45412079:C:T	19:44411941-46430280	0.126423	0.00775407	0.998602	missense_variant	APOE
L_LDL_FC	19:45412079:C:T	19:44411941-46412079	0.149965	0.00616689	0.999991	missense_variant	APOE
M_LDL_P	19:45412079:C:T	19:44411941-46430280	0.0954834	0.0358604	0.879275	missense_variant	APOE
M_LDL_PL	19:45412079:C:T	19:44411941-46430280	0.0974281	0.0380359	0.870466	missense_variant	APOE
M_LDL_FC	19:45412079:C:T	19:44411941-46412079	0.141164	0.00698189	0.999451	missense_variant	APOE
S_LDL_P	19:45412079:C:T	19:44411941-46430280	0.110582	0.0250824	0.953773	missense_variant	APOE
S_LDL_PL	19:45412079:C:T	19:44411941-46430280	0.149713	0.011939	0.995345	missense_variant	APOE
S_LDL_CE	19:45412079:C:T	19:44411941-46430280	0.0866339	0.0427559	0.806887	missense_variant	APOE
S_LDL_FC	19:45412079:C:T	19:44411941-46430280	0.17001	0.00618195	0.999987	missense_variant	APOE
XL_HDL_P	19:45412079:C:T	19:44412079-46412079	0.0595694	0.00788456	0.993038	missense_variant	APOE
XL_HDL_PL	19:45412079:C:T	19:44412079-46412079	0.0414464	0.0116445	0.944737	missense_variant	APOE
XL_HDL_CE	19:45412079:C:T	19:44412079-46412079	0.071636	0.00679506	0.998327	missense_variant	APOE
XL_HDL_FC	19:45412079:C:T	19:44412079-46412079	0.103571	0.00615371	0.999994	missense_variant	APOE
L_HDL_FC	19:45412079:C:T	19:44412079-46412079	0.0332663	0.0139439	0.872145	missense_variant	APOE
L_HDL_TG	19:45412079:C:T	19:44412079-46412079	-0.0916766	0.0139599	0.981578	missense_variant	APOE
M_HDL_TG	19:45412079:C:T	19:44412079-46412079	-0.111259	0.00635199	0.999801	missense_variant	APOE
S_HDL_PL	19:45412079:C:T	19:44412079-46412079	-0.0493747	0.0193025	0.87781	missense_variant	APOE
S_HDL_TG	19:45412079:C:T	19:44412079-46412079	-0.0747595	0.00678744	0.998502	missense_variant	APOE
Total_C	19:45412079:C:T	19:44411941-46412079	0.102156	0.00714663	0.99879	missense_variant	APOE
non_HDL_C	19:45412079:C:T	19:44411941-46430280	0.114311	0.0075528	0.99858	missense_variant	APOE
Remnant_C	19:45412079:C:T	19:44411941-46430280	0.0860807	0.0138964	0.979465	missense_variant	APOE
LDL_C	19:45412079:C:T	19:44411941-46430280	0.129024	0.00846966	0.997966	missense_variant	APOE
HDL_TG	19:45412079:C:T	19:44412079-46412079	-0.0972873	0.00680679	0.999123	missense_variant	APOE
LDL_PL	19:45412079:C:T	19:44411941-46430280	0.134341	0.00865286	0.99795	missense_variant	APOE
Total_CE	19:45412079:C:T	19:44411941-46412079	0.100734	0.00769221	0.997937	missense_variant	APOE
LDL_CE	19:45412079:C:T	19:44411941-46430280	0.116644	0.014052	0.988371	missense_variant	APOE
Total_FC	19:45412079:C:T	19:44411941-46430280	0.10759	0.00722132	0.99881	missense_variant	APOE
LDL_FC	19:45412079:C:T	19:44411941-46412079	0.15137	0.00620049	0.999974	missense_variant	APOE
LDL_L	19:45412079:C:T	19:44411941-46430280	0.126536	0.00802822	0.998358	missense_variant	APOE
LDL_P	19:45412079:C:T	19:44411941-46430280	0.10109	0.0256622	0.942585	missense_variant	APOE
Omega_6_pct	19:45412079:C:T	19:44412079-46412079	0.0555615	0.00558298	0.99843	missense_variant	APOE
LA_pct	19:45412079:C:T	19:44412079-46412079	0.0452315	0.0139875	0.922747	missense_variant	APOE
Omega_6_by_Omega_3	19:45412079:C:T	19:44412079-46412079	0.0386123	0.00937983	0.959568	missense_variant	APOE
XXL_VLDL_L	19:45412079:C:T	19:44412079-46430280	-0.0510698	0.0167098	0.914352	missense_variant	APOE
XXL_VLDL_C	19:45412079:C:T	19:44412079-46430280	-0.0528968	0.014688	0.939543	missense_variant	APOE
XS_VLDL_C	19:45412079:C:T	19:44412079-46430280	0.0707443	0.0194951	0.935596	missense_variant	APOE
IDL_L	19:45412079:C:T	19:44411941-46430280	0.127985	0.00657916	0.999675	missense_variant	APOE
IDL_C	19:45412079:C:T	19:44411941-46412079	0.137677	0.00619525	0.999971	missense_variant	APOE
L_LDL_L	19:45412079:C:T	19:44411941-46430280	0.130138	0.00767093	0.998767	missense_variant	APOE
L_LDL_C	19:45412079:C:T	19:44411941-46430280	0.134336	0.00658752	0.999692	missense_variant	APOE
M_LDL_L	19:45412079:C:T	19:44411941-46430280	0.0867879	0.0411058	0.819668	missense_variant	APOE
M_LDL_C	19:45412079:C:T	19:44411941-46412079	0.100762	0.0301794	0.920638	missense_variant	APOE
S_LDL_L	19:45412079:C:T	19:44411941-46430280	0.128593	0.0162447	0.986505	missense_variant	APOE
S_LDL_C	19:45412079:C:T	19:44411941-46430280	0.124924	0.022013	0.972125	missense_variant	APOE
XL_HDL_L	19:45412079:C:T	19:44412079-46412079	0.0569416	0.00844423	0.989635	missense_variant	APOE
XL_HDL_C	19:45412079:C:T	19:44412079-46412079	0.0803031	0.00625288	0.999791	missense_variant	APOE
S_HDL_L	19:45412079:C:T	19:44412079-46412079	-0.0350625	0.0150421	0.863645	missense_variant	APOE
XXL_VLDL_PL_pct	19:45412079:C:T	19:44412079-46703978	-0.0768161	0.024116	0.915259	missense_variant	APOE
XL_VLDL_C_pct	19:45412079:C:T	19:44412079-46412079	0.0576202	0.0214987	0.885865	missense_variant	APOE
XL_VLDL_CE_pct	19:45412079:C:T	19:44412079-46412079	0.0667114	0.016617	0.948941	missense_variant	APOE
L_VLDL_PL_pct	19:45412079:C:T	19:44412079-46412079	-0.047123	0.0141166	0.931331	missense_variant	APOE
M_VLDL_PL_pct	19:45412079:C:T	19:44412079-46412079	0.0868895	0.0142488	0.978501	missense_variant	APOE
M_VLDL_C_pct	19:45412079:C:T	19:44412079-46412079	0.0940016	0.0145541	0.980612	missense_variant	APOE
M_VLDL_CE_pct	19:45412079:C:T	19:44412079-46412079	0.0943973	0.0127224	0.986217	missense_variant	APOE
M_VLDL_FC_pct	19:45412079:C:T	19:44412079-46412079	0.0879906	0.0212879	0.948869	missense_variant	APOE
M_VLDL_TG_pct	19:45412079:C:T	19:44412079-46412079	-0.0945965	0.0158492	0.976622	missense_variant	APOE
S_VLDL_PL_pct	19:45412079:C:T	19:44412079-46412079	0.140986	0.00626545	0.999936	missense_variant	APOE
S_VLDL_C_pct	19:45412079:C:T	19:44412079-46412079	0.108663	0.0152544	0.983738	missense_variant	APOE
S_VLDL_CE_pct	19:45412079:C:T	19:44412079-46412079	0.0636822	0.0294399	0.829352	missense_variant	APOE
S_VLDL_FC_pct	19:45412079:C:T	19:44412079-46412079	0.13893	0.00623764	0.999952	missense_variant	APOE
S_VLDL_TG_pct	19:45412079:C:T	19:44412079-46412079	-0.121309	0.00941642	0.996561	missense_variant	APOE
XS_VLDL_PL_pct	19:45412079:C:T	19:44412079-46412079	-0.0955837	0.00666267	0.999297	missense_variant	APOE
XS_VLDL_C_pct	19:45412079:C:T	19:44412079-46703978	0.140758	0.00617241	1	missense_variant	APOE
XS_VLDL_CE_pct	19:45412079:C:T	19:44412079-46412079	0.136904	0.00617107	1	missense_variant	APOE
XS_VLDL_FC_pct	19:45412079:C:T	19:44412079-46412079	0.103193	0.00749176	0.998302	missense_variant	APOE
XS_VLDL_TG_pct	19:45412079:C:T	19:44412079-46412079	-0.135641	0.0061759	1	missense_variant	APOE
IDL_C_pct	19:45412079:C:T	19:44412079-46412079	0.130026	0.00617268	1	missense_variant	APOE
IDL_CE_pct	19:45412079:C:T	19:44412079-46412079	0.119068	0.00617479	0.999996	missense_variant	APOE
IDL_FC_pct	19:45412079:C:T	19:44412079-46412079	0.0769226	0.00652879	0.999213	missense_variant	APOE
IDL_TG_pct	19:45412079:C:T	19:44412079-46412079	-0.143118	0.00617876	1	missense_variant	APOE
L_LDL_C_pct	19:45412079:C:T	19:44412079-46412079	0.128775	0.00618539	0.999998	missense_variant	APOE
L_LDL_FC_pct	19:45412079:C:T	19:44412079-46412079	0.0940953	0.00617263	0.999997	missense_variant	APOE
L_LDL_TG_pct	19:45412079:C:T	19:44412079-46412079	-0.133816	0.00618215	0.999999	missense_variant	APOE
M_LDL_C_pct	19:45412079:C:T	19:44412079-46427125	0.115909	0.00624029	0.999943	missense_variant	APOE
M_LDL_FC_pct	19:45412079:C:T	19:44412079-46412079	0.0863325	0.00625652	0.999847	missense_variant	APOE
M_LDL_TG_pct	19:45412079:C:T	19:44412079-46412079	-0.139198	0.00618904	0.999997	missense_variant	APOE
S_LDL_C_pct	19:45412079:C:T	19:44412079-46412079	0.072338	0.0116055	0.981732	missense_variant	APOE
S_LDL_FC_pct	19:45412079:C:T	19:44412079-46703978	0.146295	0.00619122	1	missense_variant	APOE
S_LDL_TG_pct	19:45412079:C:T	19:44412079-46703978	-0.150966	0.00618695	0.999999	missense_variant	APOE
XL_HDL_C_pct	19:45412079:C:T	19:44412079-46412079	0.107201	0.00758854	0.998313	missense_variant	APOE
XL_HDL_CE_pct	19:45412079:C:T	19:44412079-46412079	0.0646846	0.0130303	0.969207	missense_variant	APOE
XL_HDL_FC_pct	19:45412079:C:T	19:44412079-46448465	0.0786636	0.0199691	0.944624	missense_variant	APOE
XL_HDL_TG_pct	19:45412079:C:T	19:44412079-46412079	-0.0733812	0.00737446	0.996972	missense_variant	APOE
L_HDL_C_pct	19:45412079:C:T	19:44412079-46412079	0.0741882	0.00777362	0.995933	missense_variant	APOE
L_HDL_CE_pct	19:45412079:C:T	19:44412079-46412079	0.0425671	0.0188335	0.848865	missense_variant	APOE
L_HDL_FC_pct	19:45412079:C:T	19:44411941-46412079	0.148198	0.00618412	1	missense_variant	APOE
L_HDL_TG_pct	19:45412079:C:T	19:44412079-46412079	-0.0772304	0.00945726	0.991409	missense_variant	APOE
M_HDL_C_pct	19:45412079:C:T	19:44412079-46412079	0.0580824	0.00967348	0.983552	missense_variant	APOE
M_HDL_CE_pct	19:45412079:C:T	19:44412079-46430280	0.0386866	0.0155946	0.876774	missense_variant	APOE
M_HDL_FC_pct	19:45412079:C:T	19:44412079-46412079	0.107396	0.0061776	0.999987	missense_variant	APOE
M_HDL_TG_pct	19:45412079:C:T	19:44412079-46412079	-0.0752007	0.00849289	0.993948	missense_variant	APOE
S_HDL_C_pct	19:45412079:C:T	19:44412079-46412079	0.126849	0.00627308	0.99992	missense_variant	APOE
S_HDL_CE_pct	19:45412079:C:T	19:44412079-46412079	0.0910687	0.0113481	0.989132	missense_variant	APOE
S_HDL_FC_pct	19:45412079:C:T	19:44411941-46412079	0.0909014	0.0133404	0.98329	missense_variant	APOE
S_HDL_TG_pct	19:45412079:C:T	19:44412079-46412079	-0.0615334	0.0104483	0.981342	missense_variant	APOE
VLDL_size	2:27730940:T:C	2:26730940-28730940	0.0387885	0.0115852	0.938085	missense_variant&splice_region_variant	GCKR
Phosphoglyc	2:27730940:T:C	2:26730940-28730940	0.0496262	0.0118528	0.955277	missense_variant&splice_region_variant	GCKR
Cholines	2:27730940:T:C	2:26730940-28730940	0.038332	0.0167976	0.849869	missense_variant&splice_region_variant	GCKR
Phosphatidylc	2:27730940:T:C	2:26730940-28730940	0.0460462	0.0129092	0.937252	missense_variant&splice_region_variant	GCKR
Omega_3	2:27730940:T:C	2:26730940-28730940	0.0665314	0.0158753	0.951221	missense_variant&splice_region_variant	GCKR
MUFA	2:27730940:T:C	2:26730940-28730940	0.0627789	0.0051634	0.999915	missense_variant&splice_region_variant	GCKR
SFA	2:27730940:T:C	2:26730940-28730940	0.066117	0.00519754	0.999842	missense_variant&splice_region_variant	GCKR
Ala	2:27730940:T:C	2:26730940-28730940	0.0424646	0.00581629	0.995674	missense_variant&splice_region_variant	GCKR
Gln	2:27730940:T:C	2:26730940-28730940	-0.0553586	0.0087917	0.983486	missense_variant&splice_region_variant	GCKR
Val	2:27730940:T:C	2:26730940-28730940	0.0300568	0.0154822	0.805028	missense_variant&splice_region_variant	GCKR
Pyruvate	2:27730940:T:C	2:26730940-28730940	0.0477351	0.00530718	0.999131	missense_variant&splice_region_variant	GCKR
GlycA	2:27730940:T:C	2:26730940-28730940	0.0592104	0.00558194	0.998582	missense_variant&splice_region_variant	GCKR
XXL_VLDL_CE	2:27730940:T:C	2:26730940-28730940	0.0391115	0.0143084	0.899544	missense_variant&splice_region_variant	GCKR
XL_VLDL_P	2:27730940:T:C	2:26730940-28730940	0.0467158	0.00988764	0.972737	missense_variant&splice_region_variant	GCKR
XL_VLDL_PL	2:27730940:T:C	2:26730940-28730940	0.0418729	0.0127235	0.932553	missense_variant&splice_region_variant	GCKR
XL_VLDL_CE	2:27730940:T:C	2:26730940-28730940	0.0358417	0.0144727	0.879177	missense_variant&splice_region_variant	GCKR
XL_VLDL_FC	2:27730940:T:C	2:26730940-28730940	0.0419416	0.0122644	0.938563	missense_variant&splice_region_variant	GCKR
XL_VLDL_TG	2:27730940:T:C	2:26730940-28730940	0.0447403	0.00907793	0.977657	missense_variant&splice_region_variant	GCKR
L_VLDL_P	2:27730940:T:C	2:26730940-28730940	0.0470213	0.00931529	0.97788	missense_variant&splice_region_variant	GCKR
L_VLDL_PL	2:27730940:T:C	2:26730940-28730940	0.046619	0.0100366	0.971273	missense_variant&splice_region_variant	GCKR
L_VLDL_CE	2:27730940:T:C	2:26730940-28730940	0.0375162	0.0164289	0.855515	missense_variant&splice_region_variant	GCKR
L_VLDL_FC	2:27730940:T:C	2:26730940-28730940	0.047082	0.0100663	0.971577	missense_variant&splice_region_variant	GCKR
L_VLDL_TG	2:27730940:T:C	2:26730940-28730940	0.0441057	0.00996542	0.968612	missense_variant&splice_region_variant	GCKR
M_VLDL_P	2:27730940:T:C	2:26730940-28730940	0.0366525	0.0157109	0.862351	missense_variant&splice_region_variant	GCKR
M_VLDL_PL	2:27730940:T:C	2:26730940-28730940	0.0365863	0.0160411	0.856003	missense_variant&splice_region_variant	GCKR
M_VLDL_TG	2:27730940:T:C	2:26730940-28730940	0.0515731	0.00865197	0.98596	missense_variant&splice_region_variant	GCKR
S_VLDL_P	2:27730940:T:C	2:26730940-28730940	0.0492105	0.0119912	0.957382	missense_variant&splice_region_variant	GCKR
S_VLDL_PL	2:27730940:T:C	2:26730940-28730940	0.0398211	0.0162912	0.872096	missense_variant&splice_region_variant	GCKR
S_VLDL_TG	2:27730940:T:C	2:26730940-28730940	0.0580205	0.00726482	0.995462	missense_variant&splice_region_variant	GCKR
XS_VLDL_TG	2:27730940:T:C	2:26730940-28730940	0.0521076	0.00986818	0.978165	missense_variant&splice_region_variant	GCKR
IDL_TG	2:27730940:T:C	2:26730940-28730940	0.040898	0.0150531	0.896615	missense_variant&splice_region_variant	GCKR
L_LDL_TG	2:27730940:T:C	2:26730940-28730940	0.0473228	0.0108231	0.965127	missense_variant&splice_region_variant	GCKR
M_LDL_TG	2:27730940:T:C	2:26730940-28730940	0.0529049	0.00791724	0.990992	missense_variant&splice_region_variant	GCKR
S_LDL_TG	2:27730940:T:C	2:26730940-28730940	0.051902	0.00832797	0.988202	missense_variant&splice_region_variant	GCKR
M_HDL_TG	2:27730940:T:C	2:26730940-28730940	0.0395809	0.0145325	0.898281	missense_variant&splice_region_variant	GCKR
S_HDL_P	2:27730940:T:C	2:26730940-28730940	0.0405602	0.0140196	0.909988	missense_variant&splice_region_variant	GCKR
S_HDL_PL	2:27730940:T:C	2:26730940-28730940	0.0451898	0.0119977	0.949525	missense_variant&splice_region_variant	GCKR
S_HDL_FC	2:27730940:T:C	2:26730940-28730940	0.058067	0.00853434	0.989509	missense_variant&splice_region_variant	GCKR
S_HDL_TG	2:27730940:T:C	2:26730940-28730940	0.0517777	0.00889339	0.984533	missense_variant&splice_region_variant	GCKR
Total_TG	2:27730940:T:C	2:26730940-28730940	0.0543096	0.00807739	0.990802	missense_variant&splice_region_variant	GCKR
VLDL_TG	2:27730940:T:C	2:26730940-28730940	0.0501878	0.00941464	0.980021	missense_variant&splice_region_variant	GCKR
LDL_TG	2:27730940:T:C	2:26730940-28730940	0.0497561	0.0120335	0.957997	missense_variant&splice_region_variant	GCKR
HDL_TG	2:27730940:T:C	2:26730940-28730940	0.0437389	0.0127437	0.937753	missense_variant&splice_region_variant	GCKR
VLDL_PL	2:27730940:T:C	2:26730940-28730940	0.0442406	0.0122025	0.945393	missense_variant&splice_region_variant	GCKR
VLDL_FC	2:27730940:T:C	2:26730940-28730940	0.042771	0.0138286	0.921308	missense_variant&splice_region_variant	GCKR
Total_L	2:27730940:T:C	2:26730940-28730940	0.0461269	0.0136541	0.933955	missense_variant&splice_region_variant	GCKR
VLDL_L	2:27730940:T:C	2:26730940-28730940	0.0473403	0.0111527	0.962336	missense_variant&splice_region_variant	GCKR
VLDL_P	2:27730940:T:C	2:26730940-28730940	0.0441856	0.0132776	0.93272	missense_variant&splice_region_variant	GCKR
TG_by_PG	2:27730940:T:C	2:26730940-28730940	0.0391353	0.0160877	0.871761	missense_variant&splice_region_variant	GCKR
Total_FA	2:27730940:T:C	2:26730940-28730940	0.0650736	0.00530737	0.999604	missense_variant&splice_region_variant	GCKR
PUFA	2:27730940:T:C	2:26730940-28730940	0.0547019	0.00914219	0.981094	missense_variant&splice_region_variant	GCKR
Omega_6_pct	2:27730940:T:C	2:26730940-28730940	-0.0783948	0.00514801	0.999992	missense_variant&splice_region_variant	GCKR
PUFA_pct	2:27730940:T:C	2:26730940-28730940	-0.0467573	0.00565126	0.997387	missense_variant&splice_region_variant	GCKR
MUFA_pct	2:27730940:T:C	2:26730940-28730940	0.0396624	0.00674342	0.987687	missense_variant&splice_region_variant	GCKR
SFA_pct	2:27730940:T:C	2:26730940-28730940	0.0269004	0.0135852	0.815798	missense_variant&splice_region_variant	GCKR
LA_pct	2:27730940:T:C	2:26730940-28730940	-0.0573844	0.0082892	0.987201	missense_variant&splice_region_variant	GCKR
PUFA_by_MUFA	2:27730940:T:C	2:26730940-28730940	-0.0447074	0.00559626	0.997428	missense_variant&splice_region_variant	GCKR
XXL_VLDL_C	2:27730940:T:C	2:26730940-28730940	0.0350659	0.017712	0.813098	missense_variant&splice_region_variant	GCKR
XL_VLDL_L	2:27730940:T:C	2:26730940-28730940	0.0448934	0.00993706	0.970111	missense_variant&splice_region_variant	GCKR
XL_VLDL_C	2:27730940:T:C	2:26730940-28730940	0.0401172	0.0122299	0.933596	missense_variant&splice_region_variant	GCKR
L_VLDL_L	2:27730940:T:C	2:26730940-28730940	0.0469136	0.0102683	0.969663	missense_variant&splice_region_variant	GCKR
L_VLDL_C	2:27730940:T:C	2:26730940-28730940	0.042445	0.0137921	0.920532	missense_variant&splice_region_variant	GCKR
M_VLDL_L	2:27730940:T:C	2:26730940-28730940	0.0436315	0.0133763	0.929714	missense_variant&splice_region_variant	GCKR
S_VLDL_L	2:27730940:T:C	2:26730940-28730940	0.0509766	0.00923881	0.981706	missense_variant&splice_region_variant	GCKR
S_HDL_L	2:27730940:T:C	2:26730940-28730940	0.0491454	0.0104149	0.971053	missense_variant&splice_region_variant	GCKR
XL_VLDL_C_pct	2:27730940:T:C	2:26730940-28730940	-0.0298968	0.0141081	0.842253	missense_variant&splice_region_variant	GCKR
XL_VLDL_CE_pct	2:27730940:T:C	2:26730940-28730940	-0.0296917	0.0143529	0.83462	missense_variant&splice_region_variant	GCKR
M_VLDL_PL_pct	2:27730940:T:C	2:26730940-28730940	-0.0296975	0.0152351	0.813685	missense_variant&splice_region_variant	GCKR
M_VLDL_C_pct	2:27730940:T:C	2:26730940-28730940	-0.0433284	0.0108096	0.95867	missense_variant&splice_region_variant	GCKR
M_VLDL_CE_pct	2:27730940:T:C	2:26730940-28730940	-0.046502	0.0101394	0.9702	missense_variant&splice_region_variant	GCKR
M_VLDL_FC_pct	2:27730940:T:C	2:26730940-28730940	-0.0331765	0.0127899	0.894035	missense_variant&splice_region_variant	GCKR
M_VLDL_TG_pct	2:27730940:T:C	2:26730940-28730940	0.0409878	0.0116741	0.943246	missense_variant&splice_region_variant	GCKR
S_VLDL_PL_pct	2:27730940:T:C	2:26730940-28730940	-0.0305658	0.0160835	0.803489	missense_variant&splice_region_variant	GCKR
S_VLDL_C_pct	2:27730940:T:C	2:26730940-28730940	-0.0416805	0.0118695	0.94265	missense_variant&splice_region_variant	GCKR
S_VLDL_CE_pct	2:27730940:T:C	2:26730940-28730940	-0.0355229	0.0148816	0.869677	missense_variant&splice_region_variant	GCKR
S_VLDL_FC_pct	2:27730940:T:C	2:26730940-28730940	-0.034053	0.0146602	0.863997	missense_variant&splice_region_variant	GCKR
S_VLDL_TG_pct	2:27730940:T:C	2:26730940-28730940	0.0398792	0.0125411	0.9284	missense_variant&splice_region_variant	GCKR
XS_VLDL_C_pct	2:27730940:T:C	2:26730940-28730940	-0.0508457	0.0083776	0.987411	missense_variant&splice_region_variant	GCKR
XS_VLDL_CE_pct	2:27730940:T:C	2:26730940-28730940	-0.0526689	0.00871574	0.986222	missense_variant&splice_region_variant	GCKR
XS_VLDL_TG_pct	2:27730940:T:C	2:26730940-28730940	0.0549384	0.00806405	0.99095	missense_variant&splice_region_variant	GCKR
IDL_FC_pct	2:27730940:T:C	2:26730940-28730940	-0.0477654	0.00865709	0.983679	missense_variant&splice_region_variant	GCKR
L_LDL_FC_pct	2:27730940:T:C	2:26730940-28730940	-0.0478443	0.0107507	0.966616	missense_variant&splice_region_variant	GCKR
M_LDL_FC_pct	2:27730940:T:C	2:26730940-28730940	-0.0390828	0.0119898	0.933571	missense_variant&splice_region_variant	GCKR
S_LDL_TG_pct	2:27730940:T:C	2:26730940-28730940	0.0333046	0.01493	0.853307	missense_variant&splice_region_variant	GCKR
XL_HDL_TG_pct	2:27730940:T:C	2:26730940-28730940	0.0483703	0.0123415	0.952736	missense_variant&splice_region_variant	GCKR
L_HDL_C_pct	2:27730940:T:C	2:26730940-28730940	-0.0404596	0.0172938	0.860131	missense_variant&splice_region_variant	GCKR
L_HDL_CE_pct	2:27730940:T:C	2:26730940-28730940	-0.038557	0.0167104	0.857757	missense_variant&splice_region_variant	GCKR
LDL_size	7:80286003:C:T	7:79286003-81286003	0.0682844	0.00766717	0.99547	missense_variant	CD36
ApoA1	7:80286003:C:T	7:79286003-81286003	-0.0315008	0.0158487	0.817865	missense_variant	CD36
M_HDL_P	7:80286003:C:T	7:79286003-81286003	-0.0308084	0.0154541	0.819842	missense_variant	CD36
M_HDL_CE	7:80286003:C:T	7:79286003-81286003	-0.0377938	0.0145717	0.888425	missense_variant	CD36
S_HDL_P	7:80286003:C:T	7:79286003-81286003	-0.0411924	0.0191878	0.834417	missense_variant	CD36
S_HDL_CE	7:80286003:C:T	7:79286003-81286003	-0.0474382	0.0166116	0.902919	missense_variant	CD36
Total_P	7:80286003:C:T	7:79286003-81286003	-0.0372492	0.0162688	0.856631	missense_variant	CD36
HDL_P	7:80286003:C:T	7:79286003-81286003	-0.0421725	0.0154357	0.896767	missense_variant	CD36
M_HDL_L	7:80286003:C:T	7:79286003-81286003	-0.0288279	0.0151806	0.805491	missense_variant	CD36
M_HDL_C	7:80286003:C:T	7:79286003-81286003	-0.0354132	0.0154279	0.858803	missense_variant	CD36
S_HDL_C	7:80286003:C:T	7:79286003-81286003	-0.0444264	0.0181567	0.869254	missense_variant	CD36
XS_VLDL_PL_pct	7:80286003:C:T	7:79286003-81286003	0.0659445	0.00954143	0.987812	missense_variant	CD36
IDL_PL_pct	7:80286003:C:T	7:79286003-81286003	0.0414948	0.0160074	0.885323	missense_variant	CD36
IDL_CE_pct	7:80286003:C:T	7:79286003-81286003	-0.0392164	0.0197692	0.810166	missense_variant	CD36
XL_HDL_CE_pct	7:80286003:C:T	7:79286003-81286003	-0.0402156	0.0164442	0.871926	missense_variant	CD36
HDL_size	15:58833993:G:A	15:57544644-59833993	-0.045367	0.0122385	0.947305	missense_variant	LIPC
Cholines	15:58833993:G:A	15:57572034-59833993	-0.0320566	0.0143757	0.847693	missense_variant	LIPC
Phosphatidylc	15:58833993:G:A	15:57572034-59833993	-0.0326841	0.0160822	0.818204	missense_variant	LIPC
Sphingomyelins	15:58833993:G:A	15:57576350-59723675	-0.0242044	0.0120261	0.826005	missense_variant	LIPC
XS_VLDL_P	15:58833993:G:A	15:57576350-59854417	-0.0552654	0.00818268	0.990334	missense_variant	LIPC
XS_VLDL_PL	15:58833993:G:A	15:57576350-59854417	-0.056378	0.0088283	0.987293	missense_variant	LIPC
XS_VLDL_CE	15:58833993:G:A	15:57576296-59833993	-0.0477675	0.00724529	0.993276	missense_variant	LIPC
XS_VLDL_FC	15:58833993:G:A	15:57576350-59854417	-0.0530851	0.00886142	0.985449	missense_variant	LIPC
XS_VLDL_TG	15:58833993:G:A	15:57576350-59854280	-0.046796	0.0146828	0.923658	missense_variant	LIPC
IDL_P	15:58833993:G:A	15:57680178-59723675	-0.0300796	0.0108055	0.915815	missense_variant	LIPC
IDL_PL	15:58833993:G:A	15:57680178-59723675	-0.0262316	0.0139202	0.80736	missense_variant	LIPC
IDL_FC	15:58833993:G:A	15:57680178-59723675	-0.0289226	0.0129934	0.85902	missense_variant	LIPC
IDL_TG	15:58833993:G:A	15:57576350-59854280	-0.0639601	0.00721647	0.996451	missense_variant	LIPC
L_LDL_TG	15:58833993:G:A	15:57576350-59854280	-0.0621808	0.00684713	0.997588	missense_variant	LIPC
M_LDL_TG	15:58833993:G:A	15:57576350-59853793	-0.046498	0.00919735	0.97828	missense_variant	LIPC
XL_HDL_P	15:58833993:G:A	15:57571401-59833993	-0.0588958	0.00774623	0.993497	missense_variant	LIPC
XL_HDL_PL	15:58833993:G:A	15:57571401-59833993	-0.0495366	0.0111526	0.965259	missense_variant	LIPC
XL_HDL_CE	15:58833993:G:A	15:57571401-59833993	-0.0431262	0.0102609	0.964026	missense_variant	LIPC
XL_HDL_FC	15:58833993:G:A	15:57576296-59833993	-0.0410514	0.0130983	0.924752	missense_variant	LIPC
XL_HDL_TG	15:58833993:G:A	15:57576350-59854417	-0.0568162	0.0112388	0.972961	missense_variant	LIPC
L_HDL_P	15:58833993:G:A	15:57571401-59833993	-0.0461838	0.0106684	0.964795	missense_variant	LIPC
L_HDL_PL	15:58833993:G:A	15:57571401-59833993	-0.0405841	0.0132016	0.921633	missense_variant	LIPC
L_HDL_CE	15:58833993:G:A	15:57577777-59833993	-0.0317605	0.0140882	0.858083	missense_variant	LIPC
L_HDL_FC	15:58833993:G:A	15:57571401-59833993	-0.0445613	0.0116358	0.952089	missense_variant	LIPC
L_HDL_TG	15:58833993:G:A	15:57574324-59854417	-0.0683198	0.00799188	0.994381	missense_variant	LIPC
LDL_TG	15:58833993:G:A	15:57576350-59853793	-0.0571748	0.00747324	0.994445	missense_variant	LIPC
HDL_FC	15:58833993:G:A	15:57576350-59833993	-0.0394515	0.0126362	0.925558	missense_variant	LIPC
XS_VLDL_L	15:58833993:G:A	15:57576350-59854280	-0.0574354	0.00873941	0.988268	missense_variant	LIPC
XS_VLDL_C	15:58833993:G:A	15:57576296-59833993	-0.0520675	0.00703283	0.995534	missense_variant	LIPC
IDL_L	15:58833993:G:A	15:57572034-59833993	-0.0352405	0.00890976	0.966078	missense_variant	LIPC
XL_HDL_L	15:58833993:G:A	15:57571401-59833993	-0.0508699	0.010827	0.969755	missense_variant	LIPC
XL_HDL_C	15:58833993:G:A	15:57571401-59833993	-0.0418757	0.0116984	0.945225	missense_variant	LIPC
L_HDL_L	15:58833993:G:A	15:57544773-59833993	-0.0422226	0.0119755	0.942784	missense_variant	LIPC
L_HDL_C	15:58833993:G:A	15:57552606-59833993	-0.0353972	0.0129491	0.903226	missense_variant	LIPC
L_VLDL_PL_pct	15:58833993:G:A	15:57679668-59854280	-0.0338203	0.0132242	0.889982	missense_variant	LIPC
L_VLDL_C_pct	15:58833993:G:A	15:57680178-59723675	-0.0266694	0.0139645	0.811833	missense_variant	LIPC
L_VLDL_TG_pct	15:58833993:G:A	15:57676032-59833993	0.0328565	0.0125864	0.896345	missense_variant	LIPC
L_LDL_C_pct	15:58833993:G:A	15:57591415-59854508	0.0520579	0.00933012	0.981909	missense_variant	LIPC
L_LDL_CE_pct	15:58833993:G:A	15:57571910-59833993	0.0483764	0.00797749	0.988855	missense_variant	LIPC
L_LDL_TG_pct	15:58833993:G:A	15:57576296-59854417	-0.0578908	0.00977707	0.982882	missense_variant	LIPC
M_LDL_C_pct	15:58833993:G:A	15:57576350-59854508	0.0467792	0.0174506	0.889834	missense_variant	LIPC
M_LDL_TG_pct	15:58833993:G:A	15:57574324-59854508	-0.058403	0.00916277	0.986534	missense_variant	LIPC
XL_HDL_C_pct	15:58833993:G:A	15:57574324-59854417	0.055586	0.0153809	0.938936	missense_variant	LIPC
XL_HDL_FC_pct	15:58833993:G:A	15:57576350-59833993	0.0400503	0.0113676	0.944782	missense_variant	LIPC
M_HDL_FC_pct	15:58833993:G:A	15:57576350-59833993	-0.0461979	0.0100278	0.970832	missense_variant	LIPC
S_HDL_FC_pct	15:58833993:G:A	15:57576350-59854417	-0.0707202	0.00626183	0.999761	missense_variant	LIPC
HDL_size	16:57017292:A:G	16:55884598-58017292	-0.0639249	0.00612543	1	missense_variant	CETP
Phosphoglyc	16:57017292:A:G	16:55884598-58007610	-0.0303861	0.00512297	0.999427	missense_variant	CETP
Cholines	16:57017292:A:G	16:55884598-58007610	-0.031427	0.00509329	0.999825	missense_variant	CETP
Phosphatidylc	16:57017292:A:G	16:55884598-58007610	-0.0313057	0.00510208	0.999721	missense_variant	CETP
ApoA1	16:57017292:A:G	16:55884598-58017292	-0.0629657	0.00612402	1	missense_variant	CETP
XL_VLDL_CE	16:57017292:A:G	16:55884598-58017292	0.0449114	0.00610704	1	missense_variant	CETP
L_VLDL_CE	16:57017292:A:G	16:55993161-58017292	0.0391503	0.00609439	0.999954	missense_variant	CETP
L_VLDL_FC	16:57017292:A:G	16:55993161-58017292	0.0332022	0.00672908	0.992138	missense_variant	CETP
S_VLDL_CE	16:57017292:A:G	16:55884598-58017292	0.0491744	0.00611035	1	missense_variant	CETP
S_VLDL_FC	16:57017292:A:G	16:55993161-57993161	0.0302903	0.00859098	0.959489	missense_variant	CETP
XS_VLDL_P	16:57017292:A:G	16:55987015-58017292	0.034348	0.00638762	0.996532	missense_variant	CETP
XS_VLDL_PL	16:57017292:A:G	16:55993161-58017292	0.0387725	0.00609341	0.999934	missense_variant	CETP
XS_VLDL_CE	16:57017292:A:G	16:56017292-58017292	0.0304221	0.00876245	0.956763	missense_variant	CETP
XS_VLDL_FC	16:57017292:A:G	16:55987015-58017292	0.038074	0.00609848	0.999866	missense_variant	CETP
L_LDL_P	16:57017292:A:G	16:56017292-58017292	0.0335682	0.00667729	0.992841	missense_variant	CETP
M_LDL_P	16:57017292:A:G	16:55993161-57993161	0.0311298	0.00785733	0.973749	missense_variant	CETP
XL_HDL_P	16:57017292:A:G	16:55884598-58017292	-0.0636169	0.00613153	1	missense_variant	CETP
XL_HDL_PL	16:57017292:A:G	16:55884598-58017292	-0.0632558	0.00612672	1	missense_variant	CETP
XL_HDL_CE	16:57017292:A:G	16:55884598-58017292	-0.0708793	0.0061341	1	missense_variant	CETP
XL_HDL_FC	16:57017292:A:G	16:55884598-58017292	-0.0413147	0.00609508	0.999992	missense_variant	CETP
L_HDL_P	16:57017292:A:G	16:55884598-58017292	-0.0789825	0.00613782	1	missense_variant	CETP
L_HDL_PL	16:57017292:A:G	16:55884598-58017292	-0.0754985	0.00613214	1	missense_variant	CETP
L_HDL_CE	16:57017292:A:G	16:55884598-58017292	-0.080857	0.00613459	1	missense_variant	CETP
L_HDL_FC	16:57017292:A:G	16:55884598-58017292	-0.0741731	0.00613387	1	missense_variant	CETP
M_HDL_P	16:57017292:A:G	16:55884598-58017292	-0.0605965	0.00612338	1	missense_variant	CETP
M_HDL_PL	16:57017292:A:G	16:55884598-58017292	-0.0503526	0.00610862	1	missense_variant	CETP
M_HDL_CE	16:57017292:A:G	16:55884598-58017292	-0.0671634	0.00612701	1	missense_variant	CETP
M_HDL_FC	16:57017292:A:G	16:55884598-58017292	-0.0632587	0.00612555	1	missense_variant	CETP
M_HDL_TG	16:57017292:A:G	16:56017292-58017292	0.0323548	0.00723011	0.984875	missense_variant	CETP
S_HDL_TG	16:57017292:A:G	16:55884598-58017292	0.044086	0.00610639	0.999999	missense_variant	CETP
VLDL_C	16:57017292:A:G	16:55993161-58017292	0.0373599	0.00615061	0.999693	missense_variant	CETP
HDL_C	16:57017292:A:G	16:55884598-58017292	-0.0786548	0.00615196	1	missense_variant	CETP
HDL_PL	16:57017292:A:G	16:55884598-58017292	-0.0653272	0.00613447	1	missense_variant	CETP
VLDL_CE	16:57017292:A:G	16:55884598-58017292	0.0415061	0.00612123	0.999996	missense_variant	CETP
HDL_CE	16:57017292:A:G	16:55884598-58017292	-0.0797529	0.00614561	1	missense_variant	CETP
HDL_FC	16:57017292:A:G	16:55884598-58017292	-0.0713226	0.00614394	1	missense_variant	CETP
HDL_L	16:57017292:A:G	16:55884598-58017292	-0.071414	0.00617189	1	missense_variant	CETP
Total_P	16:57017292:A:G	16:55884598-58017292	-0.051764	0.00617282	1	missense_variant	CETP
HDL_P	16:57017292:A:G	16:55884598-58017292	-0.0559992	0.00612907	1	missense_variant	CETP
ApoB_by_ApoA1	16:57017292:A:G	16:55884598-58017292	0.0554735	0.0061215	1	missense_variant	CETP
XL_VLDL_C	16:57017292:A:G	16:55884598-58017292	0.0384356	0.00611652	0.999884	missense_variant	CETP
L_VLDL_C	16:57017292:A:G	16:55993161-58017292	0.0359498	0.00618021	0.999093	missense_variant	CETP
S_VLDL_C	16:57017292:A:G	16:55884598-58017292	0.0422536	0.00609674	0.999998	missense_variant	CETP
XS_VLDL_L	16:57017292:A:G	16:55993161-58017292	0.0340016	0.00647803	0.995508	missense_variant	CETP
XS_VLDL_C	16:57017292:A:G	16:55987015-58017292	0.033368	0.00687552	0.990352	missense_variant	CETP
XL_HDL_L	16:57017292:A:G	16:55884598-58017292	-0.0649877	0.00615065	1	missense_variant	CETP
XL_HDL_C	16:57017292:A:G	16:55884598-58017292	-0.0652141	0.00613577	1	missense_variant	CETP
L_HDL_L	16:57017292:A:G	16:55884598-58017292	-0.0782975	0.00614987	1	missense_variant	CETP
L_HDL_C	16:57017292:A:G	16:55884598-58017292	-0.0802176	0.00613801	1	missense_variant	CETP
M_HDL_L	16:57017292:A:G	16:55884598-58017292	-0.0572259	0.00613394	1	missense_variant	CETP
M_HDL_C	16:57017292:A:G	16:55884598-58017292	-0.0663283	0.00612868	1	missense_variant	CETP
XXL_VLDL_C_pct	16:57017292:A:G	16:55994244-58017292	0.0440282	0.00612934	0.999999	missense_variant	CETP
XXL_VLDL_CE_pct	16:57017292:A:G	16:55994244-58017292	0.0460741	0.00613387	1	missense_variant	CETP
XXL_VLDL_TG_pct	16:57017292:A:G	16:55884598-58017292	-0.0438819	0.00612841	0.999999	missense_variant	CETP
XL_VLDL_C_pct	16:57017292:A:G	16:55884598-58017292	0.033792	0.00672412	0.99307	missense_variant	CETP
XL_VLDL_CE_pct	16:57017292:A:G	16:55884598-58017292	0.0311301	0.00820378	0.968845	missense_variant	CETP
XL_VLDL_TG_pct	16:57017292:A:G	16:55884598-58017292	-0.0405559	0.00611031	0.999986	missense_variant	CETP
L_VLDL_PL_pct	16:57017292:A:G	16:55884598-58017292	0.046987	0.00615874	1	missense_variant	CETP
L_VLDL_C_pct	16:57017292:A:G	16:55884598-58017292	0.0548525	0.00615858	1	missense_variant	CETP
L_VLDL_CE_pct	16:57017292:A:G	16:55884598-58017292	0.044462	0.00613568	0.999999	missense_variant	CETP
L_VLDL_FC_pct	16:57017292:A:G	16:55884598-58017292	0.0618824	0.00616721	1	missense_variant	CETP
L_VLDL_TG_pct	16:57017292:A:G	16:55884598-58017292	-0.0591723	0.00616979	1	missense_variant	CETP
S_VLDL_C_pct	16:57017292:A:G	16:55884598-58017292	0.0431197	0.00610803	0.999998	missense_variant	CETP
S_VLDL_CE_pct	16:57017292:A:G	16:55884598-58017292	0.0615921	0.00613959	1	missense_variant	CETP
XS_VLDL_PL_pct	16:57017292:A:G	16:55884598-58017292	0.0350878	0.00629598	0.997819	missense_variant	CETP
XS_VLDL_FC_pct	16:57017292:A:G	16:55989590-58017292	0.047135	0.00612907	1	missense_variant	CETP
IDL_PL_pct	16:57017292:A:G	16:55884598-58017292	0.080829	0.00615806	1	missense_variant	CETP
IDL_C_pct	16:57017292:A:G	16:55884598-58017292	-0.0470989	0.00612836	1	missense_variant	CETP
IDL_CE_pct	16:57017292:A:G	16:55884598-58017292	-0.0544475	0.00613896	1	missense_variant	CETP
L_LDL_FC_pct	16:57017292:A:G	16:55993161-58008048	-0.0338731	0.00684245	0.9913	missense_variant	CETP
M_LDL_PL_pct	16:57017292:A:G	16:55884598-58017292	-0.0655388	0.00615204	1	missense_variant	CETP
M_LDL_C_pct	16:57017292:A:G	16:55884598-58017292	0.041417	0.00612167	0.999993	missense_variant	CETP
M_LDL_CE_pct	16:57017292:A:G	16:55884598-58017292	0.0513912	0.00613286	1	missense_variant	CETP
S_LDL_PL_pct	16:57017292:A:G	16:55884598-58017292	-0.040196	0.00612041	0.99997	missense_variant	CETP
S_LDL_C_pct	16:57017292:A:G	16:55884598-58017292	0.0366581	0.00615382	0.999527	missense_variant	CETP
S_LDL_CE_pct	16:57017292:A:G	16:55884598-58017292	0.0432941	0.00612387	0.999999	missense_variant	CETP
XL_HDL_PL_pct	16:57017292:A:G	16:55884598-58017292	-0.0526394	0.00616072	1	missense_variant	CETP
XL_HDL_FC_pct	16:57017292:A:G	16:55884598-58017292	0.0914384	0.00617763	1	missense_variant	CETP
XL_HDL_TG_pct	16:57017292:A:G	16:55884598-58017292	0.0433449	0.00613694	0.999999	missense_variant	CETP
L_HDL_PL_pct	16:57017292:A:G	16:55884598-58017292	0.0446095	0.00613305	0.999997	missense_variant	CETP
L_HDL_C_pct	16:57017292:A:G	16:55884598-58017292	-0.0652189	0.00616708	1	missense_variant	CETP
L_HDL_CE_pct	16:57017292:A:G	16:55884598-58017292	-0.067888	0.00617011	1	missense_variant	CETP
L_HDL_TG_pct	16:57017292:A:G	16:55884598-58017292	0.0596586	0.00615782	1	missense_variant	CETP
M_HDL_PL_pct	16:57017292:A:G	16:55884598-58017292	0.0629916	0.00615214	1	missense_variant	CETP
M_HDL_C_pct	16:57017292:A:G	16:55884598-58017292	-0.0654659	0.00615331	1	missense_variant	CETP
M_HDL_CE_pct	16:57017292:A:G	16:55884598-58017292	-0.058207	0.00614673	1	missense_variant	CETP
M_HDL_FC_pct	16:57017292:A:G	16:55884598-58017292	-0.0648573	0.00614856	1	missense_variant	CETP
M_HDL_TG_pct	16:57017292:A:G	16:55884598-58017292	0.0574067	0.00614415	1	missense_variant	CETP
S_HDL_FC_pct	16:57017292:A:G	16:55884598-58017292	-0.0367073	0.00615479	0.999542	missense_variant	CETP
S_HDL_TG_pct	16:57017292:A:G	16:55884598-58017292	0.0484443	0.00613037	1	missense_variant	CETP
Phosphoglyc	9:107593923:C:G	9:106593923-108661742	0.0275888	0.00560018	0.992232	missense_variant	ABCA1
Cholines	9:107593923:C:G	9:106593923-108661742	0.0266428	0.00608386	0.983539	missense_variant	ABCA1
Phosphatidylc	9:107593923:C:G	9:106593923-108661742	0.0293676	0.00518678	0.998547	missense_variant	ABCA1
XL_HDL_TG	9:107593923:C:G	9:106593923-108664301	0.0327229	0.00713715	0.986525	missense_variant	ABCA1
L_HDL_P	9:107593923:C:G	9:106665739-108665739	0.0311767	0.00778956	0.974899	missense_variant	ABCA1
L_HDL_TG	9:107593923:C:G	9:106592641-108664301	0.0349224	0.00626142	0.998057	missense_variant	ABCA1
HDL_FC	9:107593923:C:G	9:106592641-108665739	0.0315689	0.00749599	0.980123	missense_variant	ABCA1
IDL_PL_pct	9:107593923:C:G	9:106589744-108664301	-0.0375601	0.00611533	0.999836	missense_variant	ABCA1
XL_HDL_FC_pct	9:107593923:C:G	9:106593923-108665739	-0.0346309	0.00661054	0.99443	missense_variant	ABCA1
Omega_6	19:11350488:C:T	19:10350488-12350488	0.0527158	0.0156587	0.92637	missense_variant	ANGPTL8
LA	19:11350488:C:T	19:10350488-12350488	0.0439291	0.0181734	0.862485	missense_variant	ANGPTL8
Total_FA	19:11350488:C:T	19:10350488-12350488	0.0418008	0.0199664	0.822546	missense_variant	ANGPTL8
PUFA	19:11350488:C:T	19:10350488-12350488	0.052992	0.0160049	0.923742	missense_variant	ANGPTL8
Ala	12:109690842:C:T	12:108690842-110690842	0.02528	0.0132503	0.805208	missense_variant	ACACB
Ile	12:109690842:C:T	12:108690842-110690842	0.0276757	0.0109225	0.888155	missense_variant	ACACB
Leu	12:109690842:C:T	12:108690842-110690842	0.0323179	0.00862684	0.954492	missense_variant	ACACB
Val	12:109690842:C:T	12:108690842-110690842	0.0429434	0.00571337	0.996414	missense_variant	ACACB
XXL_VLDL_CE	12:109690842:C:T	12:108690842-110690842	0.0362432	0.010521	0.945685	missense_variant	ACACB
XL_VLDL_P	12:109690842:C:T	12:108690842-110690842	0.0344966	0.0102788	0.943971	missense_variant	ACACB
XL_VLDL_PL	12:109690842:C:T	12:108690842-112629389	0.0357055	0.0106236	0.942446	missense_variant	ACACB
XL_VLDL_CE	12:109690842:C:T	12:108690842-112629389	0.0342274	0.0106802	0.936477	missense_variant	ACACB
XL_VLDL_FC	12:109690842:C:T	12:108690842-112629389	0.0348504	0.010773	0.937268	missense_variant	ACACB
L_VLDL_PL	12:109690842:C:T	12:108690842-110690842	0.0344381	0.0104441	0.94108	missense_variant	ACACB
L_VLDL_CE	12:109690842:C:T	12:108690842-112629389	0.0320254	0.0116942	0.908516	missense_variant	ACACB
S_HDL_TG	12:109690842:C:T	12:108690842-110690842	0.0390885	0.00793086	0.983008	missense_variant	ACACB
VLDL_PL	12:109690842:C:T	12:108690842-112629389	0.0283563	0.0136022	0.839404	missense_variant	ACACB
TG_by_PG	12:109690842:C:T	12:108690842-112629389	0.0379466	0.00986354	0.959382	missense_variant	ACACB
MUFA_pct	12:109690842:C:T	12:108690842-110690842	0.0395388	0.0070842	0.984606	missense_variant	ACACB
PUFA_by_MUFA	12:109690842:C:T	12:108690842-110690842	-0.0350395	0.00822964	0.966535	missense_variant	ACACB
Total_BCAA	12:109690842:C:T	12:108690842-110690842	0.0391276	0.00714233	0.983715	missense_variant	ACACB
XXL_VLDL_C	12:109690842:C:T	12:108690842-110690842	0.0314442	0.0132841	0.873102	missense_variant	ACACB
XL_VLDL_C	12:109690842:C:T	12:108690842-112629389	0.0333004	0.0114709	0.919207	missense_variant	ACACB
XS_VLDL_C_pct	12:109690842:C:T	12:108690842-110690842	-0.0331149	0.00930211	0.955422	missense_variant	ACACB
IDL_C_pct	12:109690842:C:T	12:108690842-110690842	-0.0375336	0.0102773	0.952593	missense_variant	ACACB
IDL_TG_pct	12:109690842:C:T	12:108690842-110690842	0.0326343	0.010789	0.928643	missense_variant	ACACB
L_LDL_FC_pct	12:109690842:C:T	12:108690842-110690842	-0.0374802	0.00901714	0.968848	missense_variant	ACACB
M_LDL_FC_pct	12:109690842:C:T	12:108690842-110690842	-0.0417012	0.00738653	0.990042	missense_variant	ACACB
XL_HDL_TG_pct	12:109690842:C:T	12:108690842-110690842	0.0391062	0.00828802	0.979546	missense_variant	ACACB
L_HDL_TG_pct	12:109690842:C:T	12:108690842-110690842	0.0372621	0.0103211	0.95145	missense_variant	ACACB
M_HDL_PL_pct	12:109690842:C:T	12:108690842-110690842	0.0315061	0.0153178	0.829879	missense_variant	ACACB
M_HDL_C_pct	12:109690842:C:T	12:108690842-110690842	-0.0431601	0.00926527	0.97423	missense_variant	ACACB
M_HDL_CE_pct	12:109690842:C:T	12:108690842-110690842	-0.0407896	0.00937386	0.969962	missense_variant	ACACB
M_HDL_TG_pct	12:109690842:C:T	12:108690842-110690842	0.0418685	0.00872384	0.977982	missense_variant	ACACB
S_HDL_TG_pct	12:109690842:C:T	12:108690842-110690842	0.0451777	0.00747592	0.990921	missense_variant	ACACB
Gln	8:17421156:C:A	8:16375468-18421156	0.0278057	0.00559093	0.99246	missense_variant	SLC7A2
Gly	1:11856378:G:A	1:10856378-12856378	-0.0278112	0.00740776	0.962592	missense_variant	MTHFR
Gly	2:211540507:C:A	2:210388124-212559536	-0.294384	0.00515306	1	missense_variant	CPS1
Gly	3:125865685:C:T	3:124836673-126886323	0.0254687	0.0116104	0.851889	missense_variant	ALDH1L1
His	12:96380932:G:A	12:95227698-97418509	-0.0537372	0.00511405	1	stop_lost	HAL
His	12:96380878:C:T	12:95227698-97418509	-0.0618453	0.00511966	1	missense_variant	HAL
His	12:96370464:C:G	12:95227698-97418509	-0.0586315	0.0051241	0.999981	missense_variant	HAL
Phe	12:103306579:C:T	12:102142988-104306579	-0.189481	0.00515091	1	missense_variant	PAH
Tyr	1:28598287:C:T	1:27598287-29598287	-0.0380501	0.00617227	0.991562	missense_variant	SESN2
Albumin	19:50027872:G:A	19:49016759-51027872	0.0404917	0.00543431	0.999505	missense_variant	FCGRT
XS_VLDL_CE	19:11241988:C:T	19:10253886-12253886	0.0304102	0.00817371	0.967087	missense_variant	LDLR
IDL_PL	19:11241988:C:T	19:10253886-12253886	0.0365945	0.00611023	0.999663	missense_variant	LDLR
IDL_FC	19:11241988:C:T	19:10253886-12253886	0.0418178	0.00609243	0.999994	missense_variant	LDLR
L_LDL_FC	19:11241988:C:T	19:10242307-12242307	0.0378557	0.00610327	0.999782	missense_variant	LDLR
M_VLDL_FC_pct	19:11241988:C:T	19:10253886-12253886	0.0340423	0.00682961	0.991404	missense_variant	LDLR
S_VLDL_C_pct	19:11241988:C:T	19:10253886-12253886	0.0383823	0.00629425	0.998265	missense_variant	LDLR
S_VLDL_TG_pct	19:11241988:C:T	19:10253886-12253886	-0.0391375	0.00615924	0.999476	missense_variant	LDLR
M_LDL_P	19:45411941:T:C	19:44411941-46430280	-0.0456929	0.0207101	0.840181	missense_variant	APOE
S_LDL_P	19:45411941:T:C	19:44411941-46430280	-0.053728	0.0158836	0.930003	missense_variant	APOE
S_LDL_PL	19:45411941:T:C	19:44411941-46430280	-0.0581264	0.0119299	0.969611	missense_variant	APOE
S_LDL_FC	19:45411941:T:C	19:44411941-46430280	-0.0402856	0.0186282	0.837207	missense_variant	APOE
non_HDL_C	19:45411941:T:C	19:44411941-46430280	-0.0367979	0.0176867	0.828042	missense_variant	APOE
LDL_P	19:45411941:T:C	19:44411941-46430280	-0.0389864	0.0189216	0.822921	missense_variant	APOE
S_LDL_L	19:45411941:T:C	19:44411941-46430280	-0.0479757	0.0164472	0.906922	missense_variant	APOE
S_LDL_C	19:45411941:T:C	19:44411941-46430280	-0.0449242	0.0197482	0.84936	missense_variant	APOE
M_VLDL_PL_pct	19:19379549:C:T	19:18379549-20379549	-0.0390675	0.0104093	0.954509	missense_variant	TM6SF2
All functional variant-metabolic biomarker pairs with PIP > 80%, selected from the 95% CSs identified in BBJ1-180K are shown.

### Sheet: ST5
Supplementary Table 5. Putative causal non-coding variant-metabolic biomarker-gene name triplets from SuSiE-RSS, VEP, and the ABC model in BBJ-180K.
Abbreviation of metabolic biomarker name	SNPID	Finemapping_region	BETA_posterior	SE_posterior	PIP	Consequence	Annotated_GENE_ABC	Annotated_GENE_byVEP	CHR	Element_start	Element_end	name	class	CellType
Clinical_LDL_C	12:111836771:A:AC	12:110836771-112836771	-0.040627	0.0135372	0.917138	intron_variant&non_coding_transcript_variant	ATXN2	LINC02356	chr12	111836440	111836919	intergenic|chr12:111836290-111837069	intergenic	THP_pmaLPS_ATAC_1h
Clinical_LDL_C	12:111836771:A:AC	12:110836771-112836771	-0.040627	0.0135372	0.917138	intron_variant&non_coding_transcript_variant	FAM109A	LINC02356	chr12	111836440	111836919	intergenic|chr12:111836290-111837069	intergenic	THP_pmaLPS_ATAC_1h
Clinical_LDL_C	12:111836771:A:AC	12:110836771-112836771	-0.040627	0.0135372	0.917138	intron_variant&non_coding_transcript_variant	BRAP	LINC02356	chr12	111836440	111836919	intergenic|chr12:111836290-111837069	intergenic	THP_pmaLPS_ATAC_1h
Clinical_LDL_C	12:111836771:A:AC	12:110836771-112836771	-0.040627	0.0135372	0.917138	intron_variant&non_coding_transcript_variant	ACAD10	LINC02356	chr12	111836440	111836919	intergenic|chr12:111836290-111837069	intergenic	THP_pmaLPS_ATAC_1h
Clinical_LDL_C	12:111836771:A:AC	12:110836771-112836771	-0.040627	0.0135372	0.917138	intron_variant&non_coding_transcript_variant	SH2B3	LINC02356	chr12	111836440	111836919	intergenic|chr12:111836290-111837069	intergenic	THP_pmaLPS_ATAC_1h
Phosphoglyc	12:111836771:A:AC	12:110836771-112836771	0.0595335	0.00513092	0.999979	intron_variant&non_coding_transcript_variant	ATXN2	LINC02356	chr12	111836440	111836919	intergenic|chr12:111836290-111837069	intergenic	THP_pmaLPS_ATAC_1h
Phosphoglyc	12:111836771:A:AC	12:110836771-112836771	0.0595335	0.00513092	0.999979	intron_variant&non_coding_transcript_variant	FAM109A	LINC02356	chr12	111836440	111836919	intergenic|chr12:111836290-111837069	intergenic	THP_pmaLPS_ATAC_1h
Phosphoglyc	12:111836771:A:AC	12:110836771-112836771	0.0595335	0.00513092	0.999979	intron_variant&non_coding_transcript_variant	BRAP	LINC02356	chr12	111836440	111836919	intergenic|chr12:111836290-111837069	intergenic	THP_pmaLPS_ATAC_1h
Phosphoglyc	12:111836771:A:AC	12:110836771-112836771	0.0595335	0.00513092	0.999979	intron_variant&non_coding_transcript_variant	ACAD10	LINC02356	chr12	111836440	111836919	intergenic|chr12:111836290-111837069	intergenic	THP_pmaLPS_ATAC_1h
Phosphoglyc	12:111836771:A:AC	12:110836771-112836771	0.0595335	0.00513092	0.999979	intron_variant&non_coding_transcript_variant	SH2B3	LINC02356	chr12	111836440	111836919	intergenic|chr12:111836290-111837069	intergenic	THP_pmaLPS_ATAC_1h
Cholines	12:111836771:A:AC	12:110836771-112836771	0.0477666	0.00544534	0.998448	intron_variant&non_coding_transcript_variant	ATXN2	LINC02356	chr12	111836440	111836919	intergenic|chr12:111836290-111837069	intergenic	THP_pmaLPS_ATAC_1h
Cholines	12:111836771:A:AC	12:110836771-112836771	0.0477666	0.00544534	0.998448	intron_variant&non_coding_transcript_variant	FAM109A	LINC02356	chr12	111836440	111836919	intergenic|chr12:111836290-111837069	intergenic	THP_pmaLPS_ATAC_1h
Cholines	12:111836771:A:AC	12:110836771-112836771	0.0477666	0.00544534	0.998448	intron_variant&non_coding_transcript_variant	BRAP	LINC02356	chr12	111836440	111836919	intergenic|chr12:111836290-111837069	intergenic	THP_pmaLPS_ATAC_1h
Cholines	12:111836771:A:AC	12:110836771-112836771	0.0477666	0.00544534	0.998448	intron_variant&non_coding_transcript_variant	ACAD10	LINC02356	chr12	111836440	111836919	intergenic|chr12:111836290-111837069	intergenic	THP_pmaLPS_ATAC_1h
Cholines	12:111836771:A:AC	12:110836771-112836771	0.0477666	0.00544534	0.998448	intron_variant&non_coding_transcript_variant	SH2B3	LINC02356	chr12	111836440	111836919	intergenic|chr12:111836290-111837069	intergenic	THP_pmaLPS_ATAC_1h
Phosphatidylc	12:111836771:A:AC	12:110836771-112836771	0.0552686	0.00514705	0.999909	intron_variant&non_coding_transcript_variant	ATXN2	LINC02356	chr12	111836440	111836919	intergenic|chr12:111836290-111837069	intergenic	THP_pmaLPS_ATAC_1h
Phosphatidylc	12:111836771:A:AC	12:110836771-112836771	0.0552686	0.00514705	0.999909	intron_variant&non_coding_transcript_variant	FAM109A	LINC02356	chr12	111836440	111836919	intergenic|chr12:111836290-111837069	intergenic	THP_pmaLPS_ATAC_1h
Phosphatidylc	12:111836771:A:AC	12:110836771-112836771	0.0552686	0.00514705	0.999909	intron_variant&non_coding_transcript_variant	BRAP	LINC02356	chr12	111836440	111836919	intergenic|chr12:111836290-111837069	intergenic	THP_pmaLPS_ATAC_1h
Phosphatidylc	12:111836771:A:AC	12:110836771-112836771	0.0552686	0.00514705	0.999909	intron_variant&non_coding_transcript_variant	ACAD10	LINC02356	chr12	111836440	111836919	intergenic|chr12:111836290-111837069	intergenic	THP_pmaLPS_ATAC_1h
Phosphatidylc	12:111836771:A:AC	12:110836771-112836771	0.0552686	0.00514705	0.999909	intron_variant&non_coding_transcript_variant	SH2B3	LINC02356	chr12	111836440	111836919	intergenic|chr12:111836290-111837069	intergenic	THP_pmaLPS_ATAC_1h
ApoB	12:111836771:A:AC	12:110836771-112836771	-0.0414952	0.020303	0.818557	intron_variant&non_coding_transcript_variant	ATXN2	LINC02356	chr12	111836440	111836919	intergenic|chr12:111836290-111837069	intergenic	THP_pmaLPS_ATAC_1h
ApoB	12:111836771:A:AC	12:110836771-112836771	-0.0414952	0.020303	0.818557	intron_variant&non_coding_transcript_variant	FAM109A	LINC02356	chr12	111836440	111836919	intergenic|chr12:111836290-111837069	intergenic	THP_pmaLPS_ATAC_1h
ApoB	12:111836771:A:AC	12:110836771-112836771	-0.0414952	0.020303	0.818557	intron_variant&non_coding_transcript_variant	BRAP	LINC02356	chr12	111836440	111836919	intergenic|chr12:111836290-111837069	intergenic	THP_pmaLPS_ATAC_1h
ApoB	12:111836771:A:AC	12:110836771-112836771	-0.0414952	0.020303	0.818557	intron_variant&non_coding_transcript_variant	ACAD10	LINC02356	chr12	111836440	111836919	intergenic|chr12:111836290-111837069	intergenic	THP_pmaLPS_ATAC_1h
ApoB	12:111836771:A:AC	12:110836771-112836771	-0.0414952	0.020303	0.818557	intron_variant&non_coding_transcript_variant	SH2B3	LINC02356	chr12	111836440	111836919	intergenic|chr12:111836290-111837069	intergenic	THP_pmaLPS_ATAC_1h
ApoA1	12:111836771:A:AC	12:110836771-112836771	0.081969	0.006136	0.999999	intron_variant&non_coding_transcript_variant	ATXN2	LINC02356	chr12	111836440	111836919	intergenic|chr12:111836290-111837069	intergenic	THP_pmaLPS_ATAC_1h
ApoA1	12:111836771:A:AC	12:110836771-112836771	0.081969	0.006136	0.999999	intron_variant&non_coding_transcript_variant	FAM109A	LINC02356	chr12	111836440	111836919	intergenic|chr12:111836290-111837069	intergenic	THP_pmaLPS_ATAC_1h
ApoA1	12:111836771:A:AC	12:110836771-112836771	0.081969	0.006136	0.999999	intron_variant&non_coding_transcript_variant	BRAP	LINC02356	chr12	111836440	111836919	intergenic|chr12:111836290-111837069	intergenic	THP_pmaLPS_ATAC_1h
ApoA1	12:111836771:A:AC	12:110836771-112836771	0.081969	0.006136	0.999999	intron_variant&non_coding_transcript_variant	ACAD10	LINC02356	chr12	111836440	111836919	intergenic|chr12:111836290-111837069	intergenic	THP_pmaLPS_ATAC_1h
ApoA1	12:111836771:A:AC	12:110836771-112836771	0.081969	0.006136	0.999999	intron_variant&non_coding_transcript_variant	SH2B3	LINC02356	chr12	111836440	111836919	intergenic|chr12:111836290-111837069	intergenic	THP_pmaLPS_ATAC_1h
Unsaturation	12:111836771:A:AC	12:110836771-112836771	0.0579053	0.0051418	0.999942	intron_variant&non_coding_transcript_variant	ATXN2	LINC02356	chr12	111836440	111836919	intergenic|chr12:111836290-111837069	intergenic	THP_pmaLPS_ATAC_1h
Unsaturation	12:111836771:A:AC	12:110836771-112836771	0.0579053	0.0051418	0.999942	intron_variant&non_coding_transcript_variant	FAM109A	LINC02356	chr12	111836440	111836919	intergenic|chr12:111836290-111837069	intergenic	THP_pmaLPS_ATAC_1h
Unsaturation	12:111836771:A:AC	12:110836771-112836771	0.0579053	0.0051418	0.999942	intron_variant&non_coding_transcript_variant	BRAP	LINC02356	chr12	111836440	111836919	intergenic|chr12:111836290-111837069	intergenic	THP_pmaLPS_ATAC_1h
Unsaturation	12:111836771:A:AC	12:110836771-112836771	0.0579053	0.0051418	0.999942	intron_variant&non_coding_transcript_variant	ACAD10	LINC02356	chr12	111836440	111836919	intergenic|chr12:111836290-111837069	intergenic	THP_pmaLPS_ATAC_1h
Unsaturation	12:111836771:A:AC	12:110836771-112836771	0.0579053	0.0051418	0.999942	intron_variant&non_coding_transcript_variant	SH2B3	LINC02356	chr12	111836440	111836919	intergenic|chr12:111836290-111837069	intergenic	THP_pmaLPS_ATAC_1h
Omega_3	12:111836771:A:AC	12:110836771-112836771	0.0865219	0.00513477	1	intron_variant&non_coding_transcript_variant	ATXN2	LINC02356	chr12	111836440	111836919	intergenic|chr12:111836290-111837069	intergenic	THP_pmaLPS_ATAC_1h
Omega_3	12:111836771:A:AC	12:110836771-112836771	0.0865219	0.00513477	1	intron_variant&non_coding_transcript_variant	FAM109A	LINC02356	chr12	111836440	111836919	intergenic|chr12:111836290-111837069	intergenic	THP_pmaLPS_ATAC_1h
Omega_3	12:111836771:A:AC	12:110836771-112836771	0.0865219	0.00513477	1	intron_variant&non_coding_transcript_variant	BRAP	LINC02356	chr12	111836440	111836919	intergenic|chr12:111836290-111837069	intergenic	THP_pmaLPS_ATAC_1h
Omega_3	12:111836771:A:AC	12:110836771-112836771	0.0865219	0.00513477	1	intron_variant&non_coding_transcript_variant	ACAD10	LINC02356	chr12	111836440	111836919	intergenic|chr12:111836290-111837069	intergenic	THP_pmaLPS_ATAC_1h
Omega_3	12:111836771:A:AC	12:110836771-112836771	0.0865219	0.00513477	1	intron_variant&non_coding_transcript_variant	SH2B3	LINC02356	chr12	111836440	111836919	intergenic|chr12:111836290-111837069	intergenic	THP_pmaLPS_ATAC_1h
Omega_6	12:111836771:A:AC	12:110836771-112836771	-0.0327108	0.0124389	0.890469	intron_variant&non_coding_transcript_variant	ATXN2	LINC02356	chr12	111836440	111836919	intergenic|chr12:111836290-111837069	intergenic	THP_pmaLPS_ATAC_1h
Omega_6	12:111836771:A:AC	12:110836771-112836771	-0.0327108	0.0124389	0.890469	intron_variant&non_coding_transcript_variant	FAM109A	LINC02356	chr12	111836440	111836919	intergenic|chr12:111836290-111837069	intergenic	THP_pmaLPS_ATAC_1h
Omega_6	12:111836771:A:AC	12:110836771-112836771	-0.0327108	0.0124389	0.890469	intron_variant&non_coding_transcript_variant	BRAP	LINC02356	chr12	111836440	111836919	intergenic|chr12:111836290-111837069	intergenic	THP_pmaLPS_ATAC_1h
Omega_6	12:111836771:A:AC	12:110836771-112836771	-0.0327108	0.0124389	0.890469	intron_variant&non_coding_transcript_variant	ACAD10	LINC02356	chr12	111836440	111836919	intergenic|chr12:111836290-111837069	intergenic	THP_pmaLPS_ATAC_1h
Omega_6	12:111836771:A:AC	12:110836771-112836771	-0.0327108	0.0124389	0.890469	intron_variant&non_coding_transcript_variant	SH2B3	LINC02356	chr12	111836440	111836919	intergenic|chr12:111836290-111837069	intergenic	THP_pmaLPS_ATAC_1h
LA	12:111836771:A:AC	12:110836771-112836771	-0.0596253	0.00554701	0.998724	intron_variant&non_coding_transcript_variant	ATXN2	LINC02356	chr12	111836440	111836919	intergenic|chr12:111836290-111837069	intergenic	THP_pmaLPS_ATAC_1h
LA	12:111836771:A:AC	12:110836771-112836771	-0.0596253	0.00554701	0.998724	intron_variant&non_coding_transcript_variant	FAM109A	LINC02356	chr12	111836440	111836919	intergenic|chr12:111836290-111837069	intergenic	THP_pmaLPS_ATAC_1h
LA	12:111836771:A:AC	12:110836771-112836771	-0.0596253	0.00554701	0.998724	intron_variant&non_coding_transcript_variant	BRAP	LINC02356	chr12	111836440	111836919	intergenic|chr12:111836290-111837069	intergenic	THP_pmaLPS_ATAC_1h
LA	12:111836771:A:AC	12:110836771-112836771	-0.0596253	0.00554701	0.998724	intron_variant&non_coding_transcript_variant	ACAD10	LINC02356	chr12	111836440	111836919	intergenic|chr12:111836290-111837069	intergenic	THP_pmaLPS_ATAC_1h
LA	12:111836771:A:AC	12:110836771-112836771	-0.0596253	0.00554701	0.998724	intron_variant&non_coding_transcript_variant	SH2B3	LINC02356	chr12	111836440	111836919	intergenic|chr12:111836290-111837069	intergenic	THP_pmaLPS_ATAC_1h
DHA	12:111836771:A:AC	12:110836771-112836771	0.0857816	0.00513907	1	intron_variant&non_coding_transcript_variant	ATXN2	LINC02356	chr12	111836440	111836919	intergenic|chr12:111836290-111837069	intergenic	THP_pmaLPS_ATAC_1h
DHA	12:111836771:A:AC	12:110836771-112836771	0.0857816	0.00513907	1	intron_variant&non_coding_transcript_variant	FAM109A	LINC02356	chr12	111836440	111836919	intergenic|chr12:111836290-111837069	intergenic	THP_pmaLPS_ATAC_1h
DHA	12:111836771:A:AC	12:110836771-112836771	0.0857816	0.00513907	1	intron_variant&non_coding_transcript_variant	BRAP	LINC02356	chr12	111836440	111836919	intergenic|chr12:111836290-111837069	intergenic	THP_pmaLPS_ATAC_1h
DHA	12:111836771:A:AC	12:110836771-112836771	0.0857816	0.00513907	1	intron_variant&non_coding_transcript_variant	ACAD10	LINC02356	chr12	111836440	111836919	intergenic|chr12:111836290-111837069	intergenic	THP_pmaLPS_ATAC_1h
DHA	12:111836771:A:AC	12:110836771-112836771	0.0857816	0.00513907	1	intron_variant&non_coding_transcript_variant	SH2B3	LINC02356	chr12	111836440	111836919	intergenic|chr12:111836290-111837069	intergenic	THP_pmaLPS_ATAC_1h
Gln	12:111836771:A:AC	12:110836771-112836771	-0.0714961	0.00512655	1	intron_variant&non_coding_transcript_variant	ATXN2	LINC02356	chr12	111836440	111836919	intergenic|chr12:111836290-111837069	intergenic	THP_pmaLPS_ATAC_1h
Gln	12:111836771:A:AC	12:110836771-112836771	-0.0714961	0.00512655	1	intron_variant&non_coding_transcript_variant	FAM109A	LINC02356	chr12	111836440	111836919	intergenic|chr12:111836290-111837069	intergenic	THP_pmaLPS_ATAC_1h
Gln	12:111836771:A:AC	12:110836771-112836771	-0.0714961	0.00512655	1	intron_variant&non_coding_transcript_variant	BRAP	LINC02356	chr12	111836440	111836919	intergenic|chr12:111836290-111837069	intergenic	THP_pmaLPS_ATAC_1h
Gln	12:111836771:A:AC	12:110836771-112836771	-0.0714961	0.00512655	1	intron_variant&non_coding_transcript_variant	ACAD10	LINC02356	chr12	111836440	111836919	intergenic|chr12:111836290-111837069	intergenic	THP_pmaLPS_ATAC_1h
Gln	12:111836771:A:AC	12:110836771-112836771	-0.0714961	0.00512655	1	intron_variant&non_coding_transcript_variant	SH2B3	LINC02356	chr12	111836440	111836919	intergenic|chr12:111836290-111837069	intergenic	THP_pmaLPS_ATAC_1h
Gly	12:111836771:A:AC	12:110836771-112836771	-0.0307643	0.00578498	0.991805	intron_variant&non_coding_transcript_variant	ATXN2	LINC02356	chr12	111836440	111836919	intergenic|chr12:111836290-111837069	intergenic	THP_pmaLPS_ATAC_1h
Gly	12:111836771:A:AC	12:110836771-112836771	-0.0307643	0.00578498	0.991805	intron_variant&non_coding_transcript_variant	FAM109A	LINC02356	chr12	111836440	111836919	intergenic|chr12:111836290-111837069	intergenic	THP_pmaLPS_ATAC_1h
Gly	12:111836771:A:AC	12:110836771-112836771	-0.0307643	0.00578498	0.991805	intron_variant&non_coding_transcript_variant	BRAP	LINC02356	chr12	111836440	111836919	intergenic|chr12:111836290-111837069	intergenic	THP_pmaLPS_ATAC_1h
Gly	12:111836771:A:AC	12:110836771-112836771	-0.0307643	0.00578498	0.991805	intron_variant&non_coding_transcript_variant	ACAD10	LINC02356	chr12	111836440	111836919	intergenic|chr12:111836290-111837069	intergenic	THP_pmaLPS_ATAC_1h
Gly	12:111836771:A:AC	12:110836771-112836771	-0.0307643	0.00578498	0.991805	intron_variant&non_coding_transcript_variant	SH2B3	LINC02356	chr12	111836440	111836919	intergenic|chr12:111836290-111837069	intergenic	THP_pmaLPS_ATAC_1h
Citrate	12:111836771:A:AC	12:110836771-112836771	-0.071307	0.00512984	0.999999	intron_variant&non_coding_transcript_variant	ATXN2	LINC02356	chr12	111836440	111836919	intergenic|chr12:111836290-111837069	intergenic	THP_pmaLPS_ATAC_1h
Citrate	12:111836771:A:AC	12:110836771-112836771	-0.071307	0.00512984	0.999999	intron_variant&non_coding_transcript_variant	FAM109A	LINC02356	chr12	111836440	111836919	intergenic|chr12:111836290-111837069	intergenic	THP_pmaLPS_ATAC_1h
Citrate	12:111836771:A:AC	12:110836771-112836771	-0.071307	0.00512984	0.999999	intron_variant&non_coding_transcript_variant	BRAP	LINC02356	chr12	111836440	111836919	intergenic|chr12:111836290-111837069	intergenic	THP_pmaLPS_ATAC_1h
Citrate	12:111836771:A:AC	12:110836771-112836771	-0.071307	0.00512984	0.999999	intron_variant&non_coding_transcript_variant	ACAD10	LINC02356	chr12	111836440	111836919	intergenic|chr12:111836290-111837069	intergenic	THP_pmaLPS_ATAC_1h
Citrate	12:111836771:A:AC	12:110836771-112836771	-0.071307	0.00512984	0.999999	intron_variant&non_coding_transcript_variant	SH2B3	LINC02356	chr12	111836440	111836919	intergenic|chr12:111836290-111837069	intergenic	THP_pmaLPS_ATAC_1h
M_VLDL_CE	12:111836771:A:AC	12:110836771-112836771	-0.0738142	0.00617348	0.999909	intron_variant&non_coding_transcript_variant	ATXN2	LINC02356	chr12	111836440	111836919	intergenic|chr12:111836290-111837069	intergenic	THP_pmaLPS_ATAC_1h
M_VLDL_CE	12:111836771:A:AC	12:110836771-112836771	-0.0738142	0.00617348	0.999909	intron_variant&non_coding_transcript_variant	FAM109A	LINC02356	chr12	111836440	111836919	intergenic|chr12:111836290-111837069	intergenic	THP_pmaLPS_ATAC_1h
M_VLDL_CE	12:111836771:A:AC	12:110836771-112836771	-0.0738142	0.00617348	0.999909	intron_variant&non_coding_transcript_variant	BRAP	LINC02356	chr12	111836440	111836919	intergenic|chr12:111836290-111837069	intergenic	THP_pmaLPS_ATAC_1h
M_VLDL_CE	12:111836771:A:AC	12:110836771-112836771	-0.0738142	0.00617348	0.999909	intron_variant&non_coding_transcript_variant	ACAD10	LINC02356	chr12	111836440	111836919	intergenic|chr12:111836290-111837069	intergenic	THP_pmaLPS_ATAC_1h
M_VLDL_CE	12:111836771:A:AC	12:110836771-112836771	-0.0738142	0.00617348	0.999909	intron_variant&non_coding_transcript_variant	SH2B3	LINC02356	chr12	111836440	111836919	intergenic|chr12:111836290-111837069	intergenic	THP_pmaLPS_ATAC_1h
IDL_P	12:111836771:A:AC	12:110836771-112836771	-0.046758	0.0129079	0.943444	intron_variant&non_coding_transcript_variant	ATXN2	LINC02356	chr12	111836440	111836919	intergenic|chr12:111836290-111837069	intergenic	THP_pmaLPS_ATAC_1h
IDL_P	12:111836771:A:AC	12:110836771-112836771	-0.046758	0.0129079	0.943444	intron_variant&non_coding_transcript_variant	FAM109A	LINC02356	chr12	111836440	111836919	intergenic|chr12:111836290-111837069	intergenic	THP_pmaLPS_ATAC_1h
IDL_P	12:111836771:A:AC	12:110836771-112836771	-0.046758	0.0129079	0.943444	intron_variant&non_coding_transcript_variant	BRAP	LINC02356	chr12	111836440	111836919	intergenic|chr12:111836290-111837069	intergenic	THP_pmaLPS_ATAC_1h
IDL_P	12:111836771:A:AC	12:110836771-112836771	-0.046758	0.0129079	0.943444	intron_variant&non_coding_transcript_variant	ACAD10	LINC02356	chr12	111836440	111836919	intergenic|chr12:111836290-111837069	intergenic	THP_pmaLPS_ATAC_1h
IDL_P	12:111836771:A:AC	12:110836771-112836771	-0.046758	0.0129079	0.943444	intron_variant&non_coding_transcript_variant	SH2B3	LINC02356	chr12	111836440	111836919	intergenic|chr12:111836290-111837069	intergenic	THP_pmaLPS_ATAC_1h
L_LDL_P	12:111836771:A:AC	12:110836771-112836771	-0.0512318	0.0131232	0.950512	intron_variant&non_coding_transcript_variant	ATXN2	LINC02356	chr12	111836440	111836919	intergenic|chr12:111836290-111837069	intergenic	THP_pmaLPS_ATAC_1h
L_LDL_P	12:111836771:A:AC	12:110836771-112836771	-0.0512318	0.0131232	0.950512	intron_variant&non_coding_transcript_variant	FAM109A	LINC02356	chr12	111836440	111836919	intergenic|chr12:111836290-111837069	intergenic	THP_pmaLPS_ATAC_1h
L_LDL_P	12:111836771:A:AC	12:110836771-112836771	-0.0512318	0.0131232	0.950512	intron_variant&non_coding_transcript_variant	BRAP	LINC02356	chr12	111836440	111836919	intergenic|chr12:111836290-111837069	intergenic	THP_pmaLPS_ATAC_1h
L_LDL_P	12:111836771:A:AC	12:110836771-112836771	-0.0512318	0.0131232	0.950512	intron_variant&non_coding_transcript_variant	ACAD10	LINC02356	chr12	111836440	111836919	intergenic|chr12:111836290-111837069	intergenic	THP_pmaLPS_ATAC_1h
L_LDL_P	12:111836771:A:AC	12:110836771-112836771	-0.0512318	0.0131232	0.950512	intron_variant&non_coding_transcript_variant	SH2B3	LINC02356	chr12	111836440	111836919	intergenic|chr12:111836290-111837069	intergenic	THP_pmaLPS_ATAC_1h
L_LDL_PL	12:111836771:A:AC	12:110836771-112836771	-0.0344466	0.0139393	0.880095	intron_variant&non_coding_transcript_variant	ATXN2	LINC02356	chr12	111836440	111836919	intergenic|chr12:111836290-111837069	intergenic	THP_pmaLPS_ATAC_1h
L_LDL_PL	12:111836771:A:AC	12:110836771-112836771	-0.0344466	0.0139393	0.880095	intron_variant&non_coding_transcript_variant	FAM109A	LINC02356	chr12	111836440	111836919	intergenic|chr12:111836290-111837069	intergenic	THP_pmaLPS_ATAC_1h
L_LDL_PL	12:111836771:A:AC	12:110836771-112836771	-0.0344466	0.0139393	0.880095	intron_variant&non_coding_transcript_variant	BRAP	LINC02356	chr12	111836440	111836919	intergenic|chr12:111836290-111837069	intergenic	THP_pmaLPS_ATAC_1h
L_LDL_PL	12:111836771:A:AC	12:110836771-112836771	-0.0344466	0.0139393	0.880095	intron_variant&non_coding_transcript_variant	ACAD10	LINC02356	chr12	111836440	111836919	intergenic|chr12:111836290-111837069	intergenic	THP_pmaLPS_ATAC_1h
L_LDL_PL	12:111836771:A:AC	12:110836771-112836771	-0.0344466	0.0139393	0.880095	intron_variant&non_coding_transcript_variant	SH2B3	LINC02356	chr12	111836440	111836919	intergenic|chr12:111836290-111837069	intergenic	THP_pmaLPS_ATAC_1h
L_LDL_FC	12:111836771:A:AC	12:110836771-112836771	-0.0336645	0.014047	0.872886	intron_variant&non_coding_transcript_variant	ATXN2	LINC02356	chr12	111836440	111836919	intergenic|chr12:111836290-111837069	intergenic	THP_pmaLPS_ATAC_1h
L_LDL_FC	12:111836771:A:AC	12:110836771-112836771	-0.0336645	0.014047	0.872886	intron_variant&non_coding_transcript_variant	FAM109A	LINC02356	chr12	111836440	111836919	intergenic|chr12:111836290-111837069	intergenic	THP_pmaLPS_ATAC_1h
L_LDL_FC	12:111836771:A:AC	12:110836771-112836771	-0.0336645	0.014047	0.872886	intron_variant&non_coding_transcript_variant	BRAP	LINC02356	chr12	111836440	111836919	intergenic|chr12:111836290-111837069	intergenic	THP_pmaLPS_ATAC_1h
L_LDL_FC	12:111836771:A:AC	12:110836771-112836771	-0.0336645	0.014047	0.872886	intron_variant&non_coding_transcript_variant	ACAD10	LINC02356	chr12	111836440	111836919	intergenic|chr12:111836290-111837069	intergenic	THP_pmaLPS_ATAC_1h
L_LDL_FC	12:111836771:A:AC	12:110836771-112836771	-0.0336645	0.014047	0.872886	intron_variant&non_coding_transcript_variant	SH2B3	LINC02356	chr12	111836440	111836919	intergenic|chr12:111836290-111837069	intergenic	THP_pmaLPS_ATAC_1h
M_LDL_P	12:111836771:A:AC	12:110836771-112836771	-0.0500593	0.0157524	0.921454	intron_variant&non_coding_transcript_variant	ATXN2	LINC02356	chr12	111836440	111836919	intergenic|chr12:111836290-111837069	intergenic	THP_pmaLPS_ATAC_1h
M_LDL_P	12:111836771:A:AC	12:110836771-112836771	-0.0500593	0.0157524	0.921454	intron_variant&non_coding_transcript_variant	FAM109A	LINC02356	chr12	111836440	111836919	intergenic|chr12:111836290-111837069	intergenic	THP_pmaLPS_ATAC_1h
M_LDL_P	12:111836771:A:AC	12:110836771-112836771	-0.0500593	0.0157524	0.921454	intron_variant&non_coding_transcript_variant	BRAP	LINC02356	chr12	111836440	111836919	intergenic|chr12:111836290-111837069	intergenic	THP_pmaLPS_ATAC_1h
M_LDL_P	12:111836771:A:AC	12:110836771-112836771	-0.0500593	0.0157524	0.921454	intron_variant&non_coding_transcript_variant	ACAD10	LINC02356	chr12	111836440	111836919	intergenic|chr12:111836290-111837069	intergenic	THP_pmaLPS_ATAC_1h
M_LDL_P	12:111836771:A:AC	12:110836771-112836771	-0.0500593	0.0157524	0.921454	intron_variant&non_coding_transcript_variant	SH2B3	LINC02356	chr12	111836440	111836919	intergenic|chr12:111836290-111837069	intergenic	THP_pmaLPS_ATAC_1h
M_LDL_PL	12:111836771:A:AC	12:110836771-112836771	-0.0327449	0.0165874	0.814025	intron_variant&non_coding_transcript_variant	ATXN2	LINC02356	chr12	111836440	111836919	intergenic|chr12:111836290-111837069	intergenic	THP_pmaLPS_ATAC_1h
M_LDL_PL	12:111836771:A:AC	12:110836771-112836771	-0.0327449	0.0165874	0.814025	intron_variant&non_coding_transcript_variant	FAM109A	LINC02356	chr12	111836440	111836919	intergenic|chr12:111836290-111837069	intergenic	THP_pmaLPS_ATAC_1h
M_LDL_PL	12:111836771:A:AC	12:110836771-112836771	-0.0327449	0.0165874	0.814025	intron_variant&non_coding_transcript_variant	BRAP	LINC02356	chr12	111836440	111836919	intergenic|chr12:111836290-111837069	intergenic	THP_pmaLPS_ATAC_1h
M_LDL_PL	12:111836771:A:AC	12:110836771-112836771	-0.0327449	0.0165874	0.814025	intron_variant&non_coding_transcript_variant	ACAD10	LINC02356	chr12	111836440	111836919	intergenic|chr12:111836290-111837069	intergenic	THP_pmaLPS_ATAC_1h
M_LDL_PL	12:111836771:A:AC	12:110836771-112836771	-0.0327449	0.0165874	0.814025	intron_variant&non_coding_transcript_variant	SH2B3	LINC02356	chr12	111836440	111836919	intergenic|chr12:111836290-111837069	intergenic	THP_pmaLPS_ATAC_1h
M_LDL_FC	12:111836771:A:AC	12:110836771-112836771	-0.0464962	0.0088301	0.981248	intron_variant&non_coding_transcript_variant	ATXN2	LINC02356	chr12	111836440	111836919	intergenic|chr12:111836290-111837069	intergenic	THP_pmaLPS_ATAC_1h
M_LDL_FC	12:111836771:A:AC	12:110836771-112836771	-0.0464962	0.0088301	0.981248	intron_variant&non_coding_transcript_variant	FAM109A	LINC02356	chr12	111836440	111836919	intergenic|chr12:111836290-111837069	intergenic	THP_pmaLPS_ATAC_1h
M_LDL_FC	12:111836771:A:AC	12:110836771-112836771	-0.0464962	0.0088301	0.981248	intron_variant&non_coding_transcript_variant	BRAP	LINC02356	chr12	111836440	111836919	intergenic|chr12:111836290-111837069	intergenic	THP_pmaLPS_ATAC_1h
M_LDL_FC	12:111836771:A:AC	12:110836771-112836771	-0.0464962	0.0088301	0.981248	intron_variant&non_coding_transcript_variant	ACAD10	LINC02356	chr12	111836440	111836919	intergenic|chr12:111836290-111837069	intergenic	THP_pmaLPS_ATAC_1h
M_LDL_FC	12:111836771:A:AC	12:110836771-112836771	-0.0464962	0.0088301	0.981248	intron_variant&non_coding_transcript_variant	SH2B3	LINC02356	chr12	111836440	111836919	intergenic|chr12:111836290-111837069	intergenic	THP_pmaLPS_ATAC_1h
S_LDL_P	12:111836771:A:AC	12:110836771-112836771	-0.0556067	0.0122106	0.964772	intron_variant&non_coding_transcript_variant	ATXN2	LINC02356	chr12	111836440	111836919	intergenic|chr12:111836290-111837069	intergenic	THP_pmaLPS_ATAC_1h
S_LDL_P	12:111836771:A:AC	12:110836771-112836771	-0.0556067	0.0122106	0.964772	intron_variant&non_coding_transcript_variant	FAM109A	LINC02356	chr12	111836440	111836919	intergenic|chr12:111836290-111837069	intergenic	THP_pmaLPS_ATAC_1h
S_LDL_P	12:111836771:A:AC	12:110836771-112836771	-0.0556067	0.0122106	0.964772	intron_variant&non_coding_transcript_variant	BRAP	LINC02356	chr12	111836440	111836919	intergenic|chr12:111836290-111837069	intergenic	THP_pmaLPS_ATAC_1h
S_LDL_P	12:111836771:A:AC	12:110836771-112836771	-0.0556067	0.0122106	0.964772	intron_variant&non_coding_transcript_variant	ACAD10	LINC02356	chr12	111836440	111836919	intergenic|chr12:111836290-111837069	intergenic	THP_pmaLPS_ATAC_1h
S_LDL_P	12:111836771:A:AC	12:110836771-112836771	-0.0556067	0.0122106	0.964772	intron_variant&non_coding_transcript_variant	SH2B3	LINC02356	chr12	111836440	111836919	intergenic|chr12:111836290-111837069	intergenic	THP_pmaLPS_ATAC_1h
S_LDL_PL	12:111836771:A:AC	12:110836771-112836771	-0.0571733	0.00756998	0.993906	intron_variant&non_coding_transcript_variant	ATXN2	LINC02356	chr12	111836440	111836919	intergenic|chr12:111836290-111837069	intergenic	THP_pmaLPS_ATAC_1h
S_LDL_PL	12:111836771:A:AC	12:110836771-112836771	-0.0571733	0.00756998	0.993906	intron_variant&non_coding_transcript_variant	FAM109A	LINC02356	chr12	111836440	111836919	intergenic|chr12:111836290-111837069	intergenic	THP_pmaLPS_ATAC_1h
S_LDL_PL	12:111836771:A:AC	12:110836771-112836771	-0.0571733	0.00756998	0.993906	intron_variant&non_coding_transcript_variant	BRAP	LINC02356	chr12	111836440	111836919	intergenic|chr12:111836290-111837069	intergenic	THP_pmaLPS_ATAC_1h
S_LDL_PL	12:111836771:A:AC	12:110836771-112836771	-0.0571733	0.00756998	0.993906	intron_variant&non_coding_transcript_variant	ACAD10	LINC02356	chr12	111836440	111836919	intergenic|chr12:111836290-111837069	intergenic	THP_pmaLPS_ATAC_1h
S_LDL_PL	12:111836771:A:AC	12:110836771-112836771	-0.0571733	0.00756998	0.993906	intron_variant&non_coding_transcript_variant	SH2B3	LINC02356	chr12	111836440	111836919	intergenic|chr12:111836290-111837069	intergenic	THP_pmaLPS_ATAC_1h
S_LDL_CE	12:111836771:A:AC	12:110836771-112836771	-0.0441875	0.0169494	0.884805	intron_variant&non_coding_transcript_variant	ATXN2	LINC02356	chr12	111836440	111836919	intergenic|chr12:111836290-111837069	intergenic	THP_pmaLPS_ATAC_1h
S_LDL_CE	12:111836771:A:AC	12:110836771-112836771	-0.0441875	0.0169494	0.884805	intron_variant&non_coding_transcript_variant	FAM109A	LINC02356	chr12	111836440	111836919	intergenic|chr12:111836290-111837069	intergenic	THP_pmaLPS_ATAC_1h
S_LDL_CE	12:111836771:A:AC	12:110836771-112836771	-0.0441875	0.0169494	0.884805	intron_variant&non_coding_transcript_variant	BRAP	LINC02356	chr12	111836440	111836919	intergenic|chr12:111836290-111837069	intergenic	THP_pmaLPS_ATAC_1h
S_LDL_CE	12:111836771:A:AC	12:110836771-112836771	-0.0441875	0.0169494	0.884805	intron_variant&non_coding_transcript_variant	ACAD10	LINC02356	chr12	111836440	111836919	intergenic|chr12:111836290-111837069	intergenic	THP_pmaLPS_ATAC_1h
S_LDL_CE	12:111836771:A:AC	12:110836771-112836771	-0.0441875	0.0169494	0.884805	intron_variant&non_coding_transcript_variant	SH2B3	LINC02356	chr12	111836440	111836919	intergenic|chr12:111836290-111837069	intergenic	THP_pmaLPS_ATAC_1h
S_LDL_FC	12:111836771:A:AC	12:110836771-112836771	-0.0636485	0.00628791	0.999501	intron_variant&non_coding_transcript_variant	ATXN2	LINC02356	chr12	111836440	111836919	intergenic|chr12:111836290-111837069	intergenic	THP_pmaLPS_ATAC_1h
S_LDL_FC	12:111836771:A:AC	12:110836771-112836771	-0.0636485	0.00628791	0.999501	intron_variant&non_coding_transcript_variant	FAM109A	LINC02356	chr12	111836440	111836919	intergenic|chr12:111836290-111837069	intergenic	THP_pmaLPS_ATAC_1h
S_LDL_FC	12:111836771:A:AC	12:110836771-112836771	-0.0636485	0.00628791	0.999501	intron_variant&non_coding_transcript_variant	BRAP	LINC02356	chr12	111836440	111836919	intergenic|chr12:111836290-111837069	intergenic	THP_pmaLPS_ATAC_1h
S_LDL_FC	12:111836771:A:AC	12:110836771-112836771	-0.0636485	0.00628791	0.999501	intron_variant&non_coding_transcript_variant	ACAD10	LINC02356	chr12	111836440	111836919	intergenic|chr12:111836290-111837069	intergenic	THP_pmaLPS_ATAC_1h
S_LDL_FC	12:111836771:A:AC	12:110836771-112836771	-0.0636485	0.00628791	0.999501	intron_variant&non_coding_transcript_variant	SH2B3	LINC02356	chr12	111836440	111836919	intergenic|chr12:111836290-111837069	intergenic	THP_pmaLPS_ATAC_1h
L_HDL_P	12:111836771:A:AC	12:110836771-112836771	0.0445289	0.0109408	0.959376	intron_variant&non_coding_transcript_variant	ATXN2	LINC02356	chr12	111836440	111836919	intergenic|chr12:111836290-111837069	intergenic	THP_pmaLPS_ATAC_1h
L_HDL_P	12:111836771:A:AC	12:110836771-112836771	0.0445289	0.0109408	0.959376	intron_variant&non_coding_transcript_variant	FAM109A	LINC02356	chr12	111836440	111836919	intergenic|chr12:111836290-111837069	intergenic	THP_pmaLPS_ATAC_1h
L_HDL_P	12:111836771:A:AC	12:110836771-112836771	0.0445289	0.0109408	0.959376	intron_variant&non_coding_transcript_variant	BRAP	LINC02356	chr12	111836440	111836919	intergenic|chr12:111836290-111837069	intergenic	THP_pmaLPS_ATAC_1h
L_HDL_P	12:111836771:A:AC	12:110836771-112836771	0.0445289	0.0109408	0.959376	intron_variant&non_coding_transcript_variant	ACAD10	LINC02356	chr12	111836440	111836919	intergenic|chr12:111836290-111837069	intergenic	THP_pmaLPS_ATAC_1h
L_HDL_P	12:111836771:A:AC	12:110836771-112836771	0.0445289	0.0109408	0.959376	intron_variant&non_coding_transcript_variant	SH2B3	LINC02356	chr12	111836440	111836919	intergenic|chr12:111836290-111837069	intergenic	THP_pmaLPS_ATAC_1h
L_HDL_PL	12:111836771:A:AC	12:110836771-112836771	0.0605705	0.00743065	0.995138	intron_variant&non_coding_transcript_variant	ATXN2	LINC02356	chr12	111836440	111836919	intergenic|chr12:111836290-111837069	intergenic	THP_pmaLPS_ATAC_1h
L_HDL_PL	12:111836771:A:AC	12:110836771-112836771	0.0605705	0.00743065	0.995138	intron_variant&non_coding_transcript_variant	FAM109A	LINC02356	chr12	111836440	111836919	intergenic|chr12:111836290-111837069	intergenic	THP_pmaLPS_ATAC_1h
L_HDL_PL	12:111836771:A:AC	12:110836771-112836771	0.0605705	0.00743065	0.995138	intron_variant&non_coding_transcript_variant	BRAP	LINC02356	chr12	111836440	111836919	intergenic|chr12:111836290-111837069	intergenic	THP_pmaLPS_ATAC_1h
L_HDL_PL	12:111836771:A:AC	12:110836771-112836771	0.0605705	0.00743065	0.995138	intron_variant&non_coding_transcript_variant	ACAD10	LINC02356	chr12	111836440	111836919	intergenic|chr12:111836290-111837069	intergenic	THP_pmaLPS_ATAC_1h
L_HDL_PL	12:111836771:A:AC	12:110836771-112836771	0.0605705	0.00743065	0.995138	intron_variant&non_coding_transcript_variant	SH2B3	LINC02356	chr12	111836440	111836919	intergenic|chr12:111836290-111837069	intergenic	THP_pmaLPS_ATAC_1h
L_HDL_FC	12:111836771:A:AC	12:110836771-112836771	0.033045	0.017059	0.807024	intron_variant&non_coding_transcript_variant	ATXN2	LINC02356	chr12	111836440	111836919	intergenic|chr12:111836290-111837069	intergenic	THP_pmaLPS_ATAC_1h
L_HDL_FC	12:111836771:A:AC	12:110836771-112836771	0.033045	0.017059	0.807024	intron_variant&non_coding_transcript_variant	FAM109A	LINC02356	chr12	111836440	111836919	intergenic|chr12:111836290-111837069	intergenic	THP_pmaLPS_ATAC_1h
L_HDL_FC	12:111836771:A:AC	12:110836771-112836771	0.033045	0.017059	0.807024	intron_variant&non_coding_transcript_variant	BRAP	LINC02356	chr12	111836440	111836919	intergenic|chr12:111836290-111837069	intergenic	THP_pmaLPS_ATAC_1h
L_HDL_FC	12:111836771:A:AC	12:110836771-112836771	0.033045	0.017059	0.807024	intron_variant&non_coding_transcript_variant	ACAD10	LINC02356	chr12	111836440	111836919	intergenic|chr12:111836290-111837069	intergenic	THP_pmaLPS_ATAC_1h
L_HDL_FC	12:111836771:A:AC	12:110836771-112836771	0.033045	0.017059	0.807024	intron_variant&non_coding_transcript_variant	SH2B3	LINC02356	chr12	111836440	111836919	intergenic|chr12:111836290-111837069	intergenic	THP_pmaLPS_ATAC_1h
L_HDL_TG	12:111836771:A:AC	12:110836771-112836771	0.0415997	0.0124637	0.934915	intron_variant&non_coding_transcript_variant	ATXN2	LINC02356	chr12	111836440	111836919	intergenic|chr12:111836290-111837069	intergenic	THP_pmaLPS_ATAC_1h
L_HDL_TG	12:111836771:A:AC	12:110836771-112836771	0.0415997	0.0124637	0.934915	intron_variant&non_coding_transcript_variant	FAM109A	LINC02356	chr12	111836440	111836919	intergenic|chr12:111836290-111837069	intergenic	THP_pmaLPS_ATAC_1h
L_HDL_TG	12:111836771:A:AC	12:110836771-112836771	0.0415997	0.0124637	0.934915	intron_variant&non_coding_transcript_variant	BRAP	LINC02356	chr12	111836440	111836919	intergenic|chr12:111836290-111837069	intergenic	THP_pmaLPS_ATAC_1h
L_HDL_TG	12:111836771:A:AC	12:110836771-112836771	0.0415997	0.0124637	0.934915	intron_variant&non_coding_transcript_variant	ACAD10	LINC02356	chr12	111836440	111836919	intergenic|chr12:111836290-111837069	intergenic	THP_pmaLPS_ATAC_1h
L_HDL_TG	12:111836771:A:AC	12:110836771-112836771	0.0415997	0.0124637	0.934915	intron_variant&non_coding_transcript_variant	SH2B3	LINC02356	chr12	111836440	111836919	intergenic|chr12:111836290-111837069	intergenic	THP_pmaLPS_ATAC_1h
M_HDL_P	12:111836771:A:AC	12:110836771-112836771	0.0874583	0.00613939	1	intron_variant&non_coding_transcript_variant	ATXN2	LINC02356	chr12	111836440	111836919	intergenic|chr12:111836290-111837069	intergenic	THP_pmaLPS_ATAC_1h
M_HDL_P	12:111836771:A:AC	12:110836771-112836771	0.0874583	0.00613939	1	intron_variant&non_coding_transcript_variant	FAM109A	LINC02356	chr12	111836440	111836919	intergenic|chr12:111836290-111837069	intergenic	THP_pmaLPS_ATAC_1h
M_HDL_P	12:111836771:A:AC	12:110836771-112836771	0.0874583	0.00613939	1	intron_variant&non_coding_transcript_variant	BRAP	LINC02356	chr12	111836440	111836919	intergenic|chr12:111836290-111837069	intergenic	THP_pmaLPS_ATAC_1h
M_HDL_P	12:111836771:A:AC	12:110836771-112836771	0.0874583	0.00613939	1	intron_variant&non_coding_transcript_variant	ACAD10	LINC02356	chr12	111836440	111836919	intergenic|chr12:111836290-111837069	intergenic	THP_pmaLPS_ATAC_1h
M_HDL_P	12:111836771:A:AC	12:110836771-112836771	0.0874583	0.00613939	1	intron_variant&non_coding_transcript_variant	SH2B3	LINC02356	chr12	111836440	111836919	intergenic|chr12:111836290-111837069	intergenic	THP_pmaLPS_ATAC_1h
M_HDL_PL	12:111836771:A:AC	12:110836771-112836771	0.0980923	0.00614127	1	intron_variant&non_coding_transcript_variant	ATXN2	LINC02356	chr12	111836440	111836919	intergenic|chr12:111836290-111837069	intergenic	THP_pmaLPS_ATAC_1h
M_HDL_PL	12:111836771:A:AC	12:110836771-112836771	0.0980923	0.00614127	1	intron_variant&non_coding_transcript_variant	FAM109A	LINC02356	chr12	111836440	111836919	intergenic|chr12:111836290-111837069	intergenic	THP_pmaLPS_ATAC_1h
M_HDL_PL	12:111836771:A:AC	12:110836771-112836771	0.0980923	0.00614127	1	intron_variant&non_coding_transcript_variant	BRAP	LINC02356	chr12	111836440	111836919	intergenic|chr12:111836290-111837069	intergenic	THP_pmaLPS_ATAC_1h
M_HDL_PL	12:111836771:A:AC	12:110836771-112836771	0.0980923	0.00614127	1	intron_variant&non_coding_transcript_variant	ACAD10	LINC02356	chr12	111836440	111836919	intergenic|chr12:111836290-111837069	intergenic	THP_pmaLPS_ATAC_1h
M_HDL_PL	12:111836771:A:AC	12:110836771-112836771	0.0980923	0.00614127	1	intron_variant&non_coding_transcript_variant	SH2B3	LINC02356	chr12	111836440	111836919	intergenic|chr12:111836290-111837069	intergenic	THP_pmaLPS_ATAC_1h
M_HDL_CE	12:111836771:A:AC	12:110836771-112836771	0.0782661	0.00615297	0.999961	intron_variant&non_coding_transcript_variant	ATXN2	LINC02356	chr12	111836440	111836919	intergenic|chr12:111836290-111837069	intergenic	THP_pmaLPS_ATAC_1h
M_HDL_CE	12:111836771:A:AC	12:110836771-112836771	0.0782661	0.00615297	0.999961	intron_variant&non_coding_transcript_variant	FAM109A	LINC02356	chr12	111836440	111836919	intergenic|chr12:111836290-111837069	intergenic	THP_pmaLPS_ATAC_1h
M_HDL_CE	12:111836771:A:AC	12:110836771-112836771	0.0782661	0.00615297	0.999961	intron_variant&non_coding_transcript_variant	BRAP	LINC02356	chr12	111836440	111836919	intergenic|chr12:111836290-111837069	intergenic	THP_pmaLPS_ATAC_1h
M_HDL_CE	12:111836771:A:AC	12:110836771-112836771	0.0782661	0.00615297	0.999961	intron_variant&non_coding_transcript_variant	ACAD10	LINC02356	chr12	111836440	111836919	intergenic|chr12:111836290-111837069	intergenic	THP_pmaLPS_ATAC_1h
M_HDL_CE	12:111836771:A:AC	12:110836771-112836771	0.0782661	0.00615297	0.999961	intron_variant&non_coding_transcript_variant	SH2B3	LINC02356	chr12	111836440	111836919	intergenic|chr12:111836290-111837069	intergenic	THP_pmaLPS_ATAC_1h
M_HDL_FC	12:111836771:A:AC	12:110836771-112836771	0.0865605	0.00613877	1	intron_variant&non_coding_transcript_variant	ATXN2	LINC02356	chr12	111836440	111836919	intergenic|chr12:111836290-111837069	intergenic	THP_pmaLPS_ATAC_1h
M_HDL_FC	12:111836771:A:AC	12:110836771-112836771	0.0865605	0.00613877	1	intron_variant&non_coding_transcript_variant	FAM109A	LINC02356	chr12	111836440	111836919	intergenic|chr12:111836290-111837069	intergenic	THP_pmaLPS_ATAC_1h
M_HDL_FC	12:111836771:A:AC	12:110836771-112836771	0.0865605	0.00613877	1	intron_variant&non_coding_transcript_variant	BRAP	LINC02356	chr12	111836440	111836919	intergenic|chr12:111836290-111837069	intergenic	THP_pmaLPS_ATAC_1h
M_HDL_FC	12:111836771:A:AC	12:110836771-112836771	0.0865605	0.00613877	1	intron_variant&non_coding_transcript_variant	ACAD10	LINC02356	chr12	111836440	111836919	intergenic|chr12:111836290-111837069	intergenic	THP_pmaLPS_ATAC_1h
M_HDL_FC	12:111836771:A:AC	12:110836771-112836771	0.0865605	0.00613877	1	intron_variant&non_coding_transcript_variant	SH2B3	LINC02356	chr12	111836440	111836919	intergenic|chr12:111836290-111837069	intergenic	THP_pmaLPS_ATAC_1h
M_HDL_TG	12:111836771:A:AC	12:110836771-112836771	0.0372424	0.0133517	0.905589	intron_variant&non_coding_transcript_variant	ATXN2	LINC02356	chr12	111836440	111836919	intergenic|chr12:111836290-111837069	intergenic	THP_pmaLPS_ATAC_1h
M_HDL_TG	12:111836771:A:AC	12:110836771-112836771	0.0372424	0.0133517	0.905589	intron_variant&non_coding_transcript_variant	FAM109A	LINC02356	chr12	111836440	111836919	intergenic|chr12:111836290-111837069	intergenic	THP_pmaLPS_ATAC_1h
M_HDL_TG	12:111836771:A:AC	12:110836771-112836771	0.0372424	0.0133517	0.905589	intron_variant&non_coding_transcript_variant	BRAP	LINC02356	chr12	111836440	111836919	intergenic|chr12:111836290-111837069	intergenic	THP_pmaLPS_ATAC_1h
M_HDL_TG	12:111836771:A:AC	12:110836771-112836771	0.0372424	0.0133517	0.905589	intron_variant&non_coding_transcript_variant	ACAD10	LINC02356	chr12	111836440	111836919	intergenic|chr12:111836290-111837069	intergenic	THP_pmaLPS_ATAC_1h
M_HDL_TG	12:111836771:A:AC	12:110836771-112836771	0.0372424	0.0133517	0.905589	intron_variant&non_coding_transcript_variant	SH2B3	LINC02356	chr12	111836440	111836919	intergenic|chr12:111836290-111837069	intergenic	THP_pmaLPS_ATAC_1h
S_HDL_P	12:111836771:A:AC	12:110836771-112836771	0.04382	0.00841987	0.982463	intron_variant&non_coding_transcript_variant	ATXN2	LINC02356	chr12	111836440	111836919	intergenic|chr12:111836290-111837069	intergenic	THP_pmaLPS_ATAC_1h
S_HDL_P	12:111836771:A:AC	12:110836771-112836771	0.04382	0.00841987	0.982463	intron_variant&non_coding_transcript_variant	FAM109A	LINC02356	chr12	111836440	111836919	intergenic|chr12:111836290-111837069	intergenic	THP_pmaLPS_ATAC_1h
S_HDL_P	12:111836771:A:AC	12:110836771-112836771	0.04382	0.00841987	0.982463	intron_variant&non_coding_transcript_variant	BRAP	LINC02356	chr12	111836440	111836919	intergenic|chr12:111836290-111837069	intergenic	THP_pmaLPS_ATAC_1h
S_HDL_P	12:111836771:A:AC	12:110836771-112836771	0.04382	0.00841987	0.982463	intron_variant&non_coding_transcript_variant	ACAD10	LINC02356	chr12	111836440	111836919	intergenic|chr12:111836290-111837069	intergenic	THP_pmaLPS_ATAC_1h
S_HDL_P	12:111836771:A:AC	12:110836771-112836771	0.04382	0.00841987	0.982463	intron_variant&non_coding_transcript_variant	SH2B3	LINC02356	chr12	111836440	111836919	intergenic|chr12:111836290-111837069	intergenic	THP_pmaLPS_ATAC_1h
S_HDL_PL	12:111836771:A:AC	12:110836771-112836771	0.0761485	0.00614053	0.999991	intron_variant&non_coding_transcript_variant	ATXN2	LINC02356	chr12	111836440	111836919	intergenic|chr12:111836290-111837069	intergenic	THP_pmaLPS_ATAC_1h
S_HDL_PL	12:111836771:A:AC	12:110836771-112836771	0.0761485	0.00614053	0.999991	intron_variant&non_coding_transcript_variant	FAM109A	LINC02356	chr12	111836440	111836919	intergenic|chr12:111836290-111837069	intergenic	THP_pmaLPS_ATAC_1h
S_HDL_PL	12:111836771:A:AC	12:110836771-112836771	0.0761485	0.00614053	0.999991	intron_variant&non_coding_transcript_variant	BRAP	LINC02356	chr12	111836440	111836919	intergenic|chr12:111836290-111837069	intergenic	THP_pmaLPS_ATAC_1h
S_HDL_PL	12:111836771:A:AC	12:110836771-112836771	0.0761485	0.00614053	0.999991	intron_variant&non_coding_transcript_variant	ACAD10	LINC02356	chr12	111836440	111836919	intergenic|chr12:111836290-111837069	intergenic	THP_pmaLPS_ATAC_1h
S_HDL_PL	12:111836771:A:AC	12:110836771-112836771	0.0761485	0.00614053	0.999991	intron_variant&non_coding_transcript_variant	SH2B3	LINC02356	chr12	111836440	111836919	intergenic|chr12:111836290-111837069	intergenic	THP_pmaLPS_ATAC_1h
S_HDL_CE	12:111836771:A:AC	12:110836771-112836771	0.037115	0.0115194	0.933654	intron_variant&non_coding_transcript_variant	ATXN2	LINC02356	chr12	111836440	111836919	intergenic|chr12:111836290-111837069	intergenic	THP_pmaLPS_ATAC_1h
S_HDL_CE	12:111836771:A:AC	12:110836771-112836771	0.037115	0.0115194	0.933654	intron_variant&non_coding_transcript_variant	FAM109A	LINC02356	chr12	111836440	111836919	intergenic|chr12:111836290-111837069	intergenic	THP_pmaLPS_ATAC_1h
S_HDL_CE	12:111836771:A:AC	12:110836771-112836771	0.037115	0.0115194	0.933654	intron_variant&non_coding_transcript_variant	BRAP	LINC02356	chr12	111836440	111836919	intergenic|chr12:111836290-111837069	intergenic	THP_pmaLPS_ATAC_1h
S_HDL_CE	12:111836771:A:AC	12:110836771-112836771	0.037115	0.0115194	0.933654	intron_variant&non_coding_transcript_variant	ACAD10	LINC02356	chr12	111836440	111836919	intergenic|chr12:111836290-111837069	intergenic	THP_pmaLPS_ATAC_1h
S_HDL_CE	12:111836771:A:AC	12:110836771-112836771	0.037115	0.0115194	0.933654	intron_variant&non_coding_transcript_variant	SH2B3	LINC02356	chr12	111836440	111836919	intergenic|chr12:111836290-111837069	intergenic	THP_pmaLPS_ATAC_1h
S_HDL_FC	12:111836771:A:AC	12:110836771-112836771	0.0627964	0.00633862	0.999329	intron_variant&non_coding_transcript_variant	ATXN2	LINC02356	chr12	111836440	111836919	intergenic|chr12:111836290-111837069	intergenic	THP_pmaLPS_ATAC_1h
S_HDL_FC	12:111836771:A:AC	12:110836771-112836771	0.0627964	0.00633862	0.999329	intron_variant&non_coding_transcript_variant	FAM109A	LINC02356	chr12	111836440	111836919	intergenic|chr12:111836290-111837069	intergenic	THP_pmaLPS_ATAC_1h
S_HDL_FC	12:111836771:A:AC	12:110836771-112836771	0.0627964	0.00633862	0.999329	intron_variant&non_coding_transcript_variant	BRAP	LINC02356	chr12	111836440	111836919	intergenic|chr12:111836290-111837069	intergenic	THP_pmaLPS_ATAC_1h
S_HDL_FC	12:111836771:A:AC	12:110836771-112836771	0.0627964	0.00633862	0.999329	intron_variant&non_coding_transcript_variant	ACAD10	LINC02356	chr12	111836440	111836919	intergenic|chr12:111836290-111837069	intergenic	THP_pmaLPS_ATAC_1h
S_HDL_FC	12:111836771:A:AC	12:110836771-112836771	0.0627964	0.00633862	0.999329	intron_variant&non_coding_transcript_variant	SH2B3	LINC02356	chr12	111836440	111836919	intergenic|chr12:111836290-111837069	intergenic	THP_pmaLPS_ATAC_1h
HDL_C	12:111836771:A:AC	12:110836771-112836771	0.0604479	0.0074887	0.994941	intron_variant&non_coding_transcript_variant	ATXN2	LINC02356	chr12	111836440	111836919	intergenic|chr12:111836290-111837069	intergenic	THP_pmaLPS_ATAC_1h
HDL_C	12:111836771:A:AC	12:110836771-112836771	0.0604479	0.0074887	0.994941	intron_variant&non_coding_transcript_variant	FAM109A	LINC02356	chr12	111836440	111836919	intergenic|chr12:111836290-111837069	intergenic	THP_pmaLPS_ATAC_1h
HDL_C	12:111836771:A:AC	12:110836771-112836771	0.0604479	0.0074887	0.994941	intron_variant&non_coding_transcript_variant	BRAP	LINC02356	chr12	111836440	111836919	intergenic|chr12:111836290-111837069	intergenic	THP_pmaLPS_ATAC_1h
HDL_C	12:111836771:A:AC	12:110836771-112836771	0.0604479	0.0074887	0.994941	intron_variant&non_coding_transcript_variant	ACAD10	LINC02356	chr12	111836440	111836919	intergenic|chr12:111836290-111837069	intergenic	THP_pmaLPS_ATAC_1h
HDL_C	12:111836771:A:AC	12:110836771-112836771	0.0604479	0.0074887	0.994941	intron_variant&non_coding_transcript_variant	SH2B3	LINC02356	chr12	111836440	111836919	intergenic|chr12:111836290-111837069	intergenic	THP_pmaLPS_ATAC_1h
LDL_PL	12:111836771:A:AC	12:110836771-112836771	-0.0405699	0.0134647	0.91806	intron_variant&non_coding_transcript_variant	ATXN2	LINC02356	chr12	111836440	111836919	intergenic|chr12:111836290-111837069	intergenic	THP_pmaLPS_ATAC_1h
LDL_PL	12:111836771:A:AC	12:110836771-112836771	-0.0405699	0.0134647	0.91806	intron_variant&non_coding_transcript_variant	FAM109A	LINC02356	chr12	111836440	111836919	intergenic|chr12:111836290-111837069	intergenic	THP_pmaLPS_ATAC_1h
LDL_PL	12:111836771:A:AC	12:110836771-112836771	-0.0405699	0.0134647	0.91806	intron_variant&non_coding_transcript_variant	BRAP	LINC02356	chr12	111836440	111836919	intergenic|chr12:111836290-111837069	intergenic	THP_pmaLPS_ATAC_1h
LDL_PL	12:111836771:A:AC	12:110836771-112836771	-0.0405699	0.0134647	0.91806	intron_variant&non_coding_transcript_variant	ACAD10	LINC02356	chr12	111836440	111836919	intergenic|chr12:111836290-111837069	intergenic	THP_pmaLPS_ATAC_1h
LDL_PL	12:111836771:A:AC	12:110836771-112836771	-0.0405699	0.0134647	0.91806	intron_variant&non_coding_transcript_variant	SH2B3	LINC02356	chr12	111836440	111836919	intergenic|chr12:111836290-111837069	intergenic	THP_pmaLPS_ATAC_1h
HDL_PL	12:111836771:A:AC	12:110836771-112836771	0.0867402	0.006146	1	intron_variant&non_coding_transcript_variant	ATXN2	LINC02356	chr12	111836440	111836919	intergenic|chr12:111836290-111837069	intergenic	THP_pmaLPS_ATAC_1h
HDL_PL	12:111836771:A:AC	12:110836771-112836771	0.0867402	0.006146	1	intron_variant&non_coding_transcript_variant	FAM109A	LINC02356	chr12	111836440	111836919	intergenic|chr12:111836290-111837069	intergenic	THP_pmaLPS_ATAC_1h
HDL_PL	12:111836771:A:AC	12:110836771-112836771	0.0867402	0.006146	1	intron_variant&non_coding_transcript_variant	BRAP	LINC02356	chr12	111836440	111836919	intergenic|chr12:111836290-111837069	intergenic	THP_pmaLPS_ATAC_1h
HDL_PL	12:111836771:A:AC	12:110836771-112836771	0.0867402	0.006146	1	intron_variant&non_coding_transcript_variant	ACAD10	LINC02356	chr12	111836440	111836919	intergenic|chr12:111836290-111837069	intergenic	THP_pmaLPS_ATAC_1h
HDL_PL	12:111836771:A:AC	12:110836771-112836771	0.0867402	0.006146	1	intron_variant&non_coding_transcript_variant	SH2B3	LINC02356	chr12	111836440	111836919	intergenic|chr12:111836290-111837069	intergenic	THP_pmaLPS_ATAC_1h
HDL_CE	12:111836771:A:AC	12:110836771-112836771	0.0572526	0.00954311	0.983761	intron_variant&non_coding_transcript_variant	ATXN2	LINC02356	chr12	111836440	111836919	intergenic|chr12:111836290-111837069	intergenic	THP_pmaLPS_ATAC_1h
HDL_CE	12:111836771:A:AC	12:110836771-112836771	0.0572526	0.00954311	0.983761	intron_variant&non_coding_transcript_variant	FAM109A	LINC02356	chr12	111836440	111836919	intergenic|chr12:111836290-111837069	intergenic	THP_pmaLPS_ATAC_1h
HDL_CE	12:111836771:A:AC	12:110836771-112836771	0.0572526	0.00954311	0.983761	intron_variant&non_coding_transcript_variant	BRAP	LINC02356	chr12	111836440	111836919	intergenic|chr12:111836290-111837069	intergenic	THP_pmaLPS_ATAC_1h
HDL_CE	12:111836771:A:AC	12:110836771-112836771	0.0572526	0.00954311	0.983761	intron_variant&non_coding_transcript_variant	ACAD10	LINC02356	chr12	111836440	111836919	intergenic|chr12:111836290-111837069	intergenic	THP_pmaLPS_ATAC_1h
HDL_CE	12:111836771:A:AC	12:110836771-112836771	0.0572526	0.00954311	0.983761	intron_variant&non_coding_transcript_variant	SH2B3	LINC02356	chr12	111836440	111836919	intergenic|chr12:111836290-111837069	intergenic	THP_pmaLPS_ATAC_1h
LDL_FC	12:111836771:A:AC	12:110836771-112836771	-0.0427447	0.0101966	0.964081	intron_variant&non_coding_transcript_variant	ATXN2	LINC02356	chr12	111836440	111836919	intergenic|chr12:111836290-111837069	intergenic	THP_pmaLPS_ATAC_1h
LDL_FC	12:111836771:A:AC	12:110836771-112836771	-0.0427447	0.0101966	0.964081	intron_variant&non_coding_transcript_variant	FAM109A	LINC02356	chr12	111836440	111836919	intergenic|chr12:111836290-111837069	intergenic	THP_pmaLPS_ATAC_1h
LDL_FC	12:111836771:A:AC	12:110836771-112836771	-0.0427447	0.0101966	0.964081	intron_variant&non_coding_transcript_variant	BRAP	LINC02356	chr12	111836440	111836919	intergenic|chr12:111836290-111837069	intergenic	THP_pmaLPS_ATAC_1h
LDL_FC	12:111836771:A:AC	12:110836771-112836771	-0.0427447	0.0101966	0.964081	intron_variant&non_coding_transcript_variant	ACAD10	LINC02356	chr12	111836440	111836919	intergenic|chr12:111836290-111837069	intergenic	THP_pmaLPS_ATAC_1h
LDL_FC	12:111836771:A:AC	12:110836771-112836771	-0.0427447	0.0101966	0.964081	intron_variant&non_coding_transcript_variant	SH2B3	LINC02356	chr12	111836440	111836919	intergenic|chr12:111836290-111837069	intergenic	THP_pmaLPS_ATAC_1h
HDL_FC	12:111836771:A:AC	12:110836771-112836771	0.066771	0.00622377	0.999768	intron_variant&non_coding_transcript_variant	ATXN2	LINC02356	chr12	111836440	111836919	intergenic|chr12:111836290-111837069	intergenic	THP_pmaLPS_ATAC_1h
HDL_FC	12:111836771:A:AC	12:110836771-112836771	0.066771	0.00622377	0.999768	intron_variant&non_coding_transcript_variant	FAM109A	LINC02356	chr12	111836440	111836919	intergenic|chr12:111836290-111837069	intergenic	THP_pmaLPS_ATAC_1h
HDL_FC	12:111836771:A:AC	12:110836771-112836771	0.066771	0.00622377	0.999768	intron_variant&non_coding_transcript_variant	BRAP	LINC02356	chr12	111836440	111836919	intergenic|chr12:111836290-111837069	intergenic	THP_pmaLPS_ATAC_1h
HDL_FC	12:111836771:A:AC	12:110836771-112836771	0.066771	0.00622377	0.999768	intron_variant&non_coding_transcript_variant	ACAD10	LINC02356	chr12	111836440	111836919	intergenic|chr12:111836290-111837069	intergenic	THP_pmaLPS_ATAC_1h
HDL_FC	12:111836771:A:AC	12:110836771-112836771	0.066771	0.00622377	0.999768	intron_variant&non_coding_transcript_variant	SH2B3	LINC02356	chr12	111836440	111836919	intergenic|chr12:111836290-111837069	intergenic	THP_pmaLPS_ATAC_1h
HDL_L	12:111836771:A:AC	12:110836771-112836771	0.0778132	0.00618975	0.999971	intron_variant&non_coding_transcript_variant	ATXN2	LINC02356	chr12	111836440	111836919	intergenic|chr12:111836290-111837069	intergenic	THP_pmaLPS_ATAC_1h
HDL_L	12:111836771:A:AC	12:110836771-112836771	0.0778132	0.00618975	0.999971	intron_variant&non_coding_transcript_variant	FAM109A	LINC02356	chr12	111836440	111836919	intergenic|chr12:111836290-111837069	intergenic	THP_pmaLPS_ATAC_1h
HDL_L	12:111836771:A:AC	12:110836771-112836771	0.0778132	0.00618975	0.999971	intron_variant&non_coding_transcript_variant	BRAP	LINC02356	chr12	111836440	111836919	intergenic|chr12:111836290-111837069	intergenic	THP_pmaLPS_ATAC_1h
HDL_L	12:111836771:A:AC	12:110836771-112836771	0.0778132	0.00618975	0.999971	intron_variant&non_coding_transcript_variant	ACAD10	LINC02356	chr12	111836440	111836919	intergenic|chr12:111836290-111837069	intergenic	THP_pmaLPS_ATAC_1h
HDL_L	12:111836771:A:AC	12:110836771-112836771	0.0778132	0.00618975	0.999971	intron_variant&non_coding_transcript_variant	SH2B3	LINC02356	chr12	111836440	111836919	intergenic|chr12:111836290-111837069	intergenic	THP_pmaLPS_ATAC_1h
Total_P	12:111836771:A:AC	12:110836771-112836771	0.0627496	0.00623948	0.999831	intron_variant&non_coding_transcript_variant	ATXN2	LINC02356	chr12	111836440	111836919	intergenic|chr12:111836290-111837069	intergenic	THP_pmaLPS_ATAC_1h
Total_P	12:111836771:A:AC	12:110836771-112836771	0.0627496	0.00623948	0.999831	intron_variant&non_coding_transcript_variant	FAM109A	LINC02356	chr12	111836440	111836919	intergenic|chr12:111836290-111837069	intergenic	THP_pmaLPS_ATAC_1h
Total_P	12:111836771:A:AC	12:110836771-112836771	0.0627496	0.00623948	0.999831	intron_variant&non_coding_transcript_variant	BRAP	LINC02356	chr12	111836440	111836919	intergenic|chr12:111836290-111837069	intergenic	THP_pmaLPS_ATAC_1h
Total_P	12:111836771:A:AC	12:110836771-112836771	0.0627496	0.00623948	0.999831	intron_variant&non_coding_transcript_variant	ACAD10	LINC02356	chr12	111836440	111836919	intergenic|chr12:111836290-111837069	intergenic	THP_pmaLPS_ATAC_1h
Total_P	12:111836771:A:AC	12:110836771-112836771	0.0627496	0.00623948	0.999831	intron_variant&non_coding_transcript_variant	SH2B3	LINC02356	chr12	111836440	111836919	intergenic|chr12:111836290-111837069	intergenic	THP_pmaLPS_ATAC_1h
LDL_P	12:111836771:A:AC	12:110836771-112836771	-0.0539656	0.0135564	0.951655	intron_variant&non_coding_transcript_variant	ATXN2	LINC02356	chr12	111836440	111836919	intergenic|chr12:111836290-111837069	intergenic	THP_pmaLPS_ATAC_1h
LDL_P	12:111836771:A:AC	12:110836771-112836771	-0.0539656	0.0135564	0.951655	intron_variant&non_coding_transcript_variant	FAM109A	LINC02356	chr12	111836440	111836919	intergenic|chr12:111836290-111837069	intergenic	THP_pmaLPS_ATAC_1h
LDL_P	12:111836771:A:AC	12:110836771-112836771	-0.0539656	0.0135564	0.951655	intron_variant&non_coding_transcript_variant	BRAP	LINC02356	chr12	111836440	111836919	intergenic|chr12:111836290-111837069	intergenic	THP_pmaLPS_ATAC_1h
LDL_P	12:111836771:A:AC	12:110836771-112836771	-0.0539656	0.0135564	0.951655	intron_variant&non_coding_transcript_variant	ACAD10	LINC02356	chr12	111836440	111836919	intergenic|chr12:111836290-111837069	intergenic	THP_pmaLPS_ATAC_1h
LDL_P	12:111836771:A:AC	12:110836771-112836771	-0.0539656	0.0135564	0.951655	intron_variant&non_coding_transcript_variant	SH2B3	LINC02356	chr12	111836440	111836919	intergenic|chr12:111836290-111837069	intergenic	THP_pmaLPS_ATAC_1h
HDL_P	12:111836771:A:AC	12:110836771-112836771	0.0727296	0.00614933	0.999987	intron_variant&non_coding_transcript_variant	ATXN2	LINC02356	chr12	111836440	111836919	intergenic|chr12:111836290-111837069	intergenic	THP_pmaLPS_ATAC_1h
HDL_P	12:111836771:A:AC	12:110836771-112836771	0.0727296	0.00614933	0.999987	intron_variant&non_coding_transcript_variant	FAM109A	LINC02356	chr12	111836440	111836919	intergenic|chr12:111836290-111837069	intergenic	THP_pmaLPS_ATAC_1h
HDL_P	12:111836771:A:AC	12:110836771-112836771	0.0727296	0.00614933	0.999987	intron_variant&non_coding_transcript_variant	BRAP	LINC02356	chr12	111836440	111836919	intergenic|chr12:111836290-111837069	intergenic	THP_pmaLPS_ATAC_1h
HDL_P	12:111836771:A:AC	12:110836771-112836771	0.0727296	0.00614933	0.999987	intron_variant&non_coding_transcript_variant	ACAD10	LINC02356	chr12	111836440	111836919	intergenic|chr12:111836290-111837069	intergenic	THP_pmaLPS_ATAC_1h
HDL_P	12:111836771:A:AC	12:110836771-112836771	0.0727296	0.00614933	0.999987	intron_variant&non_coding_transcript_variant	SH2B3	LINC02356	chr12	111836440	111836919	intergenic|chr12:111836290-111837069	intergenic	THP_pmaLPS_ATAC_1h
ApoB_by_ApoA1	12:111836771:A:AC	12:110836771-112836771	-0.0842845	0.00617003	0.999952	intron_variant&non_coding_transcript_variant	ATXN2	LINC02356	chr12	111836440	111836919	intergenic|chr12:111836290-111837069	intergenic	THP_pmaLPS_ATAC_1h
ApoB_by_ApoA1	12:111836771:A:AC	12:110836771-112836771	-0.0842845	0.00617003	0.999952	intron_variant&non_coding_transcript_variant	FAM109A	LINC02356	chr12	111836440	111836919	intergenic|chr12:111836290-111837069	intergenic	THP_pmaLPS_ATAC_1h
ApoB_by_ApoA1	12:111836771:A:AC	12:110836771-112836771	-0.0842845	0.00617003	0.999952	intron_variant&non_coding_transcript_variant	BRAP	LINC02356	chr12	111836440	111836919	intergenic|chr12:111836290-111837069	intergenic	THP_pmaLPS_ATAC_1h
ApoB_by_ApoA1	12:111836771:A:AC	12:110836771-112836771	-0.0842845	0.00617003	0.999952	intron_variant&non_coding_transcript_variant	ACAD10	LINC02356	chr12	111836440	111836919	intergenic|chr12:111836290-111837069	intergenic	THP_pmaLPS_ATAC_1h
ApoB_by_ApoA1	12:111836771:A:AC	12:110836771-112836771	-0.0842845	0.00617003	0.999952	intron_variant&non_coding_transcript_variant	SH2B3	LINC02356	chr12	111836440	111836919	intergenic|chr12:111836290-111837069	intergenic	THP_pmaLPS_ATAC_1h
Omega_3_pct	12:111836771:A:AC	12:110836771-112836771	0.0922501	0.0051508	1	intron_variant&non_coding_transcript_variant	ATXN2	LINC02356	chr12	111836440	111836919	intergenic|chr12:111836290-111837069	intergenic	THP_pmaLPS_ATAC_1h
Omega_3_pct	12:111836771:A:AC	12:110836771-112836771	0.0922501	0.0051508	1	intron_variant&non_coding_transcript_variant	FAM109A	LINC02356	chr12	111836440	111836919	intergenic|chr12:111836290-111837069	intergenic	THP_pmaLPS_ATAC_1h
Omega_3_pct	12:111836771:A:AC	12:110836771-112836771	0.0922501	0.0051508	1	intron_variant&non_coding_transcript_variant	BRAP	LINC02356	chr12	111836440	111836919	intergenic|chr12:111836290-111837069	intergenic	THP_pmaLPS_ATAC_1h
Omega_3_pct	12:111836771:A:AC	12:110836771-112836771	0.0922501	0.0051508	1	intron_variant&non_coding_transcript_variant	ACAD10	LINC02356	chr12	111836440	111836919	intergenic|chr12:111836290-111837069	intergenic	THP_pmaLPS_ATAC_1h
Omega_3_pct	12:111836771:A:AC	12:110836771-112836771	0.0922501	0.0051508	1	intron_variant&non_coding_transcript_variant	SH2B3	LINC02356	chr12	111836440	111836919	intergenic|chr12:111836290-111837069	intergenic	THP_pmaLPS_ATAC_1h
Omega_6_pct	12:111836771:A:AC	12:110836771-112836771	-0.0816409	0.00514452	1	intron_variant&non_coding_transcript_variant	ATXN2	LINC02356	chr12	111836440	111836919	intergenic|chr12:111836290-111837069	intergenic	THP_pmaLPS_ATAC_1h
Omega_6_pct	12:111836771:A:AC	12:110836771-112836771	-0.0816409	0.00514452	1	intron_variant&non_coding_transcript_variant	FAM109A	LINC02356	chr12	111836440	111836919	intergenic|chr12:111836290-111837069	intergenic	THP_pmaLPS_ATAC_1h
Omega_6_pct	12:111836771:A:AC	12:110836771-112836771	-0.0816409	0.00514452	1	intron_variant&non_coding_transcript_variant	BRAP	LINC02356	chr12	111836440	111836919	intergenic|chr12:111836290-111837069	intergenic	THP_pmaLPS_ATAC_1h
Omega_6_pct	12:111836771:A:AC	12:110836771-112836771	-0.0816409	0.00514452	1	intron_variant&non_coding_transcript_variant	ACAD10	LINC02356	chr12	111836440	111836919	intergenic|chr12:111836290-111837069	intergenic	THP_pmaLPS_ATAC_1h
Omega_6_pct	12:111836771:A:AC	12:110836771-112836771	-0.0816409	0.00514452	1	intron_variant&non_coding_transcript_variant	SH2B3	LINC02356	chr12	111836440	111836919	intergenic|chr12:111836290-111837069	intergenic	THP_pmaLPS_ATAC_1h
SFA_pct	12:111836771:A:AC	12:110836771-112836771	0.0413237	0.0164371	0.873534	intron_variant&non_coding_transcript_variant	ATXN2	LINC02356	chr12	111836440	111836919	intergenic|chr12:111836290-111837069	intergenic	THP_pmaLPS_ATAC_1h
SFA_pct	12:111836771:A:AC	12:110836771-112836771	0.0413237	0.0164371	0.873534	intron_variant&non_coding_transcript_variant	FAM109A	LINC02356	chr12	111836440	111836919	intergenic|chr12:111836290-111837069	intergenic	THP_pmaLPS_ATAC_1h
SFA_pct	12:111836771:A:AC	12:110836771-112836771	0.0413237	0.0164371	0.873534	intron_variant&non_coding_transcript_variant	BRAP	LINC02356	chr12	111836440	111836919	intergenic|chr12:111836290-111837069	intergenic	THP_pmaLPS_ATAC_1h
SFA_pct	12:111836771:A:AC	12:110836771-112836771	0.0413237	0.0164371	0.873534	intron_variant&non_coding_transcript_variant	ACAD10	LINC02356	chr12	111836440	111836919	intergenic|chr12:111836290-111837069	intergenic	THP_pmaLPS_ATAC_1h
SFA_pct	12:111836771:A:AC	12:110836771-112836771	0.0413237	0.0164371	0.873534	intron_variant&non_coding_transcript_variant	SH2B3	LINC02356	chr12	111836440	111836919	intergenic|chr12:111836290-111837069	intergenic	THP_pmaLPS_ATAC_1h
LA_pct	12:111836771:A:AC	12:110836771-112836771	-0.117354	0.0051486	1	intron_variant&non_coding_transcript_variant	ATXN2	LINC02356	chr12	111836440	111836919	intergenic|chr12:111836290-111837069	intergenic	THP_pmaLPS_ATAC_1h
LA_pct	12:111836771:A:AC	12:110836771-112836771	-0.117354	0.0051486	1	intron_variant&non_coding_transcript_variant	FAM109A	LINC02356	chr12	111836440	111836919	intergenic|chr12:111836290-111837069	intergenic	THP_pmaLPS_ATAC_1h
LA_pct	12:111836771:A:AC	12:110836771-112836771	-0.117354	0.0051486	1	intron_variant&non_coding_transcript_variant	BRAP	LINC02356	chr12	111836440	111836919	intergenic|chr12:111836290-111837069	intergenic	THP_pmaLPS_ATAC_1h
LA_pct	12:111836771:A:AC	12:110836771-112836771	-0.117354	0.0051486	1	intron_variant&non_coding_transcript_variant	ACAD10	LINC02356	chr12	111836440	111836919	intergenic|chr12:111836290-111837069	intergenic	THP_pmaLPS_ATAC_1h
LA_pct	12:111836771:A:AC	12:110836771-112836771	-0.117354	0.0051486	1	intron_variant&non_coding_transcript_variant	SH2B3	LINC02356	chr12	111836440	111836919	intergenic|chr12:111836290-111837069	intergenic	THP_pmaLPS_ATAC_1h
DHA_pct	12:111836771:A:AC	12:110836771-112836771	0.0833563	0.00515483	1	intron_variant&non_coding_transcript_variant	ATXN2	LINC02356	chr12	111836440	111836919	intergenic|chr12:111836290-111837069	intergenic	THP_pmaLPS_ATAC_1h
DHA_pct	12:111836771:A:AC	12:110836771-112836771	0.0833563	0.00515483	1	intron_variant&non_coding_transcript_variant	FAM109A	LINC02356	chr12	111836440	111836919	intergenic|chr12:111836290-111837069	intergenic	THP_pmaLPS_ATAC_1h
DHA_pct	12:111836771:A:AC	12:110836771-112836771	0.0833563	0.00515483	1	intron_variant&non_coding_transcript_variant	BRAP	LINC02356	chr12	111836440	111836919	intergenic|chr12:111836290-111837069	intergenic	THP_pmaLPS_ATAC_1h
DHA_pct	12:111836771:A:AC	12:110836771-112836771	0.0833563	0.00515483	1	intron_variant&non_coding_transcript_variant	ACAD10	LINC02356	chr12	111836440	111836919	intergenic|chr12:111836290-111837069	intergenic	THP_pmaLPS_ATAC_1h
DHA_pct	12:111836771:A:AC	12:110836771-112836771	0.0833563	0.00515483	1	intron_variant&non_coding_transcript_variant	SH2B3	LINC02356	chr12	111836440	111836919	intergenic|chr12:111836290-111837069	intergenic	THP_pmaLPS_ATAC_1h
Omega_6_by_Omega_3	12:111836771:A:AC	12:110836771-112836771	-0.106618	0.00515003	1	intron_variant&non_coding_transcript_variant	ATXN2	LINC02356	chr12	111836440	111836919	intergenic|chr12:111836290-111837069	intergenic	THP_pmaLPS_ATAC_1h
Omega_6_by_Omega_3	12:111836771:A:AC	12:110836771-112836771	-0.106618	0.00515003	1	intron_variant&non_coding_transcript_variant	FAM109A	LINC02356	chr12	111836440	111836919	intergenic|chr12:111836290-111837069	intergenic	THP_pmaLPS_ATAC_1h
Omega_6_by_Omega_3	12:111836771:A:AC	12:110836771-112836771	-0.106618	0.00515003	1	intron_variant&non_coding_transcript_variant	BRAP	LINC02356	chr12	111836440	111836919	intergenic|chr12:111836290-111837069	intergenic	THP_pmaLPS_ATAC_1h
Omega_6_by_Omega_3	12:111836771:A:AC	12:110836771-112836771	-0.106618	0.00515003	1	intron_variant&non_coding_transcript_variant	ACAD10	LINC02356	chr12	111836440	111836919	intergenic|chr12:111836290-111837069	intergenic	THP_pmaLPS_ATAC_1h
Omega_6_by_Omega_3	12:111836771:A:AC	12:110836771-112836771	-0.106618	0.00515003	1	intron_variant&non_coding_transcript_variant	SH2B3	LINC02356	chr12	111836440	111836919	intergenic|chr12:111836290-111837069	intergenic	THP_pmaLPS_ATAC_1h
M_VLDL_C	12:111836771:A:AC	12:110836771-112836771	-0.0558876	0.0213472	0.880824	intron_variant&non_coding_transcript_variant	ATXN2	LINC02356	chr12	111836440	111836919	intergenic|chr12:111836290-111837069	intergenic	THP_pmaLPS_ATAC_1h
M_VLDL_C	12:111836771:A:AC	12:110836771-112836771	-0.0558876	0.0213472	0.880824	intron_variant&non_coding_transcript_variant	FAM109A	LINC02356	chr12	111836440	111836919	intergenic|chr12:111836290-111837069	intergenic	THP_pmaLPS_ATAC_1h
M_VLDL_C	12:111836771:A:AC	12:110836771-112836771	-0.0558876	0.0213472	0.880824	intron_variant&non_coding_transcript_variant	BRAP	LINC02356	chr12	111836440	111836919	intergenic|chr12:111836290-111837069	intergenic	THP_pmaLPS_ATAC_1h
M_VLDL_C	12:111836771:A:AC	12:110836771-112836771	-0.0558876	0.0213472	0.880824	intron_variant&non_coding_transcript_variant	ACAD10	LINC02356	chr12	111836440	111836919	intergenic|chr12:111836290-111837069	intergenic	THP_pmaLPS_ATAC_1h
M_VLDL_C	12:111836771:A:AC	12:110836771-112836771	-0.0558876	0.0213472	0.880824	intron_variant&non_coding_transcript_variant	SH2B3	LINC02356	chr12	111836440	111836919	intergenic|chr12:111836290-111837069	intergenic	THP_pmaLPS_ATAC_1h
M_LDL_C	12:111836771:A:AC	12:110836771-112836771	-0.0360188	0.017503	0.824842	intron_variant&non_coding_transcript_variant	ATXN2	LINC02356	chr12	111836440	111836919	intergenic|chr12:111836290-111837069	intergenic	THP_pmaLPS_ATAC_1h
M_LDL_C	12:111836771:A:AC	12:110836771-112836771	-0.0360188	0.017503	0.824842	intron_variant&non_coding_transcript_variant	FAM109A	LINC02356	chr12	111836440	111836919	intergenic|chr12:111836290-111837069	intergenic	THP_pmaLPS_ATAC_1h
M_LDL_C	12:111836771:A:AC	12:110836771-112836771	-0.0360188	0.017503	0.824842	intron_variant&non_coding_transcript_variant	BRAP	LINC02356	chr12	111836440	111836919	intergenic|chr12:111836290-111837069	intergenic	THP_pmaLPS_ATAC_1h
M_LDL_C	12:111836771:A:AC	12:110836771-112836771	-0.0360188	0.017503	0.824842	intron_variant&non_coding_transcript_variant	ACAD10	LINC02356	chr12	111836440	111836919	intergenic|chr12:111836290-111837069	intergenic	THP_pmaLPS_ATAC_1h
M_LDL_C	12:111836771:A:AC	12:110836771-112836771	-0.0360188	0.017503	0.824842	intron_variant&non_coding_transcript_variant	SH2B3	LINC02356	chr12	111836440	111836919	intergenic|chr12:111836290-111837069	intergenic	THP_pmaLPS_ATAC_1h
S_LDL_L	12:111836771:A:AC	12:110836771-112836771	-0.0535946	0.0106759	0.973796	intron_variant&non_coding_transcript_variant	ATXN2	LINC02356	chr12	111836440	111836919	intergenic|chr12:111836290-111837069	intergenic	THP_pmaLPS_ATAC_1h
S_LDL_L	12:111836771:A:AC	12:110836771-112836771	-0.0535946	0.0106759	0.973796	intron_variant&non_coding_transcript_variant	FAM109A	LINC02356	chr12	111836440	111836919	intergenic|chr12:111836290-111837069	intergenic	THP_pmaLPS_ATAC_1h
S_LDL_L	12:111836771:A:AC	12:110836771-112836771	-0.0535946	0.0106759	0.973796	intron_variant&non_coding_transcript_variant	BRAP	LINC02356	chr12	111836440	111836919	intergenic|chr12:111836290-111837069	intergenic	THP_pmaLPS_ATAC_1h
S_LDL_L	12:111836771:A:AC	12:110836771-112836771	-0.0535946	0.0106759	0.973796	intron_variant&non_coding_transcript_variant	ACAD10	LINC02356	chr12	111836440	111836919	intergenic|chr12:111836290-111837069	intergenic	THP_pmaLPS_ATAC_1h
S_LDL_L	12:111836771:A:AC	12:110836771-112836771	-0.0535946	0.0106759	0.973796	intron_variant&non_coding_transcript_variant	SH2B3	LINC02356	chr12	111836440	111836919	intergenic|chr12:111836290-111837069	intergenic	THP_pmaLPS_ATAC_1h
S_LDL_C	12:111836771:A:AC	12:110836771-112836771	-0.0548888	0.00937226	0.983357	intron_variant&non_coding_transcript_variant	ATXN2	LINC02356	chr12	111836440	111836919	intergenic|chr12:111836290-111837069	intergenic	THP_pmaLPS_ATAC_1h
S_LDL_C	12:111836771:A:AC	12:110836771-112836771	-0.0548888	0.00937226	0.983357	intron_variant&non_coding_transcript_variant	FAM109A	LINC02356	chr12	111836440	111836919	intergenic|chr12:111836290-111837069	intergenic	THP_pmaLPS_ATAC_1h
S_LDL_C	12:111836771:A:AC	12:110836771-112836771	-0.0548888	0.00937226	0.983357	intron_variant&non_coding_transcript_variant	BRAP	LINC02356	chr12	111836440	111836919	intergenic|chr12:111836290-111837069	intergenic	THP_pmaLPS_ATAC_1h
S_LDL_C	12:111836771:A:AC	12:110836771-112836771	-0.0548888	0.00937226	0.983357	intron_variant&non_coding_transcript_variant	ACAD10	LINC02356	chr12	111836440	111836919	intergenic|chr12:111836290-111837069	intergenic	THP_pmaLPS_ATAC_1h
S_LDL_C	12:111836771:A:AC	12:110836771-112836771	-0.0548888	0.00937226	0.983357	intron_variant&non_coding_transcript_variant	SH2B3	LINC02356	chr12	111836440	111836919	intergenic|chr12:111836290-111837069	intergenic	THP_pmaLPS_ATAC_1h
L_HDL_L	12:111836771:A:AC	12:110836771-112836771	0.0466196	0.0144853	0.925432	intron_variant&non_coding_transcript_variant	ATXN2	LINC02356	chr12	111836440	111836919	intergenic|chr12:111836290-111837069	intergenic	THP_pmaLPS_ATAC_1h
L_HDL_L	12:111836771:A:AC	12:110836771-112836771	0.0466196	0.0144853	0.925432	intron_variant&non_coding_transcript_variant	FAM109A	LINC02356	chr12	111836440	111836919	intergenic|chr12:111836290-111837069	intergenic	THP_pmaLPS_ATAC_1h
L_HDL_L	12:111836771:A:AC	12:110836771-112836771	0.0466196	0.0144853	0.925432	intron_variant&non_coding_transcript_variant	BRAP	LINC02356	chr12	111836440	111836919	intergenic|chr12:111836290-111837069	intergenic	THP_pmaLPS_ATAC_1h
L_HDL_L	12:111836771:A:AC	12:110836771-112836771	0.0466196	0.0144853	0.925432	intron_variant&non_coding_transcript_variant	ACAD10	LINC02356	chr12	111836440	111836919	intergenic|chr12:111836290-111837069	intergenic	THP_pmaLPS_ATAC_1h
L_HDL_L	12:111836771:A:AC	12:110836771-112836771	0.0466196	0.0144853	0.925432	intron_variant&non_coding_transcript_variant	SH2B3	LINC02356	chr12	111836440	111836919	intergenic|chr12:111836290-111837069	intergenic	THP_pmaLPS_ATAC_1h
M_HDL_L	12:111836771:A:AC	12:110836771-112836771	0.0916246	0.0061551	1	intron_variant&non_coding_transcript_variant	ATXN2	LINC02356	chr12	111836440	111836919	intergenic|chr12:111836290-111837069	intergenic	THP_pmaLPS_ATAC_1h
M_HDL_L	12:111836771:A:AC	12:110836771-112836771	0.0916246	0.0061551	1	intron_variant&non_coding_transcript_variant	FAM109A	LINC02356	chr12	111836440	111836919	intergenic|chr12:111836290-111837069	intergenic	THP_pmaLPS_ATAC_1h
M_HDL_L	12:111836771:A:AC	12:110836771-112836771	0.0916246	0.0061551	1	intron_variant&non_coding_transcript_variant	BRAP	LINC02356	chr12	111836440	111836919	intergenic|chr12:111836290-111837069	intergenic	THP_pmaLPS_ATAC_1h
M_HDL_L	12:111836771:A:AC	12:110836771-112836771	0.0916246	0.0061551	1	intron_variant&non_coding_transcript_variant	ACAD10	LINC02356	chr12	111836440	111836919	intergenic|chr12:111836290-111837069	intergenic	THP_pmaLPS_ATAC_1h
M_HDL_L	12:111836771:A:AC	12:110836771-112836771	0.0916246	0.0061551	1	intron_variant&non_coding_transcript_variant	SH2B3	LINC02356	chr12	111836440	111836919	intergenic|chr12:111836290-111837069	intergenic	THP_pmaLPS_ATAC_1h
M_HDL_C	12:111836771:A:AC	12:110836771-112836771	0.0802961	0.00614289	0.999988	intron_variant&non_coding_transcript_variant	ATXN2	LINC02356	chr12	111836440	111836919	intergenic|chr12:111836290-111837069	intergenic	THP_pmaLPS_ATAC_1h
M_HDL_C	12:111836771:A:AC	12:110836771-112836771	0.0802961	0.00614289	0.999988	intron_variant&non_coding_transcript_variant	FAM109A	LINC02356	chr12	111836440	111836919	intergenic|chr12:111836290-111837069	intergenic	THP_pmaLPS_ATAC_1h
M_HDL_C	12:111836771:A:AC	12:110836771-112836771	0.0802961	0.00614289	0.999988	intron_variant&non_coding_transcript_variant	BRAP	LINC02356	chr12	111836440	111836919	intergenic|chr12:111836290-111837069	intergenic	THP_pmaLPS_ATAC_1h
M_HDL_C	12:111836771:A:AC	12:110836771-112836771	0.0802961	0.00614289	0.999988	intron_variant&non_coding_transcript_variant	ACAD10	LINC02356	chr12	111836440	111836919	intergenic|chr12:111836290-111837069	intergenic	THP_pmaLPS_ATAC_1h
M_HDL_C	12:111836771:A:AC	12:110836771-112836771	0.0802961	0.00614289	0.999988	intron_variant&non_coding_transcript_variant	SH2B3	LINC02356	chr12	111836440	111836919	intergenic|chr12:111836290-111837069	intergenic	THP_pmaLPS_ATAC_1h
S_HDL_L	12:111836771:A:AC	12:110836771-112836771	0.0632573	0.00633679	0.9994	intron_variant&non_coding_transcript_variant	ATXN2	LINC02356	chr12	111836440	111836919	intergenic|chr12:111836290-111837069	intergenic	THP_pmaLPS_ATAC_1h
S_HDL_L	12:111836771:A:AC	12:110836771-112836771	0.0632573	0.00633679	0.9994	intron_variant&non_coding_transcript_variant	FAM109A	LINC02356	chr12	111836440	111836919	intergenic|chr12:111836290-111837069	intergenic	THP_pmaLPS_ATAC_1h
S_HDL_L	12:111836771:A:AC	12:110836771-112836771	0.0632573	0.00633679	0.9994	intron_variant&non_coding_transcript_variant	BRAP	LINC02356	chr12	111836440	111836919	intergenic|chr12:111836290-111837069	intergenic	THP_pmaLPS_ATAC_1h
S_HDL_L	12:111836771:A:AC	12:110836771-112836771	0.0632573	0.00633679	0.9994	intron_variant&non_coding_transcript_variant	ACAD10	LINC02356	chr12	111836440	111836919	intergenic|chr12:111836290-111837069	intergenic	THP_pmaLPS_ATAC_1h
S_HDL_L	12:111836771:A:AC	12:110836771-112836771	0.0632573	0.00633679	0.9994	intron_variant&non_coding_transcript_variant	SH2B3	LINC02356	chr12	111836440	111836919	intergenic|chr12:111836290-111837069	intergenic	THP_pmaLPS_ATAC_1h
S_HDL_C	12:111836771:A:AC	12:110836771-112836771	0.0458863	0.00865563	0.982194	intron_variant&non_coding_transcript_variant	ATXN2	LINC02356	chr12	111836440	111836919	intergenic|chr12:111836290-111837069	intergenic	THP_pmaLPS_ATAC_1h
S_HDL_C	12:111836771:A:AC	12:110836771-112836771	0.0458863	0.00865563	0.982194	intron_variant&non_coding_transcript_variant	FAM109A	LINC02356	chr12	111836440	111836919	intergenic|chr12:111836290-111837069	intergenic	THP_pmaLPS_ATAC_1h
S_HDL_C	12:111836771:A:AC	12:110836771-112836771	0.0458863	0.00865563	0.982194	intron_variant&non_coding_transcript_variant	BRAP	LINC02356	chr12	111836440	111836919	intergenic|chr12:111836290-111837069	intergenic	THP_pmaLPS_ATAC_1h
S_HDL_C	12:111836771:A:AC	12:110836771-112836771	0.0458863	0.00865563	0.982194	intron_variant&non_coding_transcript_variant	ACAD10	LINC02356	chr12	111836440	111836919	intergenic|chr12:111836290-111837069	intergenic	THP_pmaLPS_ATAC_1h
S_HDL_C	12:111836771:A:AC	12:110836771-112836771	0.0458863	0.00865563	0.982194	intron_variant&non_coding_transcript_variant	SH2B3	LINC02356	chr12	111836440	111836919	intergenic|chr12:111836290-111837069	intergenic	THP_pmaLPS_ATAC_1h
XS_VLDL_FC_pct	12:111836771:A:AC	12:110836771-112836771	-0.062189	0.0062934	0.999536	intron_variant&non_coding_transcript_variant	ATXN2	LINC02356	chr12	111836440	111836919	intergenic|chr12:111836290-111837069	intergenic	THP_pmaLPS_ATAC_1h
XS_VLDL_FC_pct	12:111836771:A:AC	12:110836771-112836771	-0.062189	0.0062934	0.999536	intron_variant&non_coding_transcript_variant	FAM109A	LINC02356	chr12	111836440	111836919	intergenic|chr12:111836290-111837069	intergenic	THP_pmaLPS_ATAC_1h
XS_VLDL_FC_pct	12:111836771:A:AC	12:110836771-112836771	-0.062189	0.0062934	0.999536	intron_variant&non_coding_transcript_variant	BRAP	LINC02356	chr12	111836440	111836919	intergenic|chr12:111836290-111837069	intergenic	THP_pmaLPS_ATAC_1h
XS_VLDL_FC_pct	12:111836771:A:AC	12:110836771-112836771	-0.062189	0.0062934	0.999536	intron_variant&non_coding_transcript_variant	ACAD10	LINC02356	chr12	111836440	111836919	intergenic|chr12:111836290-111837069	intergenic	THP_pmaLPS_ATAC_1h
XS_VLDL_FC_pct	12:111836771:A:AC	12:110836771-112836771	-0.062189	0.0062934	0.999536	intron_variant&non_coding_transcript_variant	SH2B3	LINC02356	chr12	111836440	111836919	intergenic|chr12:111836290-111837069	intergenic	THP_pmaLPS_ATAC_1h
XS_VLDL_TG_pct	12:111836771:A:AC	12:110836771-112836771	0.0387303	0.0129283	0.918689	intron_variant&non_coding_transcript_variant	ATXN2	LINC02356	chr12	111836440	111836919	intergenic|chr12:111836290-111837069	intergenic	THP_pmaLPS_ATAC_1h
XS_VLDL_TG_pct	12:111836771:A:AC	12:110836771-112836771	0.0387303	0.0129283	0.918689	intron_variant&non_coding_transcript_variant	FAM109A	LINC02356	chr12	111836440	111836919	intergenic|chr12:111836290-111837069	intergenic	THP_pmaLPS_ATAC_1h
XS_VLDL_TG_pct	12:111836771:A:AC	12:110836771-112836771	0.0387303	0.0129283	0.918689	intron_variant&non_coding_transcript_variant	BRAP	LINC02356	chr12	111836440	111836919	intergenic|chr12:111836290-111837069	intergenic	THP_pmaLPS_ATAC_1h
XS_VLDL_TG_pct	12:111836771:A:AC	12:110836771-112836771	0.0387303	0.0129283	0.918689	intron_variant&non_coding_transcript_variant	ACAD10	LINC02356	chr12	111836440	111836919	intergenic|chr12:111836290-111837069	intergenic	THP_pmaLPS_ATAC_1h
XS_VLDL_TG_pct	12:111836771:A:AC	12:110836771-112836771	0.0387303	0.0129283	0.918689	intron_variant&non_coding_transcript_variant	SH2B3	LINC02356	chr12	111836440	111836919	intergenic|chr12:111836290-111837069	intergenic	THP_pmaLPS_ATAC_1h
IDL_TG_pct	12:111836771:A:AC	12:110836771-112836771	0.0378172	0.0170392	0.846895	intron_variant&non_coding_transcript_variant	ATXN2	LINC02356	chr12	111836440	111836919	intergenic|chr12:111836290-111837069	intergenic	THP_pmaLPS_ATAC_1h
IDL_TG_pct	12:111836771:A:AC	12:110836771-112836771	0.0378172	0.0170392	0.846895	intron_variant&non_coding_transcript_variant	FAM109A	LINC02356	chr12	111836440	111836919	intergenic|chr12:111836290-111837069	intergenic	THP_pmaLPS_ATAC_1h
IDL_TG_pct	12:111836771:A:AC	12:110836771-112836771	0.0378172	0.0170392	0.846895	intron_variant&non_coding_transcript_variant	BRAP	LINC02356	chr12	111836440	111836919	intergenic|chr12:111836290-111837069	intergenic	THP_pmaLPS_ATAC_1h
IDL_TG_pct	12:111836771:A:AC	12:110836771-112836771	0.0378172	0.0170392	0.846895	intron_variant&non_coding_transcript_variant	ACAD10	LINC02356	chr12	111836440	111836919	intergenic|chr12:111836290-111837069	intergenic	THP_pmaLPS_ATAC_1h
IDL_TG_pct	12:111836771:A:AC	12:110836771-112836771	0.0378172	0.0170392	0.846895	intron_variant&non_coding_transcript_variant	SH2B3	LINC02356	chr12	111836440	111836919	intergenic|chr12:111836290-111837069	intergenic	THP_pmaLPS_ATAC_1h
L_LDL_PL_pct	12:111836771:A:AC	12:110836771-112836771	-0.0463631	0.00913165	0.978768	intron_variant&non_coding_transcript_variant	ATXN2	LINC02356	chr12	111836440	111836919	intergenic|chr12:111836290-111837069	intergenic	THP_pmaLPS_ATAC_1h
L_LDL_PL_pct	12:111836771:A:AC	12:110836771-112836771	-0.0463631	0.00913165	0.978768	intron_variant&non_coding_transcript_variant	FAM109A	LINC02356	chr12	111836440	111836919	intergenic|chr12:111836290-111837069	intergenic	THP_pmaLPS_ATAC_1h
L_LDL_PL_pct	12:111836771:A:AC	12:110836771-112836771	-0.0463631	0.00913165	0.978768	intron_variant&non_coding_transcript_variant	BRAP	LINC02356	chr12	111836440	111836919	intergenic|chr12:111836290-111837069	intergenic	THP_pmaLPS_ATAC_1h
L_LDL_PL_pct	12:111836771:A:AC	12:110836771-112836771	-0.0463631	0.00913165	0.978768	intron_variant&non_coding_transcript_variant	ACAD10	LINC02356	chr12	111836440	111836919	intergenic|chr12:111836290-111837069	intergenic	THP_pmaLPS_ATAC_1h
L_LDL_PL_pct	12:111836771:A:AC	12:110836771-112836771	-0.0463631	0.00913165	0.978768	intron_variant&non_coding_transcript_variant	SH2B3	LINC02356	chr12	111836440	111836919	intergenic|chr12:111836290-111837069	intergenic	THP_pmaLPS_ATAC_1h
L_LDL_TG_pct	12:111836771:A:AC	12:110836771-112836771	0.0466322	0.0195409	0.861958	intron_variant&non_coding_transcript_variant	ATXN2	LINC02356	chr12	111836440	111836919	intergenic|chr12:111836290-111837069	intergenic	THP_pmaLPS_ATAC_1h
L_LDL_TG_pct	12:111836771:A:AC	12:110836771-112836771	0.0466322	0.0195409	0.861958	intron_variant&non_coding_transcript_variant	FAM109A	LINC02356	chr12	111836440	111836919	intergenic|chr12:111836290-111837069	intergenic	THP_pmaLPS_ATAC_1h
L_LDL_TG_pct	12:111836771:A:AC	12:110836771-112836771	0.0466322	0.0195409	0.861958	intron_variant&non_coding_transcript_variant	BRAP	LINC02356	chr12	111836440	111836919	intergenic|chr12:111836290-111837069	intergenic	THP_pmaLPS_ATAC_1h
L_LDL_TG_pct	12:111836771:A:AC	12:110836771-112836771	0.0466322	0.0195409	0.861958	intron_variant&non_coding_transcript_variant	ACAD10	LINC02356	chr12	111836440	111836919	intergenic|chr12:111836290-111837069	intergenic	THP_pmaLPS_ATAC_1h
L_LDL_TG_pct	12:111836771:A:AC	12:110836771-112836771	0.0466322	0.0195409	0.861958	intron_variant&non_coding_transcript_variant	SH2B3	LINC02356	chr12	111836440	111836919	intergenic|chr12:111836290-111837069	intergenic	THP_pmaLPS_ATAC_1h
M_LDL_C_pct	12:111836771:A:AC	12:110836771-112836771	-0.061164	0.0138581	0.960064	intron_variant&non_coding_transcript_variant	ATXN2	LINC02356	chr12	111836440	111836919	intergenic|chr12:111836290-111837069	intergenic	THP_pmaLPS_ATAC_1h
M_LDL_C_pct	12:111836771:A:AC	12:110836771-112836771	-0.061164	0.0138581	0.960064	intron_variant&non_coding_transcript_variant	FAM109A	LINC02356	chr12	111836440	111836919	intergenic|chr12:111836290-111837069	intergenic	THP_pmaLPS_ATAC_1h
M_LDL_C_pct	12:111836771:A:AC	12:110836771-112836771	-0.061164	0.0138581	0.960064	intron_variant&non_coding_transcript_variant	BRAP	LINC02356	chr12	111836440	111836919	intergenic|chr12:111836290-111837069	intergenic	THP_pmaLPS_ATAC_1h
M_LDL_C_pct	12:111836771:A:AC	12:110836771-112836771	-0.061164	0.0138581	0.960064	intron_variant&non_coding_transcript_variant	ACAD10	LINC02356	chr12	111836440	111836919	intergenic|chr12:111836290-111837069	intergenic	THP_pmaLPS_ATAC_1h
M_LDL_C_pct	12:111836771:A:AC	12:110836771-112836771	-0.061164	0.0138581	0.960064	intron_variant&non_coding_transcript_variant	SH2B3	LINC02356	chr12	111836440	111836919	intergenic|chr12:111836290-111837069	intergenic	THP_pmaLPS_ATAC_1h
M_LDL_TG_pct	12:111836771:A:AC	12:110836771-112836771	0.0575816	0.0154227	0.942694	intron_variant&non_coding_transcript_variant	ATXN2	LINC02356	chr12	111836440	111836919	intergenic|chr12:111836290-111837069	intergenic	THP_pmaLPS_ATAC_1h
M_LDL_TG_pct	12:111836771:A:AC	12:110836771-112836771	0.0575816	0.0154227	0.942694	intron_variant&non_coding_transcript_variant	FAM109A	LINC02356	chr12	111836440	111836919	intergenic|chr12:111836290-111837069	intergenic	THP_pmaLPS_ATAC_1h
M_LDL_TG_pct	12:111836771:A:AC	12:110836771-112836771	0.0575816	0.0154227	0.942694	intron_variant&non_coding_transcript_variant	BRAP	LINC02356	chr12	111836440	111836919	intergenic|chr12:111836290-111837069	intergenic	THP_pmaLPS_ATAC_1h
M_LDL_TG_pct	12:111836771:A:AC	12:110836771-112836771	0.0575816	0.0154227	0.942694	intron_variant&non_coding_transcript_variant	ACAD10	LINC02356	chr12	111836440	111836919	intergenic|chr12:111836290-111837069	intergenic	THP_pmaLPS_ATAC_1h
M_LDL_TG_pct	12:111836771:A:AC	12:110836771-112836771	0.0575816	0.0154227	0.942694	intron_variant&non_coding_transcript_variant	SH2B3	LINC02356	chr12	111836440	111836919	intergenic|chr12:111836290-111837069	intergenic	THP_pmaLPS_ATAC_1h
XL_HDL_PL_pct	12:111836771:A:AC	12:110836771-112836771	0.0342254	0.0146592	0.865596	intron_variant&non_coding_transcript_variant	ATXN2	LINC02356	chr12	111836440	111836919	intergenic|chr12:111836290-111837069	intergenic	THP_pmaLPS_ATAC_1h
XL_HDL_PL_pct	12:111836771:A:AC	12:110836771-112836771	0.0342254	0.0146592	0.865596	intron_variant&non_coding_transcript_variant	FAM109A	LINC02356	chr12	111836440	111836919	intergenic|chr12:111836290-111837069	intergenic	THP_pmaLPS_ATAC_1h
XL_HDL_PL_pct	12:111836771:A:AC	12:110836771-112836771	0.0342254	0.0146592	0.865596	intron_variant&non_coding_transcript_variant	BRAP	LINC02356	chr12	111836440	111836919	intergenic|chr12:111836290-111837069	intergenic	THP_pmaLPS_ATAC_1h
XL_HDL_PL_pct	12:111836771:A:AC	12:110836771-112836771	0.0342254	0.0146592	0.865596	intron_variant&non_coding_transcript_variant	ACAD10	LINC02356	chr12	111836440	111836919	intergenic|chr12:111836290-111837069	intergenic	THP_pmaLPS_ATAC_1h
XL_HDL_PL_pct	12:111836771:A:AC	12:110836771-112836771	0.0342254	0.0146592	0.865596	intron_variant&non_coding_transcript_variant	SH2B3	LINC02356	chr12	111836440	111836919	intergenic|chr12:111836290-111837069	intergenic	THP_pmaLPS_ATAC_1h
XL_HDL_C_pct	12:111836771:A:AC	12:110836771-112836771	-0.0508226	0.00672605	0.997088	intron_variant&non_coding_transcript_variant	ATXN2	LINC02356	chr12	111836440	111836919	intergenic|chr12:111836290-111837069	intergenic	THP_pmaLPS_ATAC_1h
XL_HDL_C_pct	12:111836771:A:AC	12:110836771-112836771	-0.0508226	0.00672605	0.997088	intron_variant&non_coding_transcript_variant	FAM109A	LINC02356	chr12	111836440	111836919	intergenic|chr12:111836290-111837069	intergenic	THP_pmaLPS_ATAC_1h
XL_HDL_C_pct	12:111836771:A:AC	12:110836771-112836771	-0.0508226	0.00672605	0.997088	intron_variant&non_coding_transcript_variant	BRAP	LINC02356	chr12	111836440	111836919	intergenic|chr12:111836290-111837069	intergenic	THP_pmaLPS_ATAC_1h
XL_HDL_C_pct	12:111836771:A:AC	12:110836771-112836771	-0.0508226	0.00672605	0.997088	intron_variant&non_coding_transcript_variant	ACAD10	LINC02356	chr12	111836440	111836919	intergenic|chr12:111836290-111837069	intergenic	THP_pmaLPS_ATAC_1h
XL_HDL_C_pct	12:111836771:A:AC	12:110836771-112836771	-0.0508226	0.00672605	0.997088	intron_variant&non_coding_transcript_variant	SH2B3	LINC02356	chr12	111836440	111836919	intergenic|chr12:111836290-111837069	intergenic	THP_pmaLPS_ATAC_1h
XL_HDL_FC_pct	12:111836771:A:AC	12:110836771-112836771	-0.0664353	0.00617193	0.99998	intron_variant&non_coding_transcript_variant	ATXN2	LINC02356	chr12	111836440	111836919	intergenic|chr12:111836290-111837069	intergenic	THP_pmaLPS_ATAC_1h
XL_HDL_FC_pct	12:111836771:A:AC	12:110836771-112836771	-0.0664353	0.00617193	0.99998	intron_variant&non_coding_transcript_variant	FAM109A	LINC02356	chr12	111836440	111836919	intergenic|chr12:111836290-111837069	intergenic	THP_pmaLPS_ATAC_1h
XL_HDL_FC_pct	12:111836771:A:AC	12:110836771-112836771	-0.0664353	0.00617193	0.99998	intron_variant&non_coding_transcript_variant	BRAP	LINC02356	chr12	111836440	111836919	intergenic|chr12:111836290-111837069	intergenic	THP_pmaLPS_ATAC_1h
XL_HDL_FC_pct	12:111836771:A:AC	12:110836771-112836771	-0.0664353	0.00617193	0.99998	intron_variant&non_coding_transcript_variant	ACAD10	LINC02356	chr12	111836440	111836919	intergenic|chr12:111836290-111837069	intergenic	THP_pmaLPS_ATAC_1h
XL_HDL_FC_pct	12:111836771:A:AC	12:110836771-112836771	-0.0664353	0.00617193	0.99998	intron_variant&non_coding_transcript_variant	SH2B3	LINC02356	chr12	111836440	111836919	intergenic|chr12:111836290-111837069	intergenic	THP_pmaLPS_ATAC_1h
L_HDL_PL_pct	12:111836771:A:AC	12:110836771-112836771	0.0643928	0.00702867	0.997236	intron_variant&non_coding_transcript_variant	ATXN2	LINC02356	chr12	111836440	111836919	intergenic|chr12:111836290-111837069	intergenic	THP_pmaLPS_ATAC_1h
L_HDL_PL_pct	12:111836771:A:AC	12:110836771-112836771	0.0643928	0.00702867	0.997236	intron_variant&non_coding_transcript_variant	FAM109A	LINC02356	chr12	111836440	111836919	intergenic|chr12:111836290-111837069	intergenic	THP_pmaLPS_ATAC_1h
L_HDL_PL_pct	12:111836771:A:AC	12:110836771-112836771	0.0643928	0.00702867	0.997236	intron_variant&non_coding_transcript_variant	BRAP	LINC02356	chr12	111836440	111836919	intergenic|chr12:111836290-111837069	intergenic	THP_pmaLPS_ATAC_1h
L_HDL_PL_pct	12:111836771:A:AC	12:110836771-112836771	0.0643928	0.00702867	0.997236	intron_variant&non_coding_transcript_variant	ACAD10	LINC02356	chr12	111836440	111836919	intergenic|chr12:111836290-111837069	intergenic	THP_pmaLPS_ATAC_1h
L_HDL_PL_pct	12:111836771:A:AC	12:110836771-112836771	0.0643928	0.00702867	0.997236	intron_variant&non_coding_transcript_variant	SH2B3	LINC02356	chr12	111836440	111836919	intergenic|chr12:111836290-111837069	intergenic	THP_pmaLPS_ATAC_1h
L_HDL_FC_pct	12:111836771:A:AC	12:110836771-112836771	-0.0409163	0.0127469	0.929365	intron_variant&non_coding_transcript_variant	ATXN2	LINC02356	chr12	111836440	111836919	intergenic|chr12:111836290-111837069	intergenic	THP_pmaLPS_ATAC_1h
L_HDL_FC_pct	12:111836771:A:AC	12:110836771-112836771	-0.0409163	0.0127469	0.929365	intron_variant&non_coding_transcript_variant	FAM109A	LINC02356	chr12	111836440	111836919	intergenic|chr12:111836290-111837069	intergenic	THP_pmaLPS_ATAC_1h
L_HDL_FC_pct	12:111836771:A:AC	12:110836771-112836771	-0.0409163	0.0127469	0.929365	intron_variant&non_coding_transcript_variant	BRAP	LINC02356	chr12	111836440	111836919	intergenic|chr12:111836290-111837069	intergenic	THP_pmaLPS_ATAC_1h
L_HDL_FC_pct	12:111836771:A:AC	12:110836771-112836771	-0.0409163	0.0127469	0.929365	intron_variant&non_coding_transcript_variant	ACAD10	LINC02356	chr12	111836440	111836919	intergenic|chr12:111836290-111837069	intergenic	THP_pmaLPS_ATAC_1h
L_HDL_FC_pct	12:111836771:A:AC	12:110836771-112836771	-0.0409163	0.0127469	0.929365	intron_variant&non_coding_transcript_variant	SH2B3	LINC02356	chr12	111836440	111836919	intergenic|chr12:111836290-111837069	intergenic	THP_pmaLPS_ATAC_1h
S_HDL_PL_pct	12:111836771:A:AC	12:110836771-112836771	0.0823257	0.00616467	0.999989	intron_variant&non_coding_transcript_variant	ATXN2	LINC02356	chr12	111836440	111836919	intergenic|chr12:111836290-111837069	intergenic	THP_pmaLPS_ATAC_1h
S_HDL_PL_pct	12:111836771:A:AC	12:110836771-112836771	0.0823257	0.00616467	0.999989	intron_variant&non_coding_transcript_variant	FAM109A	LINC02356	chr12	111836440	111836919	intergenic|chr12:111836290-111837069	intergenic	THP_pmaLPS_ATAC_1h
S_HDL_PL_pct	12:111836771:A:AC	12:110836771-112836771	0.0823257	0.00616467	0.999989	intron_variant&non_coding_transcript_variant	BRAP	LINC02356	chr12	111836440	111836919	intergenic|chr12:111836290-111837069	intergenic	THP_pmaLPS_ATAC_1h
S_HDL_PL_pct	12:111836771:A:AC	12:110836771-112836771	0.0823257	0.00616467	0.999989	intron_variant&non_coding_transcript_variant	ACAD10	LINC02356	chr12	111836440	111836919	intergenic|chr12:111836290-111837069	intergenic	THP_pmaLPS_ATAC_1h
S_HDL_PL_pct	12:111836771:A:AC	12:110836771-112836771	0.0823257	0.00616467	0.999989	intron_variant&non_coding_transcript_variant	SH2B3	LINC02356	chr12	111836440	111836919	intergenic|chr12:111836290-111837069	intergenic	THP_pmaLPS_ATAC_1h
S_HDL_C_pct	12:111836771:A:AC	12:110836771-112836771	-0.0409298	0.0126073	0.931035	intron_variant&non_coding_transcript_variant	ATXN2	LINC02356	chr12	111836440	111836919	intergenic|chr12:111836290-111837069	intergenic	THP_pmaLPS_ATAC_1h
S_HDL_C_pct	12:111836771:A:AC	12:110836771-112836771	-0.0409298	0.0126073	0.931035	intron_variant&non_coding_transcript_variant	FAM109A	LINC02356	chr12	111836440	111836919	intergenic|chr12:111836290-111837069	intergenic	THP_pmaLPS_ATAC_1h
S_HDL_C_pct	12:111836771:A:AC	12:110836771-112836771	-0.0409298	0.0126073	0.931035	intron_variant&non_coding_transcript_variant	BRAP	LINC02356	chr12	111836440	111836919	intergenic|chr12:111836290-111837069	intergenic	THP_pmaLPS_ATAC_1h
S_HDL_C_pct	12:111836771:A:AC	12:110836771-112836771	-0.0409298	0.0126073	0.931035	intron_variant&non_coding_transcript_variant	ACAD10	LINC02356	chr12	111836440	111836919	intergenic|chr12:111836290-111837069	intergenic	THP_pmaLPS_ATAC_1h
S_HDL_C_pct	12:111836771:A:AC	12:110836771-112836771	-0.0409298	0.0126073	0.931035	intron_variant&non_coding_transcript_variant	SH2B3	LINC02356	chr12	111836440	111836919	intergenic|chr12:111836290-111837069	intergenic	THP_pmaLPS_ATAC_1h
S_HDL_CE_pct	12:111836771:A:AC	12:110836771-112836771	-0.0296639	0.014976	0.819492	intron_variant&non_coding_transcript_variant	ATXN2	LINC02356	chr12	111836440	111836919	intergenic|chr12:111836290-111837069	intergenic	THP_pmaLPS_ATAC_1h
S_HDL_CE_pct	12:111836771:A:AC	12:110836771-112836771	-0.0296639	0.014976	0.819492	intron_variant&non_coding_transcript_variant	FAM109A	LINC02356	chr12	111836440	111836919	intergenic|chr12:111836290-111837069	intergenic	THP_pmaLPS_ATAC_1h
S_HDL_CE_pct	12:111836771:A:AC	12:110836771-112836771	-0.0296639	0.014976	0.819492	intron_variant&non_coding_transcript_variant	BRAP	LINC02356	chr12	111836440	111836919	intergenic|chr12:111836290-111837069	intergenic	THP_pmaLPS_ATAC_1h
S_HDL_CE_pct	12:111836771:A:AC	12:110836771-112836771	-0.0296639	0.014976	0.819492	intron_variant&non_coding_transcript_variant	ACAD10	LINC02356	chr12	111836440	111836919	intergenic|chr12:111836290-111837069	intergenic	THP_pmaLPS_ATAC_1h
S_HDL_CE_pct	12:111836771:A:AC	12:110836771-112836771	-0.0296639	0.014976	0.819492	intron_variant&non_coding_transcript_variant	SH2B3	LINC02356	chr12	111836440	111836919	intergenic|chr12:111836290-111837069	intergenic	THP_pmaLPS_ATAC_1h
LDL_size	18:47118398:T:C	18:46118398-48118398	-0.0486992	0.0125712	0.950932	3_prime_UTR_variant	LIPG	LIPG	chr18	47117671	47118532	genic|chr18:47117521-47118682	genic	small_intestine_fetal-Roadmap
XL_HDL_FC_pct	18:47118398:T:C	18:46118398-48118398	0.055691	0.0180072	0.914611	3_prime_UTR_variant	LIPG	LIPG	chr18	47117671	47118532	genic|chr18:47117521-47118682	genic	small_intestine_fetal-Roadmap
HDL_size	15:58724792:T:A	15:57544644-59833993	-0.0511047	0.00864508	0.985685	intron_variant	LIPC	LIPC	chr15	58724074	58724920	promoter|chr15:58723924-58725070	promoter	PC-9-ENCODE
XL_HDL_CE	15:58724792:T:A	15:57571401-59833993	-0.042945	0.00739083	0.990438	intron_variant	LIPC	LIPC	chr15	58724074	58724920	promoter|chr15:58723924-58725070	promoter	PC-9-ENCODE
L_HDL_CE	15:58724792:T:A	15:57577777-59833993	-0.0384892	0.00945806	0.964984	intron_variant	LIPC	LIPC	chr15	58724074	58724920	promoter|chr15:58723924-58725070	promoter	PC-9-ENCODE
XL_HDL_C	15:58724792:T:A	15:57571401-59833993	-0.0434914	0.00711254	0.992864	intron_variant	LIPC	LIPC	chr15	58724074	58724920	promoter|chr15:58723924-58725070	promoter	PC-9-ENCODE
L_HDL_C	15:58724792:T:A	15:57552606-59833993	-0.0409432	0.00879854	0.97602	intron_variant	LIPC	LIPC	chr15	58724074	58724920	promoter|chr15:58723924-58725070	promoter	PC-9-ENCODE
S_HDL_FC_pct	15:58724792:T:A	15:57576350-59854417	-0.0449647	0.00837867	0.983856	intron_variant	LIPC	LIPC	chr15	58724074	58724920	promoter|chr15:58723924-58725070	promoter	PC-9-ENCODE
Omega_3	11:116664040:G:A	11:115663707-117663707	-0.0326534	0.00537423	0.99708	upstream_gene_variant	ZPR1	APOA5	chr11	116663883	116664406	intergenic|chr11:116663733-116664556	intergenic	keratinocyte-Roadmap
Omega_3	11:116664040:G:A	11:115663707-117663707	-0.0326534	0.00537423	0.99708	upstream_gene_variant	APOA5	APOA5	chr11	116663884	116664084	intergenic|chr11:116663734-116664234	intergenic	mammary_epithelial_cell-Roadmap
Omega_6	11:116667337:C:T	11:115662579-117693353	-0.0418739	0.0213955	0.800635	upstream_gene_variant	APOA5	APOA5	chr11	116667260	116667625	intergenic|chr11:116667110-116667775	intergenic	K562-Roadmap
MUFA	11:116661394:G:C	11:115647607-117665025	-0.0272175	0.0140321	0.808128	upstream_gene_variant	APOA5	ZPR1	chr11	116661243	116661443	genic|chr11:116661093-116661593	genic	erythroblast-Corces2016
MUFA	11:116661394:G:C	11:115647607-117665025	-0.0272175	0.0140321	0.808128	upstream_gene_variant	ZPR1	ZPR1	chr11	116661243	116661443	genic|chr11:116661093-116661593	genic	erythroblast-Corces2016
L_VLDL_CE	11:116661394:G:C	11:115649806-117663707	-0.0327607	0.0142354	0.862834	upstream_gene_variant	APOA5	ZPR1	chr11	116661243	116661443	genic|chr11:116661093-116661593	genic	erythroblast-Corces2016
L_VLDL_CE	11:116661394:G:C	11:115649806-117663707	-0.0327607	0.0142354	0.862834	upstream_gene_variant	ZPR1	ZPR1	chr11	116661243	116661443	genic|chr11:116661093-116661593	genic	erythroblast-Corces2016
M_VLDL_PL	11:116661394:G:C	11:115661394-117667480	-0.028312	0.0143817	0.819353	upstream_gene_variant	APOA5	ZPR1	chr11	116661243	116661443	genic|chr11:116661093-116661593	genic	erythroblast-Corces2016
M_VLDL_PL	11:116661394:G:C	11:115661394-117667480	-0.028312	0.0143817	0.819353	upstream_gene_variant	ZPR1	ZPR1	chr11	116661243	116661443	genic|chr11:116661093-116661593	genic	erythroblast-Corces2016
S_VLDL_P	11:116661394:G:C	11:115649806-117663707	-0.0376629	0.0123283	0.923379	upstream_gene_variant	APOA5	ZPR1	chr11	116661243	116661443	genic|chr11:116661093-116661593	genic	erythroblast-Corces2016
S_VLDL_P	11:116661394:G:C	11:115649806-117663707	-0.0376629	0.0123283	0.923379	upstream_gene_variant	ZPR1	ZPR1	chr11	116661243	116661443	genic|chr11:116661093-116661593	genic	erythroblast-Corces2016
S_VLDL_PL	11:116661394:G:C	11:115649806-117663707	-0.0286709	0.0152005	0.803253	upstream_gene_variant	APOA5	ZPR1	chr11	116661243	116661443	genic|chr11:116661093-116661593	genic	erythroblast-Corces2016
S_VLDL_PL	11:116661394:G:C	11:115649806-117663707	-0.0286709	0.0152005	0.803253	upstream_gene_variant	ZPR1	ZPR1	chr11	116661243	116661443	genic|chr11:116661093-116661593	genic	erythroblast-Corces2016
S_VLDL_TG	11:116661394:G:C	11:115649806-117662579	-0.0362745	0.011665	0.928317	upstream_gene_variant	APOA5	ZPR1	chr11	116661243	116661443	genic|chr11:116661093-116661593	genic	erythroblast-Corces2016
S_VLDL_TG	11:116661394:G:C	11:115649806-117662579	-0.0362745	0.011665	0.928317	upstream_gene_variant	ZPR1	ZPR1	chr11	116661243	116661443	genic|chr11:116661093-116661593	genic	erythroblast-Corces2016
XS_VLDL_PL	11:116661394:G:C	11:115620129-117663707	-0.0266778	0.0136493	0.820016	upstream_gene_variant	APOA5	ZPR1	chr11	116661243	116661443	genic|chr11:116661093-116661593	genic	erythroblast-Corces2016
XS_VLDL_PL	11:116661394:G:C	11:115620129-117663707	-0.0266778	0.0136493	0.820016	upstream_gene_variant	ZPR1	ZPR1	chr11	116661243	116661443	genic|chr11:116661093-116661593	genic	erythroblast-Corces2016
XS_VLDL_FC	11:116661394:G:C	11:115660768-117663707	-0.0249973	0.0133982	0.806298	upstream_gene_variant	APOA5	ZPR1	chr11	116661243	116661443	genic|chr11:116661093-116661593	genic	erythroblast-Corces2016
XS_VLDL_FC	11:116661394:G:C	11:115660768-117663707	-0.0249973	0.0133982	0.806298	upstream_gene_variant	ZPR1	ZPR1	chr11	116661243	116661443	genic|chr11:116661093-116661593	genic	erythroblast-Corces2016
XS_VLDL_TG	11:116661394:G:C	11:115649806-117703146	-0.0368013	0.0105252	0.947108	upstream_gene_variant	APOA5	ZPR1	chr11	116661243	116661443	genic|chr11:116661093-116661593	genic	erythroblast-Corces2016
XS_VLDL_TG	11:116661394:G:C	11:115649806-117703146	-0.0368013	0.0105252	0.947108	upstream_gene_variant	ZPR1	ZPR1	chr11	116661243	116661443	genic|chr11:116661093-116661593	genic	erythroblast-Corces2016
M_LDL_TG	11:116661394:G:C	11:115623659-117662579	-0.0262929	0.0140097	0.805715	upstream_gene_variant	APOA5	ZPR1	chr11	116661243	116661443	genic|chr11:116661093-116661593	genic	erythroblast-Corces2016
M_LDL_TG	11:116661394:G:C	11:115623659-117662579	-0.0262929	0.0140097	0.805715	upstream_gene_variant	ZPR1	ZPR1	chr11	116661243	116661443	genic|chr11:116661093-116661593	genic	erythroblast-Corces2016
S_LDL_TG	11:116661394:G:C	11:115599504-117662579	-0.0319877	0.0134654	0.872956	upstream_gene_variant	APOA5	ZPR1	chr11	116661243	116661443	genic|chr11:116661093-116661593	genic	erythroblast-Corces2016
S_LDL_TG	11:116661394:G:C	11:115599504-117662579	-0.0319877	0.0134654	0.872956	upstream_gene_variant	ZPR1	ZPR1	chr11	116661243	116661443	genic|chr11:116661093-116661593	genic	erythroblast-Corces2016
XL_HDL_TG	11:116661394:G:C	11:115649806-117730638	-0.0308168	0.0121782	0.891662	upstream_gene_variant	APOA5	ZPR1	chr11	116661243	116661443	genic|chr11:116661093-116661593	genic	erythroblast-Corces2016
XL_HDL_TG	11:116661394:G:C	11:115649806-117730638	-0.0308168	0.0121782	0.891662	upstream_gene_variant	ZPR1	ZPR1	chr11	116661243	116661443	genic|chr11:116661093-116661593	genic	erythroblast-Corces2016
VLDL_PL	11:116661394:G:C	11:115649806-117663707	-0.0302691	0.0137926	0.852628	upstream_gene_variant	APOA5	ZPR1	chr11	116661243	116661443	genic|chr11:116661093-116661593	genic	erythroblast-Corces2016
VLDL_PL	11:116661394:G:C	11:115649806-117663707	-0.0302691	0.0137926	0.852628	upstream_gene_variant	ZPR1	ZPR1	chr11	116661243	116661443	genic|chr11:116661093-116661593	genic	erythroblast-Corces2016
VLDL_FC	11:116661394:G:C	11:115649806-117663707	-0.0282014	0.0145686	0.813905	upstream_gene_variant	APOA5	ZPR1	chr11	116661243	116661443	genic|chr11:116661093-116661593	genic	erythroblast-Corces2016
VLDL_FC	11:116661394:G:C	11:115649806-117663707	-0.0282014	0.0145686	0.813905	upstream_gene_variant	ZPR1	ZPR1	chr11	116661243	116661443	genic|chr11:116661093-116661593	genic	erythroblast-Corces2016
VLDL_P	11:116661394:G:C	11:115649806-117663707	-0.0340285	0.0126592	0.901571	upstream_gene_variant	APOA5	ZPR1	chr11	116661243	116661443	genic|chr11:116661093-116661593	genic	erythroblast-Corces2016
VLDL_P	11:116661394:G:C	11:115649806-117663707	-0.0340285	0.0126592	0.901571	upstream_gene_variant	ZPR1	ZPR1	chr11	116661243	116661443	genic|chr11:116661093-116661593	genic	erythroblast-Corces2016
XL_VLDL_C	11:116661394:G:C	11:115661394-117711350	-0.0278722	0.014957	0.800194	upstream_gene_variant	APOA5	ZPR1	chr11	116661243	116661443	genic|chr11:116661093-116661593	genic	erythroblast-Corces2016
XL_VLDL_C	11:116661394:G:C	11:115661394-117711350	-0.0278722	0.014957	0.800194	upstream_gene_variant	ZPR1	ZPR1	chr11	116661243	116661443	genic|chr11:116661093-116661593	genic	erythroblast-Corces2016
S_VLDL_L	11:116661394:G:C	11:115649806-117663707	-0.0331442	0.0157101	0.835849	upstream_gene_variant	APOA5	ZPR1	chr11	116661243	116661443	genic|chr11:116661093-116661593	genic	erythroblast-Corces2016
S_VLDL_L	11:116661394:G:C	11:115649806-117663707	-0.0331442	0.0157101	0.835849	upstream_gene_variant	ZPR1	ZPR1	chr11	116661243	116661443	genic|chr11:116661093-116661593	genic	erythroblast-Corces2016
XS_VLDL_L	11:116661394:G:C	11:115660768-117663707	-0.0252193	0.013677	0.801415	upstream_gene_variant	APOA5	ZPR1	chr11	116661243	116661443	genic|chr11:116661093-116661593	genic	erythroblast-Corces2016
XS_VLDL_L	11:116661394:G:C	11:115660768-117663707	-0.0252193	0.013677	0.801415	upstream_gene_variant	ZPR1	ZPR1	chr11	116661243	116661443	genic|chr11:116661093-116661593	genic	erythroblast-Corces2016
M_HDL_C_pct	11:116661394:G:C	11:115623659-117663707	0.0305149	0.0141915	0.845607	upstream_gene_variant	APOA5	ZPR1	chr11	116661243	116661443	genic|chr11:116661093-116661593	genic	erythroblast-Corces2016
M_HDL_C_pct	11:116661394:G:C	11:115623659-117663707	0.0305149	0.0141915	0.845607	upstream_gene_variant	ZPR1	ZPR1	chr11	116661243	116661443	genic|chr11:116661093-116661593	genic	erythroblast-Corces2016
M_HDL_CE_pct	11:116661394:G:C	11:115637677-117662579	0.0338326	0.0120409	0.911581	upstream_gene_variant	APOA5	ZPR1	chr11	116661243	116661443	genic|chr11:116661093-116661593	genic	erythroblast-Corces2016
M_HDL_CE_pct	11:116661394:G:C	11:115637677-117662579	0.0338326	0.0120409	0.911581	upstream_gene_variant	ZPR1	ZPR1	chr11	116661243	116661443	genic|chr11:116661093-116661593	genic	erythroblast-Corces2016
M_HDL_TG_pct	11:116661394:G:C	11:115623659-117663707	-0.032637	0.0133116	0.88062	upstream_gene_variant	APOA5	ZPR1	chr11	116661243	116661443	genic|chr11:116661093-116661593	genic	erythroblast-Corces2016
M_HDL_TG_pct	11:116661394:G:C	11:115623659-117663707	-0.032637	0.0133116	0.88062	upstream_gene_variant	ZPR1	ZPR1	chr11	116661243	116661443	genic|chr11:116661093-116661593	genic	erythroblast-Corces2016
S_HDL_TG_pct	11:116661394:G:C	11:115623659-117663707	-0.0347006	0.0126157	0.905692	upstream_gene_variant	APOA5	ZPR1	chr11	116661243	116661443	genic|chr11:116661093-116661593	genic	erythroblast-Corces2016
S_HDL_TG_pct	11:116661394:G:C	11:115623659-117663707	-0.0347006	0.0126157	0.905692	upstream_gene_variant	ZPR1	ZPR1	chr11	116661243	116661443	genic|chr11:116661093-116661593	genic	erythroblast-Corces2016
MUFA	11:116662579:C:T	11:115647607-117665025	0.121374	0.0605347	0.801818	upstream_gene_variant	ZPR1	ZPR1	chr11	116662034	116663360	promoter|chr11:116661884-116663510	promoter	HepG2-Roadmap
MUFA	11:116662579:C:T	11:115647607-117665025	0.121374	0.0605347	0.801818	upstream_gene_variant	APOA5	ZPR1	chr11	116662034	116663360	promoter|chr11:116661884-116663510	promoter	HepG2-Roadmap
MUFA_pct	11:116662579:C:T	11:115661394-117702362	0.104696	0.0525045	0.800359	upstream_gene_variant	ZPR1	ZPR1	chr11	116662034	116663360	promoter|chr11:116661884-116663510	promoter	HepG2-Roadmap
MUFA_pct	11:116662579:C:T	11:115661394-117702362	0.104696	0.0525045	0.800359	upstream_gene_variant	APOA5	ZPR1	chr11	116662034	116663360	promoter|chr11:116661884-116663510	promoter	HepG2-Roadmap
Ala	2:65225088:G:GC	2:64225088-66225088	0.0323248	0.00672108	0.981435	intron_variant	LINC02245	SLC1A4	chr2	65225002	65226094	genic|chr2:65224852-65226244	genic	gastrocnemius_medialis-ENCODE
Ala	2:65225088:G:GC	2:64225088-66225088	0.0323248	0.00672108	0.981435	intron_variant	SLC1A4	SLC1A4	chr2	65225002	65226094	genic|chr2:65224852-65226244	genic	gastrocnemius_medialis-ENCODE
Val	2:65225088:G:GC	2:64225088-66225088	-0.0409287	0.00511918	0.999906	intron_variant	LINC02245	SLC1A4	chr2	65225002	65226094	genic|chr2:65224852-65226244	genic	gastrocnemius_medialis-ENCODE
Val	2:65225088:G:GC	2:64225088-66225088	-0.0409287	0.00511918	0.999906	intron_variant	SLC1A4	SLC1A4	chr2	65225002	65226094	genic|chr2:65224852-65226244	genic	gastrocnemius_medialis-ENCODE
Ala	11:8255408:C:A	11:7255408-9255408	0.0415361	0.00956322	0.962989	intron_variant	LMO1	LMO1	chr11	8255229	8255931	genic|chr11:8255079-8256081	genic	adrenal_gland_fetal-ENCODE
Gln	11:8255408:C:A	11:7255408-9255408	0.051363	0.0100991	0.971819	intron_variant	LMO1	LMO1	chr11	8255229	8255931	genic|chr11:8255079-8256081	genic	adrenal_gland_fetal-ENCODE
Gln	14:21492229:G:A	14:20492229-22492229	-0.0486723	0.00736075	0.988172	upstream_gene_variant	METTL17	NDRG2	chr14	21491231	21492520	genic|chr14:21491081-21492670	genic	hepatocyte-ENCODE
Gln	14:21492229:G:A	14:20492229-22492229	-0.0486723	0.00736075	0.988172	upstream_gene_variant	NDRG2	NDRG2	chr14	21491231	21492520	genic|chr14:21491081-21492670	genic	hepatocyte-ENCODE
Gln	14:21492229:G:A	14:20492229-22492229	-0.0486723	0.00736075	0.988172	upstream_gene_variant	TPPP2	NDRG2	chr14	21492218	21492559	genic|chr14:21492068-21492709	genic	HepG2-Roadmap
Gln	14:21492229:G:A	14:20492229-22492229	-0.0486723	0.00736075	0.988172	upstream_gene_variant	RNASE13	NDRG2	chr14	21492218	21492559	genic|chr14:21492068-21492709	genic	HepG2-Roadmap
His	14:21492229:G:A	14:20492229-22492229	-0.0795382	0.00513549	0.999986	upstream_gene_variant	METTL17	NDRG2	chr14	21491231	21492520	genic|chr14:21491081-21492670	genic	hepatocyte-ENCODE
His	14:21492229:G:A	14:20492229-22492229	-0.0795382	0.00513549	0.999986	upstream_gene_variant	NDRG2	NDRG2	chr14	21491231	21492520	genic|chr14:21491081-21492670	genic	hepatocyte-ENCODE
His	14:21492229:G:A	14:20492229-22492229	-0.0795382	0.00513549	0.999986	upstream_gene_variant	TPPP2	NDRG2	chr14	21492218	21492559	genic|chr14:21492068-21492709	genic	HepG2-Roadmap
His	14:21492229:G:A	14:20492229-22492229	-0.0795382	0.00513549	0.999986	upstream_gene_variant	RNASE13	NDRG2	chr14	21492218	21492559	genic|chr14:21492068-21492709	genic	HepG2-Roadmap
His	12:96390096:A:G	12:95227698-97418509	-0.0736916	0.0094909	0.988331	downstream_gene_variant	HAL	LTA4H	chr12	96389287	96390256	promoter|chr12:96389137-96390406	promoter	CD14-positive_monocyte_treated_with_RPMI_1h-Novakovic2016
Albumin	4:79578251:T:C	4:78578251-80578251	-0.0424455	0.00734386	0.986013	intron_variant&non_coding_transcript_variant	LINC01094	LINC01094	chr4	79578032	79578576	genic|chr4:79577882-79578726	genic	CD56-positive_natural_killer_cells-Roadmap
Albumin	4:79578251:T:C	4:78578251-80578251	-0.0424455	0.00734386	0.986013	intron_variant&non_coding_transcript_variant	BMP2K	LINC01094	chr4	79578156	79578356	genic|chr4:79578006-79578506	genic	CD14-positive_monocyte_treated_with_LPS_d6-Novakovic2016
Albumin	4:79578251:T:C	4:78578251-80578251	-0.0424455	0.00734386	0.986013	intron_variant&non_coding_transcript_variant	ANXA3	LINC01094	chr4	79578172	79578372	genic|chr4:79578022-79578522	genic	CD14-positive_monocyte-Novakovic2016
Albumin	4:79578251:T:C	4:78578251-80578251	-0.0424455	0.00734386	0.986013	intron_variant&non_coding_transcript_variant	PAQR3	LINC01094	chr4	79578173	79579440	genic|chr4:79578023-79579590	genic	endothelial_cell_of_umbilical_vein-Roadmap
Albumin	4:79578251:T:C	4:78578251-80578251	-0.0424455	0.00734386	0.986013	intron_variant&non_coding_transcript_variant	FRAS1	LINC01094	chr4	79578189	79578389	genic|chr4:79578039-79578539	genic	CD14-positive_monocyte_treated_with_RPMI_1h-Novakovic2016
Albumin	4:79578251:T:C	4:78578251-80578251	-0.0424455	0.00734386	0.986013	intron_variant&non_coding_transcript_variant	LINC01088	LINC01094	chr4	79578189	79578389	genic|chr4:79578039-79578539	genic	CD14-positive_monocyte_treated_with_RPMI_1h-Novakovic2016
Albumin	19:50016759:C:T	19:49016759-51027872	-0.0504892	0.012637	0.950733	intron_variant	FCGRT	FCGRT	chr19	50015478	50016985	promoter|chr19:50015328-50017135	promoter	H7
GlycA	7:22771296:G:A	7:21751823-23751823	-0.0353804	0.00510887	0.999803	3_prime_UTR_variant	LOC541472	IL6	chr7	22771123	22771323	genic|chr7:22770973-22771473	genic	sigmoid_colon-ENCODE
GlycA	7:22771296:G:A	7:21751823-23751823	-0.0353804	0.00510887	0.999803	3_prime_UTR_variant	IL6	IL6	chr7	22771123	22771323	genic|chr7:22770973-22771473	genic	sigmoid_colon-ENCODE
XS_VLDL_P	15:58702656:C:T	15:57576350-59854417	-0.0417267	0.00638424	0.997898	upstream_gene_variant	LIPC	LIPC	chr15	58702548	58702842	intergenic|chr15:58702398-58702992	intergenic	thymus_fetal-Roadmap
XS_VLDL_PL	15:58702656:C:T	15:57576350-59854417	-0.0428481	0.00635636	0.998215	upstream_gene_variant	LIPC	LIPC	chr15	58702548	58702842	intergenic|chr15:58702398-58702992	intergenic	thymus_fetal-Roadmap
XS_VLDL_FC	15:58702656:C:T	15:57576350-59854417	-0.0396496	0.0066951	0.994978	upstream_gene_variant	LIPC	LIPC	chr15	58702548	58702842	intergenic|chr15:58702398-58702992	intergenic	thymus_fetal-Roadmap
IDL_TG	15:58702656:C:T	15:57576350-59854280	-0.0384324	0.00655851	0.995883	upstream_gene_variant	LIPC	LIPC	chr15	58702548	58702842	intergenic|chr15:58702398-58702992	intergenic	thymus_fetal-Roadmap
L_LDL_TG	15:58702656:C:T	15:57576350-59854280	-0.0387121	0.00637572	0.997561	upstream_gene_variant	LIPC	LIPC	chr15	58702548	58702842	intergenic|chr15:58702398-58702992	intergenic	thymus_fetal-Roadmap
XS_VLDL_L	15:58702656:C:T	15:57576350-59854280	-0.0416392	0.00685145	0.994341	upstream_gene_variant	LIPC	LIPC	chr15	58702548	58702842	intergenic|chr15:58702398-58702992	intergenic	thymus_fetal-Roadmap
XS_VLDL_C	15:58702656:C:T	15:57576296-59833993	-0.0366073	0.0105272	0.946501	upstream_gene_variant	LIPC	LIPC	chr15	58702548	58702842	intergenic|chr15:58702398-58702992	intergenic	thymus_fetal-Roadmap
XL_VLDL_PL_pct	15:58702656:C:T	15:57679807-59723479	-0.0392056	0.0062372	0.999442	upstream_gene_variant	LIPC	LIPC	chr15	58702548	58702842	intergenic|chr15:58702398-58702992	intergenic	thymus_fetal-Roadmap
XL_VLDL_FC_pct	15:58702656:C:T	15:57544773-59723675	-0.0483735	0.00619837	0.999777	upstream_gene_variant	LIPC	LIPC	chr15	58702548	58702842	intergenic|chr15:58702398-58702992	intergenic	thymus_fetal-Roadmap
XL_VLDL_TG_pct	15:58702656:C:T	15:57686809-59723479	0.0397469	0.00632982	0.998203	upstream_gene_variant	LIPC	LIPC	chr15	58702548	58702842	intergenic|chr15:58702398-58702992	intergenic	thymus_fetal-Roadmap
L_VLDL_PL_pct	15:58702656:C:T	15:57679668-59854280	-0.0412747	0.00615192	0.999938	upstream_gene_variant	LIPC	LIPC	chr15	58702548	58702842	intergenic|chr15:58702398-58702992	intergenic	thymus_fetal-Roadmap
L_VLDL_C_pct	15:58702656:C:T	15:57680178-59723675	-0.0481004	0.00615208	0.999977	upstream_gene_variant	LIPC	LIPC	chr15	58702548	58702842	intergenic|chr15:58702398-58702992	intergenic	thymus_fetal-Roadmap
L_VLDL_CE_pct	15:58702656:C:T	15:57680178-59723479	-0.046062	0.00614627	0.999961	upstream_gene_variant	LIPC	LIPC	chr15	58702548	58702842	intergenic|chr15:58702398-58702992	intergenic	thymus_fetal-Roadmap
L_VLDL_FC_pct	15:58702656:C:T	15:57691869-59723675	-0.0445089	0.00622451	0.999463	upstream_gene_variant	LIPC	LIPC	chr15	58702548	58702842	intergenic|chr15:58702398-58702992	intergenic	thymus_fetal-Roadmap
L_VLDL_TG_pct	15:58702656:C:T	15:57676032-59833993	0.0538026	0.00616328	0.999999	upstream_gene_variant	LIPC	LIPC	chr15	58702548	58702842	intergenic|chr15:58702398-58702992	intergenic	thymus_fetal-Roadmap
M_VLDL_PL_pct	15:58702656:C:T	15:57680178-59723479	-0.0437113	0.00618174	0.999574	upstream_gene_variant	LIPC	LIPC	chr15	58702548	58702842	intergenic|chr15:58702398-58702992	intergenic	thymus_fetal-Roadmap
L_LDL_CE_pct	15:58702656:C:T	15:57571910-59833993	0.0482638	0.00659707	0.997454	upstream_gene_variant	LIPC	LIPC	chr15	58702548	58702842	intergenic|chr15:58702398-58702992	intergenic	thymus_fetal-Roadmap
S_HDL_FC_pct	15:58702656:C:T	15:57576350-59854417	-0.0641294	0.00616415	0.999992	upstream_gene_variant	LIPC	LIPC	chr15	58702548	58702842	intergenic|chr15:58702398-58702992	intergenic	thymus_fetal-Roadmap
XS_VLDL_P	15:58717428:T:C	15:57576350-59854417	-0.0312668	0.00872542	0.959801	intron_variant	LIPC	LIPC	chr15	58716128	58718488	intergenic|chr15:58715978-58718638	intergenic	LoVo
XS_VLDL_PL	15:58717428:T:C	15:57576350-59854417	-0.0328326	0.0082232	0.971224	intron_variant	LIPC	LIPC	chr15	58716128	58718488	intergenic|chr15:58715978-58718638	intergenic	LoVo
XS_VLDL_L	15:58717428:T:C	15:57576350-59854280	-0.0315738	0.00909282	0.95448	intron_variant	LIPC	LIPC	chr15	58716128	58718488	intergenic|chr15:58715978-58718638	intergenic	LoVo
L_LDL_CE_pct	15:58717428:T:C	15:57571910-59833993	0.034407	0.00659903	0.99443	intron_variant	LIPC	LIPC	chr15	58716128	58718488	intergenic|chr15:58715978-58718638	intergenic	LoVo
S_HDL_FC_pct	15:58717428:T:C	15:57576350-59854417	-0.0397091	0.00678604	0.994434	intron_variant	LIPC	LIPC	chr15	58716128	58718488	intergenic|chr15:58715978-58718638	intergenic	LoVo
XS_VLDL_P	15:58702763:C:T	15:57576350-59854417	0.0497064	0.0243555	0.814531	upstream_gene_variant	LIPC	LIPC	chr15	58702548	58702842	intergenic|chr15:58702398-58702992	intergenic	thymus_fetal-Roadmap
XS_VLDL_PL	15:58702763:C:T	15:57576350-59854417	0.0543082	0.0231368	0.854253	upstream_gene_variant	LIPC	LIPC	chr15	58702548	58702842	intergenic|chr15:58702398-58702992	intergenic	thymus_fetal-Roadmap
XS_VLDL_L	15:58702763:C:T	15:57576350-59854280	0.0511126	0.0237578	0.830519	upstream_gene_variant	LIPC	LIPC	chr15	58702548	58702842	intergenic|chr15:58702398-58702992	intergenic	thymus_fetal-Roadmap
IDL_P	19:11253886:CA:C	19:10253886-12253886	-0.0533749	0.0170545	0.917461	downstream_gene_variant	PRKCSH	SPC24	chr19	11252741	11254300	intergenic|chr19:11252591-11254450	intergenic	stomach-Roadmap
IDL_P	19:11253886:CA:C	19:10253886-12253886	-0.0533749	0.0170545	0.917461	downstream_gene_variant	CCDC151	SPC24	chr19	11252741	11254300	intergenic|chr19:11252591-11254450	intergenic	stomach-Roadmap
IDL_P	19:11253886:CA:C	19:10253886-12253886	-0.0533749	0.0170545	0.917461	downstream_gene_variant	RAB3D	SPC24	chr19	11252741	11254300	intergenic|chr19:11252591-11254450	intergenic	stomach-Roadmap
IDL_P	19:11253886:CA:C	19:10253886-12253886	-0.0533749	0.0170545	0.917461	downstream_gene_variant	TSPAN16	SPC24	chr19	11252741	11254300	intergenic|chr19:11252591-11254450	intergenic	stomach-Roadmap
IDL_P	19:11253886:CA:C	19:10253886-12253886	-0.0533749	0.0170545	0.917461	downstream_gene_variant	DOCK6	SPC24	chr19	11252741	11254300	intergenic|chr19:11252591-11254450	intergenic	stomach-Roadmap
IDL_P	19:11253886:CA:C	19:10253886-12253886	-0.0533749	0.0170545	0.917461	downstream_gene_variant	LOC105372273	SPC24	chr19	11252741	11254300	intergenic|chr19:11252591-11254450	intergenic	stomach-Roadmap
IDL_P	19:11253886:CA:C	19:10253886-12253886	-0.0533749	0.0170545	0.917461	downstream_gene_variant	KANK2	SPC24	chr19	11252741	11254300	intergenic|chr19:11252591-11254450	intergenic	stomach-Roadmap
IDL_P	19:11253886:CA:C	19:10253886-12253886	-0.0533749	0.0170545	0.917461	downstream_gene_variant	SPC24	SPC24	chr19	11252741	11254300	intergenic|chr19:11252591-11254450	intergenic	stomach-Roadmap
IDL_P	19:11253886:CA:C	19:10253886-12253886	-0.0533749	0.0170545	0.917461	downstream_gene_variant	LDLR	SPC24	chr19	11252741	11254300	intergenic|chr19:11252591-11254450	intergenic	stomach-Roadmap
IDL_P	19:11253886:CA:C	19:10253886-12253886	-0.0533749	0.0170545	0.917461	downstream_gene_variant	TIMM29	SPC24	chr19	11252741	11254300	intergenic|chr19:11252591-11254450	intergenic	stomach-Roadmap
IDL_P	19:11253886:CA:C	19:10253886-12253886	-0.0533749	0.0170545	0.917461	downstream_gene_variant	YIPF2	SPC24	chr19	11252741	11254300	intergenic|chr19:11252591-11254450	intergenic	stomach-Roadmap
IDL_P	19:11253886:CA:C	19:10253886-12253886	-0.0533749	0.0170545	0.917461	downstream_gene_variant	ANGPTL8	SPC24	chr19	11252744	11254232	intergenic|chr19:11252594-11254382	intergenic	MCF-7-ENCODE
IDL_P	19:11253886:CA:C	19:10253886-12253886	-0.0533749	0.0170545	0.917461	downstream_gene_variant	EPOR	SPC24	chr19	11252749	11254243	intergenic|chr19:11252599-11254393	intergenic	HT29
IDL_P	19:11253886:CA:C	19:10253886-12253886	-0.0533749	0.0170545	0.917461	downstream_gene_variant	TMEM205	SPC24	chr19	11252749	11254243	intergenic|chr19:11252599-11254393	intergenic	HT29
IDL_P	19:11253886:CA:C	19:10253886-12253886	-0.0533749	0.0170545	0.917461	downstream_gene_variant	CCDC159	SPC24	chr19	11252749	11254243	intergenic|chr19:11252599-11254393	intergenic	HT29
IDL_P	19:11253886:CA:C	19:10253886-12253886	-0.0533749	0.0170545	0.917461	downstream_gene_variant	CARM1	SPC24	chr19	11252875	11254309	intergenic|chr19:11252725-11254459	intergenic	ovary-Roadmap
IDL_P	19:11253886:CA:C	19:10253886-12253886	-0.0533749	0.0170545	0.917461	downstream_gene_variant	TMED1	SPC24	chr19	11252875	11254309	intergenic|chr19:11252725-11254459	intergenic	ovary-Roadmap
IDL_P	19:11253886:CA:C	19:10253886-12253886	-0.0533749	0.0170545	0.917461	downstream_gene_variant	ZNF627	SPC24	chr19	11252875	11254309	intergenic|chr19:11252725-11254459	intergenic	ovary-Roadmap
IDL_P	19:11253886:CA:C	19:10253886-12253886	-0.0533749	0.0170545	0.917461	downstream_gene_variant	ACP5	SPC24	chr19	11252875	11254309	intergenic|chr19:11252725-11254459	intergenic	ovary-Roadmap
IDL_P	19:11253886:CA:C	19:10253886-12253886	-0.0533749	0.0170545	0.917461	downstream_gene_variant	ELOF1	SPC24	chr19	11252875	11254309	intergenic|chr19:11252725-11254459	intergenic	ovary-Roadmap
IDL_P	19:11253886:CA:C	19:10253886-12253886	-0.0533749	0.0170545	0.917461	downstream_gene_variant	ECSIT	SPC24	chr19	11252875	11254309	intergenic|chr19:11252725-11254459	intergenic	ovary-Roadmap
IDL_P	19:11253886:CA:C	19:10253886-12253886	-0.0533749	0.0170545	0.917461	downstream_gene_variant	RGL3	SPC24	chr19	11252875	11254309	intergenic|chr19:11252725-11254459	intergenic	ovary-Roadmap
IDL_P	19:11253886:CA:C	19:10253886-12253886	-0.0533749	0.0170545	0.917461	downstream_gene_variant	SWSAP1	SPC24	chr19	11252875	11254309	intergenic|chr19:11252725-11254459	intergenic	ovary-Roadmap
IDL_P	19:11253886:CA:C	19:10253886-12253886	-0.0533749	0.0170545	0.917461	downstream_gene_variant	PLPPR2	SPC24	chr19	11252875	11254309	intergenic|chr19:11252725-11254459	intergenic	ovary-Roadmap
IDL_P	19:11253886:CA:C	19:10253886-12253886	-0.0533749	0.0170545	0.917461	downstream_gene_variant	ZNF653	SPC24	chr19	11253143	11254300	intergenic|chr19:11252993-11254450	intergenic	foreskin_fibroblast-Roadmap
IDL_P	19:11253886:CA:C	19:10253886-12253886	-0.0533749	0.0170545	0.917461	downstream_gene_variant	CNN1	SPC24	chr19	11253143	11254300	intergenic|chr19:11252993-11254450	intergenic	foreskin_fibroblast-Roadmap
IDL_P	19:11253886:CA:C	19:10253886-12253886	-0.0533749	0.0170545	0.917461	downstream_gene_variant	DNM2	SPC24	chr19	11253151	11254282	intergenic|chr19:11253001-11254432	intergenic	myotube_originated_from_skeletal_muscle_myoblast-Roadmap
IDL_P	19:11253886:CA:C	19:10253886-12253886	-0.0533749	0.0170545	0.917461	downstream_gene_variant	ZNF833P	SPC24	chr19	11253157	11254247	intergenic|chr19:11253007-11254397	intergenic	H1_Derived_Mesenchymal_Stem_Cells-Roadmap
IDL_P	19:11253886:CA:C	19:10253886-12253886	-0.0533749	0.0170545	0.917461	downstream_gene_variant	SMARCA4	SPC24	chr19	11253157	11254247	intergenic|chr19:11253007-11254397	intergenic	H1_Derived_Mesenchymal_Stem_Cells-Roadmap
L_LDL_P	19:11253886:CA:C	19:10253886-12253886	-0.0432455	0.0178807	0.866894	downstream_gene_variant	PRKCSH	SPC24	chr19	11252741	11254300	intergenic|chr19:11252591-11254450	intergenic	stomach-Roadmap
L_LDL_P	19:11253886:CA:C	19:10253886-12253886	-0.0432455	0.0178807	0.866894	downstream_gene_variant	CCDC151	SPC24	chr19	11252741	11254300	intergenic|chr19:11252591-11254450	intergenic	stomach-Roadmap
L_LDL_P	19:11253886:CA:C	19:10253886-12253886	-0.0432455	0.0178807	0.866894	downstream_gene_variant	RAB3D	SPC24	chr19	11252741	11254300	intergenic|chr19:11252591-11254450	intergenic	stomach-Roadmap
L_LDL_P	19:11253886:CA:C	19:10253886-12253886	-0.0432455	0.0178807	0.866894	downstream_gene_variant	TSPAN16	SPC24	chr19	11252741	11254300	intergenic|chr19:11252591-11254450	intergenic	stomach-Roadmap
L_LDL_P	19:11253886:CA:C	19:10253886-12253886	-0.0432455	0.0178807	0.866894	downstream_gene_variant	DOCK6	SPC24	chr19	11252741	11254300	intergenic|chr19:11252591-11254450	intergenic	stomach-Roadmap
L_LDL_P	19:11253886:CA:C	19:10253886-12253886	-0.0432455	0.0178807	0.866894	downstream_gene_variant	LOC105372273	SPC24	chr19	11252741	11254300	intergenic|chr19:11252591-11254450	intergenic	stomach-Roadmap
L_LDL_P	19:11253886:CA:C	19:10253886-12253886	-0.0432455	0.0178807	0.866894	downstream_gene_variant	KANK2	SPC24	chr19	11252741	11254300	intergenic|chr19:11252591-11254450	intergenic	stomach-Roadmap
L_LDL_P	19:11253886:CA:C	19:10253886-12253886	-0.0432455	0.0178807	0.866894	downstream_gene_variant	SPC24	SPC24	chr19	11252741	11254300	intergenic|chr19:11252591-11254450	intergenic	stomach-Roadmap
L_LDL_P	19:11253886:CA:C	19:10253886-12253886	-0.0432455	0.0178807	0.866894	downstream_gene_variant	LDLR	SPC24	chr19	11252741	11254300	intergenic|chr19:11252591-11254450	intergenic	stomach-Roadmap
L_LDL_P	19:11253886:CA:C	19:10253886-12253886	-0.0432455	0.0178807	0.866894	downstream_gene_variant	TIMM29	SPC24	chr19	11252741	11254300	intergenic|chr19:11252591-11254450	intergenic	stomach-Roadmap
L_LDL_P	19:11253886:CA:C	19:10253886-12253886	-0.0432455	0.0178807	0.866894	downstream_gene_variant	YIPF2	SPC24	chr19	11252741	11254300	intergenic|chr19:11252591-11254450	intergenic	stomach-Roadmap
L_LDL_P	19:11253886:CA:C	19:10253886-12253886	-0.0432455	0.0178807	0.866894	downstream_gene_variant	ANGPTL8	SPC24	chr19	11252744	11254232	intergenic|chr19:11252594-11254382	intergenic	MCF-7-ENCODE
L_LDL_P	19:11253886:CA:C	19:10253886-12253886	-0.0432455	0.0178807	0.866894	downstream_gene_variant	EPOR	SPC24	chr19	11252749	11254243	intergenic|chr19:11252599-11254393	intergenic	HT29
L_LDL_P	19:11253886:CA:C	19:10253886-12253886	-0.0432455	0.0178807	0.866894	downstream_gene_variant	TMEM205	SPC24	chr19	11252749	11254243	intergenic|chr19:11252599-11254393	intergenic	HT29
L_LDL_P	19:11253886:CA:C	19:10253886-12253886	-0.0432455	0.0178807	0.866894	downstream_gene_variant	CCDC159	SPC24	chr19	11252749	11254243	intergenic|chr19:11252599-11254393	intergenic	HT29
L_LDL_P	19:11253886:CA:C	19:10253886-12253886	-0.0432455	0.0178807	0.866894	downstream_gene_variant	CARM1	SPC24	chr19	11252875	11254309	intergenic|chr19:11252725-11254459	intergenic	ovary-Roadmap
L_LDL_P	19:11253886:CA:C	19:10253886-12253886	-0.0432455	0.0178807	0.866894	downstream_gene_variant	TMED1	SPC24	chr19	11252875	11254309	intergenic|chr19:11252725-11254459	intergenic	ovary-Roadmap
L_LDL_P	19:11253886:CA:C	19:10253886-12253886	-0.0432455	0.0178807	0.866894	downstream_gene_variant	ZNF627	SPC24	chr19	11252875	11254309	intergenic|chr19:11252725-11254459	intergenic	ovary-Roadmap
L_LDL_P	19:11253886:CA:C	19:10253886-12253886	-0.0432455	0.0178807	0.866894	downstream_gene_variant	ACP5	SPC24	chr19	11252875	11254309	intergenic|chr19:11252725-11254459	intergenic	ovary-Roadmap
L_LDL_P	19:11253886:CA:C	19:10253886-12253886	-0.0432455	0.0178807	0.866894	downstream_gene_variant	ELOF1	SPC24	chr19	11252875	11254309	intergenic|chr19:11252725-11254459	intergenic	ovary-Roadmap
L_LDL_P	19:11253886:CA:C	19:10253886-12253886	-0.0432455	0.0178807	0.866894	downstream_gene_variant	ECSIT	SPC24	chr19	11252875	11254309	intergenic|chr19:11252725-11254459	intergenic	ovary-Roadmap
L_LDL_P	19:11253886:CA:C	19:10253886-12253886	-0.0432455	0.0178807	0.866894	downstream_gene_variant	RGL3	SPC24	chr19	11252875	11254309	intergenic|chr19:11252725-11254459	intergenic	ovary-Roadmap
L_LDL_P	19:11253886:CA:C	19:10253886-12253886	-0.0432455	0.0178807	0.866894	downstream_gene_variant	SWSAP1	SPC24	chr19	11252875	11254309	intergenic|chr19:11252725-11254459	intergenic	ovary-Roadmap
L_LDL_P	19:11253886:CA:C	19:10253886-12253886	-0.0432455	0.0178807	0.866894	downstream_gene_variant	PLPPR2	SPC24	chr19	11252875	11254309	intergenic|chr19:11252725-11254459	intergenic	ovary-Roadmap
L_LDL_P	19:11253886:CA:C	19:10253886-12253886	-0.0432455	0.0178807	0.866894	downstream_gene_variant	ZNF653	SPC24	chr19	11253143	11254300	intergenic|chr19:11252993-11254450	intergenic	foreskin_fibroblast-Roadmap
L_LDL_P	19:11253886:CA:C	19:10253886-12253886	-0.0432455	0.0178807	0.866894	downstream_gene_variant	CNN1	SPC24	chr19	11253143	11254300	intergenic|chr19:11252993-11254450	intergenic	foreskin_fibroblast-Roadmap
L_LDL_P	19:11253886:CA:C	19:10253886-12253886	-0.0432455	0.0178807	0.866894	downstream_gene_variant	DNM2	SPC24	chr19	11253151	11254282	intergenic|chr19:11253001-11254432	intergenic	myotube_originated_from_skeletal_muscle_myoblast-Roadmap
L_LDL_P	19:11253886:CA:C	19:10253886-12253886	-0.0432455	0.0178807	0.866894	downstream_gene_variant	ZNF833P	SPC24	chr19	11253157	11254247	intergenic|chr19:11253007-11254397	intergenic	H1_Derived_Mesenchymal_Stem_Cells-Roadmap
L_LDL_P	19:11253886:CA:C	19:10253886-12253886	-0.0432455	0.0178807	0.866894	downstream_gene_variant	SMARCA4	SPC24	chr19	11253157	11254247	intergenic|chr19:11253007-11254397	intergenic	H1_Derived_Mesenchymal_Stem_Cells-Roadmap
XS_VLDL_C	19:11253886:CA:C	19:10253886-12253886	-0.0481507	0.017394	0.896108	downstream_gene_variant	PRKCSH	SPC24	chr19	11252741	11254300	intergenic|chr19:11252591-11254450	intergenic	stomach-Roadmap
XS_VLDL_C	19:11253886:CA:C	19:10253886-12253886	-0.0481507	0.017394	0.896108	downstream_gene_variant	CCDC151	SPC24	chr19	11252741	11254300	intergenic|chr19:11252591-11254450	intergenic	stomach-Roadmap
XS_VLDL_C	19:11253886:CA:C	19:10253886-12253886	-0.0481507	0.017394	0.896108	downstream_gene_variant	RAB3D	SPC24	chr19	11252741	11254300	intergenic|chr19:11252591-11254450	intergenic	stomach-Roadmap
XS_VLDL_C	19:11253886:CA:C	19:10253886-12253886	-0.0481507	0.017394	0.896108	downstream_gene_variant	TSPAN16	SPC24	chr19	11252741	11254300	intergenic|chr19:11252591-11254450	intergenic	stomach-Roadmap
XS_VLDL_C	19:11253886:CA:C	19:10253886-12253886	-0.0481507	0.017394	0.896108	downstream_gene_variant	DOCK6	SPC24	chr19	11252741	11254300	intergenic|chr19:11252591-11254450	intergenic	stomach-Roadmap
XS_VLDL_C	19:11253886:CA:C	19:10253886-12253886	-0.0481507	0.017394	0.896108	downstream_gene_variant	LOC105372273	SPC24	chr19	11252741	11254300	intergenic|chr19:11252591-11254450	intergenic	stomach-Roadmap
XS_VLDL_C	19:11253886:CA:C	19:10253886-12253886	-0.0481507	0.017394	0.896108	downstream_gene_variant	KANK2	SPC24	chr19	11252741	11254300	intergenic|chr19:11252591-11254450	intergenic	stomach-Roadmap
XS_VLDL_C	19:11253886:CA:C	19:10253886-12253886	-0.0481507	0.017394	0.896108	downstream_gene_variant	SPC24	SPC24	chr19	11252741	11254300	intergenic|chr19:11252591-11254450	intergenic	stomach-Roadmap
XS_VLDL_C	19:11253886:CA:C	19:10253886-12253886	-0.0481507	0.017394	0.896108	downstream_gene_variant	LDLR	SPC24	chr19	11252741	11254300	intergenic|chr19:11252591-11254450	intergenic	stomach-Roadmap
XS_VLDL_C	19:11253886:CA:C	19:10253886-12253886	-0.0481507	0.017394	0.896108	downstream_gene_variant	TIMM29	SPC24	chr19	11252741	11254300	intergenic|chr19:11252591-11254450	intergenic	stomach-Roadmap
XS_VLDL_C	19:11253886:CA:C	19:10253886-12253886	-0.0481507	0.017394	0.896108	downstream_gene_variant	YIPF2	SPC24	chr19	11252741	11254300	intergenic|chr19:11252591-11254450	intergenic	stomach-Roadmap
XS_VLDL_C	19:11253886:CA:C	19:10253886-12253886	-0.0481507	0.017394	0.896108	downstream_gene_variant	ANGPTL8	SPC24	chr19	11252744	11254232	intergenic|chr19:11252594-11254382	intergenic	MCF-7-ENCODE
XS_VLDL_C	19:11253886:CA:C	19:10253886-12253886	-0.0481507	0.017394	0.896108	downstream_gene_variant	EPOR	SPC24	chr19	11252749	11254243	intergenic|chr19:11252599-11254393	intergenic	HT29
XS_VLDL_C	19:11253886:CA:C	19:10253886-12253886	-0.0481507	0.017394	0.896108	downstream_gene_variant	TMEM205	SPC24	chr19	11252749	11254243	intergenic|chr19:11252599-11254393	intergenic	HT29
XS_VLDL_C	19:11253886:CA:C	19:10253886-12253886	-0.0481507	0.017394	0.896108	downstream_gene_variant	CCDC159	SPC24	chr19	11252749	11254243	intergenic|chr19:11252599-11254393	intergenic	HT29
XS_VLDL_C	19:11253886:CA:C	19:10253886-12253886	-0.0481507	0.017394	0.896108	downstream_gene_variant	CARM1	SPC24	chr19	11252875	11254309	intergenic|chr19:11252725-11254459	intergenic	ovary-Roadmap
XS_VLDL_C	19:11253886:CA:C	19:10253886-12253886	-0.0481507	0.017394	0.896108	downstream_gene_variant	TMED1	SPC24	chr19	11252875	11254309	intergenic|chr19:11252725-11254459	intergenic	ovary-Roadmap
XS_VLDL_C	19:11253886:CA:C	19:10253886-12253886	-0.0481507	0.017394	0.896108	downstream_gene_variant	ZNF627	SPC24	chr19	11252875	11254309	intergenic|chr19:11252725-11254459	intergenic	ovary-Roadmap
XS_VLDL_C	19:11253886:CA:C	19:10253886-12253886	-0.0481507	0.017394	0.896108	downstream_gene_variant	ACP5	SPC24	chr19	11252875	11254309	intergenic|chr19:11252725-11254459	intergenic	ovary-Roadmap
XS_VLDL_C	19:11253886:CA:C	19:10253886-12253886	-0.0481507	0.017394	0.896108	downstream_gene_variant	ELOF1	SPC24	chr19	11252875	11254309	intergenic|chr19:11252725-11254459	intergenic	ovary-Roadmap
XS_VLDL_C	19:11253886:CA:C	19:10253886-12253886	-0.0481507	0.017394	0.896108	downstream_gene_variant	ECSIT	SPC24	chr19	11252875	11254309	intergenic|chr19:11252725-11254459	intergenic	ovary-Roadmap
XS_VLDL_C	19:11253886:CA:C	19:10253886-12253886	-0.0481507	0.017394	0.896108	downstream_gene_variant	RGL3	SPC24	chr19	11252875	11254309	intergenic|chr19:11252725-11254459	intergenic	ovary-Roadmap
XS_VLDL_C	19:11253886:CA:C	19:10253886-12253886	-0.0481507	0.017394	0.896108	downstream_gene_variant	SWSAP1	SPC24	chr19	11252875	11254309	intergenic|chr19:11252725-11254459	intergenic	ovary-Roadmap
XS_VLDL_C	19:11253886:CA:C	19:10253886-12253886	-0.0481507	0.017394	0.896108	downstream_gene_variant	PLPPR2	SPC24	chr19	11252875	11254309	intergenic|chr19:11252725-11254459	intergenic	ovary-Roadmap
XS_VLDL_C	19:11253886:CA:C	19:10253886-12253886	-0.0481507	0.017394	0.896108	downstream_gene_variant	ZNF653	SPC24	chr19	11253143	11254300	intergenic|chr19:11252993-11254450	intergenic	foreskin_fibroblast-Roadmap
XS_VLDL_C	19:11253886:CA:C	19:10253886-12253886	-0.0481507	0.017394	0.896108	downstream_gene_variant	CNN1	SPC24	chr19	11253143	11254300	intergenic|chr19:11252993-11254450	intergenic	foreskin_fibroblast-Roadmap
XS_VLDL_C	19:11253886:CA:C	19:10253886-12253886	-0.0481507	0.017394	0.896108	downstream_gene_variant	DNM2	SPC24	chr19	11253151	11254282	intergenic|chr19:11253001-11254432	intergenic	myotube_originated_from_skeletal_muscle_myoblast-Roadmap
XS_VLDL_C	19:11253886:CA:C	19:10253886-12253886	-0.0481507	0.017394	0.896108	downstream_gene_variant	ZNF833P	SPC24	chr19	11253157	11254247	intergenic|chr19:11253007-11254397	intergenic	H1_Derived_Mesenchymal_Stem_Cells-Roadmap
XS_VLDL_C	19:11253886:CA:C	19:10253886-12253886	-0.0481507	0.017394	0.896108	downstream_gene_variant	SMARCA4	SPC24	chr19	11253157	11254247	intergenic|chr19:11253007-11254397	intergenic	H1_Derived_Mesenchymal_Stem_Cells-Roadmap
S_VLDL_CE_pct	19:11253886:CA:C	19:10253886-12253886	-0.0339896	0.016703	0.823115	downstream_gene_variant	PRKCSH	SPC24	chr19	11252741	11254300	intergenic|chr19:11252591-11254450	intergenic	stomach-Roadmap
S_VLDL_CE_pct	19:11253886:CA:C	19:10253886-12253886	-0.0339896	0.016703	0.823115	downstream_gene_variant	CCDC151	SPC24	chr19	11252741	11254300	intergenic|chr19:11252591-11254450	intergenic	stomach-Roadmap
S_VLDL_CE_pct	19:11253886:CA:C	19:10253886-12253886	-0.0339896	0.016703	0.823115	downstream_gene_variant	RAB3D	SPC24	chr19	11252741	11254300	intergenic|chr19:11252591-11254450	intergenic	stomach-Roadmap
S_VLDL_CE_pct	19:11253886:CA:C	19:10253886-12253886	-0.0339896	0.016703	0.823115	downstream_gene_variant	TSPAN16	SPC24	chr19	11252741	11254300	intergenic|chr19:11252591-11254450	intergenic	stomach-Roadmap
S_VLDL_CE_pct	19:11253886:CA:C	19:10253886-12253886	-0.0339896	0.016703	0.823115	downstream_gene_variant	DOCK6	SPC24	chr19	11252741	11254300	intergenic|chr19:11252591-11254450	intergenic	stomach-Roadmap
S_VLDL_CE_pct	19:11253886:CA:C	19:10253886-12253886	-0.0339896	0.016703	0.823115	downstream_gene_variant	LOC105372273	SPC24	chr19	11252741	11254300	intergenic|chr19:11252591-11254450	intergenic	stomach-Roadmap
S_VLDL_CE_pct	19:11253886:CA:C	19:10253886-12253886	-0.0339896	0.016703	0.823115	downstream_gene_variant	KANK2	SPC24	chr19	11252741	11254300	intergenic|chr19:11252591-11254450	intergenic	stomach-Roadmap
S_VLDL_CE_pct	19:11253886:CA:C	19:10253886-12253886	-0.0339896	0.016703	0.823115	downstream_gene_variant	SPC24	SPC24	chr19	11252741	11254300	intergenic|chr19:11252591-11254450	intergenic	stomach-Roadmap
S_VLDL_CE_pct	19:11253886:CA:C	19:10253886-12253886	-0.0339896	0.016703	0.823115	downstream_gene_variant	LDLR	SPC24	chr19	11252741	11254300	intergenic|chr19:11252591-11254450	intergenic	stomach-Roadmap
S_VLDL_CE_pct	19:11253886:CA:C	19:10253886-12253886	-0.0339896	0.016703	0.823115	downstream_gene_variant	TIMM29	SPC24	chr19	11252741	11254300	intergenic|chr19:11252591-11254450	intergenic	stomach-Roadmap
S_VLDL_CE_pct	19:11253886:CA:C	19:10253886-12253886	-0.0339896	0.016703	0.823115	downstream_gene_variant	YIPF2	SPC24	chr19	11252741	11254300	intergenic|chr19:11252591-11254450	intergenic	stomach-Roadmap
S_VLDL_CE_pct	19:11253886:CA:C	19:10253886-12253886	-0.0339896	0.016703	0.823115	downstream_gene_variant	ANGPTL8	SPC24	chr19	11252744	11254232	intergenic|chr19:11252594-11254382	intergenic	MCF-7-ENCODE
S_VLDL_CE_pct	19:11253886:CA:C	19:10253886-12253886	-0.0339896	0.016703	0.823115	downstream_gene_variant	EPOR	SPC24	chr19	11252749	11254243	intergenic|chr19:11252599-11254393	intergenic	HT29
S_VLDL_CE_pct	19:11253886:CA:C	19:10253886-12253886	-0.0339896	0.016703	0.823115	downstream_gene_variant	TMEM205	SPC24	chr19	11252749	11254243	intergenic|chr19:11252599-11254393	intergenic	HT29
S_VLDL_CE_pct	19:11253886:CA:C	19:10253886-12253886	-0.0339896	0.016703	0.823115	downstream_gene_variant	CCDC159	SPC24	chr19	11252749	11254243	intergenic|chr19:11252599-11254393	intergenic	HT29
S_VLDL_CE_pct	19:11253886:CA:C	19:10253886-12253886	-0.0339896	0.016703	0.823115	downstream_gene_variant	CARM1	SPC24	chr19	11252875	11254309	intergenic|chr19:11252725-11254459	intergenic	ovary-Roadmap
S_VLDL_CE_pct	19:11253886:CA:C	19:10253886-12253886	-0.0339896	0.016703	0.823115	downstream_gene_variant	TMED1	SPC24	chr19	11252875	11254309	intergenic|chr19:11252725-11254459	intergenic	ovary-Roadmap
S_VLDL_CE_pct	19:11253886:CA:C	19:10253886-12253886	-0.0339896	0.016703	0.823115	downstream_gene_variant	ZNF627	SPC24	chr19	11252875	11254309	intergenic|chr19:11252725-11254459	intergenic	ovary-Roadmap
S_VLDL_CE_pct	19:11253886:CA:C	19:10253886-12253886	-0.0339896	0.016703	0.823115	downstream_gene_variant	ACP5	SPC24	chr19	11252875	11254309	intergenic|chr19:11252725-11254459	intergenic	ovary-Roadmap
S_VLDL_CE_pct	19:11253886:CA:C	19:10253886-12253886	-0.0339896	0.016703	0.823115	downstream_gene_variant	ELOF1	SPC24	chr19	11252875	11254309	intergenic|chr19:11252725-11254459	intergenic	ovary-Roadmap
S_VLDL_CE_pct	19:11253886:CA:C	19:10253886-12253886	-0.0339896	0.016703	0.823115	downstream_gene_variant	ECSIT	SPC24	chr19	11252875	11254309	intergenic|chr19:11252725-11254459	intergenic	ovary-Roadmap
S_VLDL_CE_pct	19:11253886:CA:C	19:10253886-12253886	-0.0339896	0.016703	0.823115	downstream_gene_variant	RGL3	SPC24	chr19	11252875	11254309	intergenic|chr19:11252725-11254459	intergenic	ovary-Roadmap
S_VLDL_CE_pct	19:11253886:CA:C	19:10253886-12253886	-0.0339896	0.016703	0.823115	downstream_gene_variant	SWSAP1	SPC24	chr19	11252875	11254309	intergenic|chr19:11252725-11254459	intergenic	ovary-Roadmap
S_VLDL_CE_pct	19:11253886:CA:C	19:10253886-12253886	-0.0339896	0.016703	0.823115	downstream_gene_variant	PLPPR2	SPC24	chr19	11252875	11254309	intergenic|chr19:11252725-11254459	intergenic	ovary-Roadmap
S_VLDL_CE_pct	19:11253886:CA:C	19:10253886-12253886	-0.0339896	0.016703	0.823115	downstream_gene_variant	ZNF653	SPC24	chr19	11253143	11254300	intergenic|chr19:11252993-11254450	intergenic	foreskin_fibroblast-Roadmap
S_VLDL_CE_pct	19:11253886:CA:C	19:10253886-12253886	-0.0339896	0.016703	0.823115	downstream_gene_variant	CNN1	SPC24	chr19	11253143	11254300	intergenic|chr19:11252993-11254450	intergenic	foreskin_fibroblast-Roadmap
S_VLDL_CE_pct	19:11253886:CA:C	19:10253886-12253886	-0.0339896	0.016703	0.823115	downstream_gene_variant	DNM2	SPC24	chr19	11253151	11254282	intergenic|chr19:11253001-11254432	intergenic	myotube_originated_from_skeletal_muscle_myoblast-Roadmap
S_VLDL_CE_pct	19:11253886:CA:C	19:10253886-12253886	-0.0339896	0.016703	0.823115	downstream_gene_variant	ZNF833P	SPC24	chr19	11253157	11254247	intergenic|chr19:11253007-11254397	intergenic	H1_Derived_Mesenchymal_Stem_Cells-Roadmap
S_VLDL_CE_pct	19:11253886:CA:C	19:10253886-12253886	-0.0339896	0.016703	0.823115	downstream_gene_variant	SMARCA4	SPC24	chr19	11253157	11254247	intergenic|chr19:11253007-11254397	intergenic	H1_Derived_Mesenchymal_Stem_Cells-Roadmap
XS_VLDL_FC_pct	19:11253886:CA:C	19:10253886-12253886	-0.0456155	0.0198898	0.851371	downstream_gene_variant	PRKCSH	SPC24	chr19	11252741	11254300	intergenic|chr19:11252591-11254450	intergenic	stomach-Roadmap
XS_VLDL_FC_pct	19:11253886:CA:C	19:10253886-12253886	-0.0456155	0.0198898	0.851371	downstream_gene_variant	CCDC151	SPC24	chr19	11252741	11254300	intergenic|chr19:11252591-11254450	intergenic	stomach-Roadmap
XS_VLDL_FC_pct	19:11253886:CA:C	19:10253886-12253886	-0.0456155	0.0198898	0.851371	downstream_gene_variant	RAB3D	SPC24	chr19	11252741	11254300	intergenic|chr19:11252591-11254450	intergenic	stomach-Roadmap
XS_VLDL_FC_pct	19:11253886:CA:C	19:10253886-12253886	-0.0456155	0.0198898	0.851371	downstream_gene_variant	TSPAN16	SPC24	chr19	11252741	11254300	intergenic|chr19:11252591-11254450	intergenic	stomach-Roadmap
XS_VLDL_FC_pct	19:11253886:CA:C	19:10253886-12253886	-0.0456155	0.0198898	0.851371	downstream_gene_variant	DOCK6	SPC24	chr19	11252741	11254300	intergenic|chr19:11252591-11254450	intergenic	stomach-Roadmap
XS_VLDL_FC_pct	19:11253886:CA:C	19:10253886-12253886	-0.0456155	0.0198898	0.851371	downstream_gene_variant	LOC105372273	SPC24	chr19	11252741	11254300	intergenic|chr19:11252591-11254450	intergenic	stomach-Roadmap
XS_VLDL_FC_pct	19:11253886:CA:C	19:10253886-12253886	-0.0456155	0.0198898	0.851371	downstream_gene_variant	KANK2	SPC24	chr19	11252741	11254300	intergenic|chr19:11252591-11254450	intergenic	stomach-Roadmap
XS_VLDL_FC_pct	19:11253886:CA:C	19:10253886-12253886	-0.0456155	0.0198898	0.851371	downstream_gene_variant	SPC24	SPC24	chr19	11252741	11254300	intergenic|chr19:11252591-11254450	intergenic	stomach-Roadmap
XS_VLDL_FC_pct	19:11253886:CA:C	19:10253886-12253886	-0.0456155	0.0198898	0.851371	downstream_gene_variant	LDLR	SPC24	chr19	11252741	11254300	intergenic|chr19:11252591-11254450	intergenic	stomach-Roadmap
XS_VLDL_FC_pct	19:11253886:CA:C	19:10253886-12253886	-0.0456155	0.0198898	0.851371	downstream_gene_variant	TIMM29	SPC24	chr19	11252741	11254300	intergenic|chr19:11252591-11254450	intergenic	stomach-Roadmap
XS_VLDL_FC_pct	19:11253886:CA:C	19:10253886-12253886	-0.0456155	0.0198898	0.851371	downstream_gene_variant	YIPF2	SPC24	chr19	11252741	11254300	intergenic|chr19:11252591-11254450	intergenic	stomach-Roadmap
XS_VLDL_FC_pct	19:11253886:CA:C	19:10253886-12253886	-0.0456155	0.0198898	0.851371	downstream_gene_variant	ANGPTL8	SPC24	chr19	11252744	11254232	intergenic|chr19:11252594-11254382	intergenic	MCF-7-ENCODE
XS_VLDL_FC_pct	19:11253886:CA:C	19:10253886-12253886	-0.0456155	0.0198898	0.851371	downstream_gene_variant	EPOR	SPC24	chr19	11252749	11254243	intergenic|chr19:11252599-11254393	intergenic	HT29
XS_VLDL_FC_pct	19:11253886:CA:C	19:10253886-12253886	-0.0456155	0.0198898	0.851371	downstream_gene_variant	TMEM205	SPC24	chr19	11252749	11254243	intergenic|chr19:11252599-11254393	intergenic	HT29
XS_VLDL_FC_pct	19:11253886:CA:C	19:10253886-12253886	-0.0456155	0.0198898	0.851371	downstream_gene_variant	CCDC159	SPC24	chr19	11252749	11254243	intergenic|chr19:11252599-11254393	intergenic	HT29
XS_VLDL_FC_pct	19:11253886:CA:C	19:10253886-12253886	-0.0456155	0.0198898	0.851371	downstream_gene_variant	CARM1	SPC24	chr19	11252875	11254309	intergenic|chr19:11252725-11254459	intergenic	ovary-Roadmap
XS_VLDL_FC_pct	19:11253886:CA:C	19:10253886-12253886	-0.0456155	0.0198898	0.851371	downstream_gene_variant	TMED1	SPC24	chr19	11252875	11254309	intergenic|chr19:11252725-11254459	intergenic	ovary-Roadmap
XS_VLDL_FC_pct	19:11253886:CA:C	19:10253886-12253886	-0.0456155	0.0198898	0.851371	downstream_gene_variant	ZNF627	SPC24	chr19	11252875	11254309	intergenic|chr19:11252725-11254459	intergenic	ovary-Roadmap
XS_VLDL_FC_pct	19:11253886:CA:C	19:10253886-12253886	-0.0456155	0.0198898	0.851371	downstream_gene_variant	ACP5	SPC24	chr19	11252875	11254309	intergenic|chr19:11252725-11254459	intergenic	ovary-Roadmap
XS_VLDL_FC_pct	19:11253886:CA:C	19:10253886-12253886	-0.0456155	0.0198898	0.851371	downstream_gene_variant	ELOF1	SPC24	chr19	11252875	11254309	intergenic|chr19:11252725-11254459	intergenic	ovary-Roadmap
XS_VLDL_FC_pct	19:11253886:CA:C	19:10253886-12253886	-0.0456155	0.0198898	0.851371	downstream_gene_variant	ECSIT	SPC24	chr19	11252875	11254309	intergenic|chr19:11252725-11254459	intergenic	ovary-Roadmap
XS_VLDL_FC_pct	19:11253886:CA:C	19:10253886-12253886	-0.0456155	0.0198898	0.851371	downstream_gene_variant	RGL3	SPC24	chr19	11252875	11254309	intergenic|chr19:11252725-11254459	intergenic	ovary-Roadmap
XS_VLDL_FC_pct	19:11253886:CA:C	19:10253886-12253886	-0.0456155	0.0198898	0.851371	downstream_gene_variant	SWSAP1	SPC24	chr19	11252875	11254309	intergenic|chr19:11252725-11254459	intergenic	ovary-Roadmap
XS_VLDL_FC_pct	19:11253886:CA:C	19:10253886-12253886	-0.0456155	0.0198898	0.851371	downstream_gene_variant	PLPPR2	SPC24	chr19	11252875	11254309	intergenic|chr19:11252725-11254459	intergenic	ovary-Roadmap
XS_VLDL_FC_pct	19:11253886:CA:C	19:10253886-12253886	-0.0456155	0.0198898	0.851371	downstream_gene_variant	ZNF653	SPC24	chr19	11253143	11254300	intergenic|chr19:11252993-11254450	intergenic	foreskin_fibroblast-Roadmap
XS_VLDL_FC_pct	19:11253886:CA:C	19:10253886-12253886	-0.0456155	0.0198898	0.851371	downstream_gene_variant	CNN1	SPC24	chr19	11253143	11254300	intergenic|chr19:11252993-11254450	intergenic	foreskin_fibroblast-Roadmap
XS_VLDL_FC_pct	19:11253886:CA:C	19:10253886-12253886	-0.0456155	0.0198898	0.851371	downstream_gene_variant	DNM2	SPC24	chr19	11253151	11254282	intergenic|chr19:11253001-11254432	intergenic	myotube_originated_from_skeletal_muscle_myoblast-Roadmap
XS_VLDL_FC_pct	19:11253886:CA:C	19:10253886-12253886	-0.0456155	0.0198898	0.851371	downstream_gene_variant	ZNF833P	SPC24	chr19	11253157	11254247	intergenic|chr19:11253007-11254397	intergenic	H1_Derived_Mesenchymal_Stem_Cells-Roadmap
XS_VLDL_FC_pct	19:11253886:CA:C	19:10253886-12253886	-0.0456155	0.0198898	0.851371	downstream_gene_variant	SMARCA4	SPC24	chr19	11253157	11254247	intergenic|chr19:11253007-11254397	intergenic	H1_Derived_Mesenchymal_Stem_Cells-Roadmap
S_HDL_FC_pct	19:11253886:CA:C	19:10253886-12253886	-0.0325914	0.0158481	0.828299	downstream_gene_variant	PRKCSH	SPC24	chr19	11252741	11254300	intergenic|chr19:11252591-11254450	intergenic	stomach-Roadmap
S_HDL_FC_pct	19:11253886:CA:C	19:10253886-12253886	-0.0325914	0.0158481	0.828299	downstream_gene_variant	CCDC151	SPC24	chr19	11252741	11254300	intergenic|chr19:11252591-11254450	intergenic	stomach-Roadmap
S_HDL_FC_pct	19:11253886:CA:C	19:10253886-12253886	-0.0325914	0.0158481	0.828299	downstream_gene_variant	RAB3D	SPC24	chr19	11252741	11254300	intergenic|chr19:11252591-11254450	intergenic	stomach-Roadmap
S_HDL_FC_pct	19:11253886:CA:C	19:10253886-12253886	-0.0325914	0.0158481	0.828299	downstream_gene_variant	TSPAN16	SPC24	chr19	11252741	11254300	intergenic|chr19:11252591-11254450	intergenic	stomach-Roadmap
S_HDL_FC_pct	19:11253886:CA:C	19:10253886-12253886	-0.0325914	0.0158481	0.828299	downstream_gene_variant	DOCK6	SPC24	chr19	11252741	11254300	intergenic|chr19:11252591-11254450	intergenic	stomach-Roadmap
S_HDL_FC_pct	19:11253886:CA:C	19:10253886-12253886	-0.0325914	0.0158481	0.828299	downstream_gene_variant	LOC105372273	SPC24	chr19	11252741	11254300	intergenic|chr19:11252591-11254450	intergenic	stomach-Roadmap
S_HDL_FC_pct	19:11253886:CA:C	19:10253886-12253886	-0.0325914	0.0158481	0.828299	downstream_gene_variant	KANK2	SPC24	chr19	11252741	11254300	intergenic|chr19:11252591-11254450	intergenic	stomach-Roadmap
S_HDL_FC_pct	19:11253886:CA:C	19:10253886-12253886	-0.0325914	0.0158481	0.828299	downstream_gene_variant	SPC24	SPC24	chr19	11252741	11254300	intergenic|chr19:11252591-11254450	intergenic	stomach-Roadmap
S_HDL_FC_pct	19:11253886:CA:C	19:10253886-12253886	-0.0325914	0.0158481	0.828299	downstream_gene_variant	LDLR	SPC24	chr19	11252741	11254300	intergenic|chr19:11252591-11254450	intergenic	stomach-Roadmap
S_HDL_FC_pct	19:11253886:CA:C	19:10253886-12253886	-0.0325914	0.0158481	0.828299	downstream_gene_variant	TIMM29	SPC24	chr19	11252741	11254300	intergenic|chr19:11252591-11254450	intergenic	stomach-Roadmap
S_HDL_FC_pct	19:11253886:CA:C	19:10253886-12253886	-0.0325914	0.0158481	0.828299	downstream_gene_variant	YIPF2	SPC24	chr19	11252741	11254300	intergenic|chr19:11252591-11254450	intergenic	stomach-Roadmap
S_HDL_FC_pct	19:11253886:CA:C	19:10253886-12253886	-0.0325914	0.0158481	0.828299	downstream_gene_variant	ANGPTL8	SPC24	chr19	11252744	11254232	intergenic|chr19:11252594-11254382	intergenic	MCF-7-ENCODE
S_HDL_FC_pct	19:11253886:CA:C	19:10253886-12253886	-0.0325914	0.0158481	0.828299	downstream_gene_variant	EPOR	SPC24	chr19	11252749	11254243	intergenic|chr19:11252599-11254393	intergenic	HT29
S_HDL_FC_pct	19:11253886:CA:C	19:10253886-12253886	-0.0325914	0.0158481	0.828299	downstream_gene_variant	TMEM205	SPC24	chr19	11252749	11254243	intergenic|chr19:11252599-11254393	intergenic	HT29
S_HDL_FC_pct	19:11253886:CA:C	19:10253886-12253886	-0.0325914	0.0158481	0.828299	downstream_gene_variant	CCDC159	SPC24	chr19	11252749	11254243	intergenic|chr19:11252599-11254393	intergenic	HT29
S_HDL_FC_pct	19:11253886:CA:C	19:10253886-12253886	-0.0325914	0.0158481	0.828299	downstream_gene_variant	CARM1	SPC24	chr19	11252875	11254309	intergenic|chr19:11252725-11254459	intergenic	ovary-Roadmap
S_HDL_FC_pct	19:11253886:CA:C	19:10253886-12253886	-0.0325914	0.0158481	0.828299	downstream_gene_variant	TMED1	SPC24	chr19	11252875	11254309	intergenic|chr19:11252725-11254459	intergenic	ovary-Roadmap
S_HDL_FC_pct	19:11253886:CA:C	19:10253886-12253886	-0.0325914	0.0158481	0.828299	downstream_gene_variant	ZNF627	SPC24	chr19	11252875	11254309	intergenic|chr19:11252725-11254459	intergenic	ovary-Roadmap
S_HDL_FC_pct	19:11253886:CA:C	19:10253886-12253886	-0.0325914	0.0158481	0.828299	downstream_gene_variant	ACP5	SPC24	chr19	11252875	11254309	intergenic|chr19:11252725-11254459	intergenic	ovary-Roadmap
S_HDL_FC_pct	19:11253886:CA:C	19:10253886-12253886	-0.0325914	0.0158481	0.828299	downstream_gene_variant	ELOF1	SPC24	chr19	11252875	11254309	intergenic|chr19:11252725-11254459	intergenic	ovary-Roadmap
S_HDL_FC_pct	19:11253886:CA:C	19:10253886-12253886	-0.0325914	0.0158481	0.828299	downstream_gene_variant	ECSIT	SPC24	chr19	11252875	11254309	intergenic|chr19:11252725-11254459	intergenic	ovary-Roadmap
S_HDL_FC_pct	19:11253886:CA:C	19:10253886-12253886	-0.0325914	0.0158481	0.828299	downstream_gene_variant	RGL3	SPC24	chr19	11252875	11254309	intergenic|chr19:11252725-11254459	intergenic	ovary-Roadmap
S_HDL_FC_pct	19:11253886:CA:C	19:10253886-12253886	-0.0325914	0.0158481	0.828299	downstream_gene_variant	SWSAP1	SPC24	chr19	11252875	11254309	intergenic|chr19:11252725-11254459	intergenic	ovary-Roadmap
S_HDL_FC_pct	19:11253886:CA:C	19:10253886-12253886	-0.0325914	0.0158481	0.828299	downstream_gene_variant	PLPPR2	SPC24	chr19	11252875	11254309	intergenic|chr19:11252725-11254459	intergenic	ovary-Roadmap
S_HDL_FC_pct	19:11253886:CA:C	19:10253886-12253886	-0.0325914	0.0158481	0.828299	downstream_gene_variant	ZNF653	SPC24	chr19	11253143	11254300	intergenic|chr19:11252993-11254450	intergenic	foreskin_fibroblast-Roadmap
S_HDL_FC_pct	19:11253886:CA:C	19:10253886-12253886	-0.0325914	0.0158481	0.828299	downstream_gene_variant	CNN1	SPC24	chr19	11253143	11254300	intergenic|chr19:11252993-11254450	intergenic	foreskin_fibroblast-Roadmap
S_HDL_FC_pct	19:11253886:CA:C	19:10253886-12253886	-0.0325914	0.0158481	0.828299	downstream_gene_variant	DNM2	SPC24	chr19	11253151	11254282	intergenic|chr19:11253001-11254432	intergenic	myotube_originated_from_skeletal_muscle_myoblast-Roadmap
S_HDL_FC_pct	19:11253886:CA:C	19:10253886-12253886	-0.0325914	0.0158481	0.828299	downstream_gene_variant	ZNF833P	SPC24	chr19	11253157	11254247	intergenic|chr19:11253007-11254397	intergenic	H1_Derived_Mesenchymal_Stem_Cells-Roadmap
S_HDL_FC_pct	19:11253886:CA:C	19:10253886-12253886	-0.0325914	0.0158481	0.828299	downstream_gene_variant	SMARCA4	SPC24	chr19	11253157	11254247	intergenic|chr19:11253007-11254397	intergenic	H1_Derived_Mesenchymal_Stem_Cells-Roadmap
S_LDL_FC	15:58722590:G:GC	15:57680178-59722590	0.0498148	0.0228308	0.835115	upstream_gene_variant	LIPC	LIPC	chr15	58722249	58722746	intergenic|chr15:58722099-58722896	intergenic	K562-Roadmap
S_LDL_FC	15:58722590:G:GC	15:57680178-59722590	0.0498148	0.0228308	0.835115	upstream_gene_variant	LIPC-AS1	LIPC	chr15	58722249	58722746	intergenic|chr15:58722099-58722896	intergenic	K562-Roadmap
SFA_pct	15:58722590:G:GC	15:57722590-59722590	-0.0334691	0.0145566	0.85538	upstream_gene_variant	LIPC	LIPC	chr15	58722249	58722746	intergenic|chr15:58722099-58722896	intergenic	K562-Roadmap
SFA_pct	15:58722590:G:GC	15:57722590-59722590	-0.0334691	0.0145566	0.85538	upstream_gene_variant	LIPC-AS1	LIPC	chr15	58722249	58722746	intergenic|chr15:58722099-58722896	intergenic	K562-Roadmap
IDL_C_pct	15:58722590:G:GC	15:57691869-59854417	0.0674746	0.0287899	0.851135	upstream_gene_variant	LIPC	LIPC	chr15	58722249	58722746	intergenic|chr15:58722099-58722896	intergenic	K562-Roadmap
IDL_C_pct	15:58722590:G:GC	15:57691869-59854417	0.0674746	0.0287899	0.851135	upstream_gene_variant	LIPC-AS1	LIPC	chr15	58722249	58722746	intergenic|chr15:58722099-58722896	intergenic	K562-Roadmap
L_LDL_C_pct	15:58722590:G:GC	15:57591415-59854508	0.151036	0.0218496	0.981083	upstream_gene_variant	LIPC	LIPC	chr15	58722249	58722746	intergenic|chr15:58722099-58722896	intergenic	K562-Roadmap
L_LDL_C_pct	15:58722590:G:GC	15:57591415-59854508	0.151036	0.0218496	0.981083	upstream_gene_variant	LIPC-AS1	LIPC	chr15	58722249	58722746	intergenic|chr15:58722099-58722896	intergenic	K562-Roadmap
M_LDL_C_pct	15:58722590:G:GC	15:57576350-59854508	0.147632	0.0437197	0.920739	upstream_gene_variant	LIPC	LIPC	chr15	58722249	58722746	intergenic|chr15:58722099-58722896	intergenic	K562-Roadmap
M_LDL_C_pct	15:58722590:G:GC	15:57576350-59854508	0.147632	0.0437197	0.920739	upstream_gene_variant	LIPC-AS1	LIPC	chr15	58722249	58722746	intergenic|chr15:58722099-58722896	intergenic	K562-Roadmap
M_LDL_TG_pct	15:58722590:G:GC	15:57574324-59854508	-0.191432	0.0153669	0.994624	upstream_gene_variant	LIPC	LIPC	chr15	58722249	58722746	intergenic|chr15:58722099-58722896	intergenic	K562-Roadmap
M_LDL_TG_pct	15:58722590:G:GC	15:57574324-59854508	-0.191432	0.0153669	0.994624	upstream_gene_variant	LIPC-AS1	LIPC	chr15	58722249	58722746	intergenic|chr15:58722099-58722896	intergenic	K562-Roadmap
S_LDL_C_pct	15:58722590:G:GC	15:57591415-59833993	0.127258	0.0241275	0.967435	upstream_gene_variant	LIPC	LIPC	chr15	58722249	58722746	intergenic|chr15:58722099-58722896	intergenic	K562-Roadmap
S_LDL_C_pct	15:58722590:G:GC	15:57591415-59833993	0.127258	0.0241275	0.967435	upstream_gene_variant	LIPC-AS1	LIPC	chr15	58722249	58722746	intergenic|chr15:58722099-58722896	intergenic	K562-Roadmap
S_LDL_FC_pct	15:58722590:G:GC	15:57674308-59722590	0.0962151	0.0173093	0.972443	upstream_gene_variant	LIPC	LIPC	chr15	58722249	58722746	intergenic|chr15:58722099-58722896	intergenic	K562-Roadmap
S_LDL_FC_pct	15:58722590:G:GC	15:57674308-59722590	0.0962151	0.0173093	0.972443	upstream_gene_variant	LIPC-AS1	LIPC	chr15	58722249	58722746	intergenic|chr15:58722099-58722896	intergenic	K562-Roadmap
S_LDL_TG_pct	15:58722590:G:GC	15:57591415-59854280	-0.109844	0.0177306	0.97756	upstream_gene_variant	LIPC	LIPC	chr15	58722249	58722746	intergenic|chr15:58722099-58722896	intergenic	K562-Roadmap
S_LDL_TG_pct	15:58722590:G:GC	15:57591415-59854280	-0.109844	0.0177306	0.97756	upstream_gene_variant	LIPC-AS1	LIPC	chr15	58722249	58722746	intergenic|chr15:58722099-58722896	intergenic	K562-Roadmap
XL_HDL_CE_pct	15:58722590:G:GC	15:57574324-59833440	0.143141	0.0154546	0.990289	upstream_gene_variant	LIPC	LIPC	chr15	58722249	58722746	intergenic|chr15:58722099-58722896	intergenic	K562-Roadmap
XL_HDL_CE_pct	15:58722590:G:GC	15:57574324-59833440	0.143141	0.0154546	0.990289	upstream_gene_variant	LIPC-AS1	LIPC	chr15	58722249	58722746	intergenic|chr15:58722099-58722896	intergenic	K562-Roadmap
S_HDL_PL_pct	15:58722590:G:GC	15:57577163-59722590	-0.112376	0.0125453	0.990613	upstream_gene_variant	LIPC	LIPC	chr15	58722249	58722746	intergenic|chr15:58722099-58722896	intergenic	K562-Roadmap
S_HDL_PL_pct	15:58722590:G:GC	15:57577163-59722590	-0.112376	0.0125453	0.990613	upstream_gene_variant	LIPC-AS1	LIPC	chr15	58722249	58722746	intergenic|chr15:58722099-58722896	intergenic	K562-Roadmap
S_HDL_C_pct	15:58722590:G:GC	15:57591415-59722590	0.115828	0.0315205	0.933356	upstream_gene_variant	LIPC	LIPC	chr15	58722249	58722746	intergenic|chr15:58722099-58722896	intergenic	K562-Roadmap
S_HDL_C_pct	15:58722590:G:GC	15:57591415-59722590	0.115828	0.0315205	0.933356	upstream_gene_variant	LIPC-AS1	LIPC	chr15	58722249	58722746	intergenic|chr15:58722099-58722896	intergenic	K562-Roadmap
S_HDL_P	15:58726744:G:C	15:57691869-59726744	-0.0779675	0.0307637	0.869407	intron_variant	LIPC	LIPC	chr15	58726619	58726819	genic|chr15:58726469-58726969	genic	erythroblast-Corces2016
HDL_C	20:44540240:C:T	20:43540240-45601293	0.0287653	0.0148219	0.813561	intron_variant	PLTP	PLTP	chr20	44538781	44541103	promoter|chr20:44538631-44541253	promoter	ovary-Roadmap
HDL_C	20:44540240:C:T	20:43540240-45601293	0.0287653	0.0148219	0.813561	intron_variant	PCIF1	PLTP	chr20	44539229	44541153	promoter|chr20:44539079-44541303	promoter	H1_Derived_Neuronal_Progenitor_Cultured_Cells-Roadmap
HDL_C	20:44540240:C:T	20:43540240-45601293	0.0287653	0.0148219	0.813561	intron_variant	ZSWIM3	PLTP	chr20	44539511	44540311	genic|chr20:44539361-44540461	genic	endothelial_cell_of_umbilical_vein-Roadmap
HDL_C	20:44540240:C:T	20:43540240-45601293	0.0287653	0.0148219	0.813561	intron_variant	UBE2C	PLTP	chr20	44539511	44540311	genic|chr20:44539361-44540461	genic	endothelial_cell_of_umbilical_vein-Roadmap
HDL_C	20:44540240:C:T	20:43540240-45601293	0.0287653	0.0148219	0.813561	intron_variant	ACOT8	PLTP	chr20	44539511	44540311	genic|chr20:44539361-44540461	genic	endothelial_cell_of_umbilical_vein-Roadmap
HDL_C	20:44540240:C:T	20:43540240-45601293	0.0287653	0.0148219	0.813561	intron_variant	NEURL2	PLTP	chr20	44539511	44540311	genic|chr20:44539361-44540461	genic	endothelial_cell_of_umbilical_vein-Roadmap
HDL_C	20:44540240:C:T	20:43540240-45601293	0.0287653	0.0148219	0.813561	intron_variant	CTSA	PLTP	chr20	44539511	44540311	genic|chr20:44539361-44540461	genic	endothelial_cell_of_umbilical_vein-Roadmap
HDL_C	20:44540240:C:T	20:43540240-45601293	0.0287653	0.0148219	0.813561	intron_variant	SNX21	PLTP	chr20	44539511	44540311	genic|chr20:44539361-44540461	genic	endothelial_cell_of_umbilical_vein-Roadmap
HDL_C	20:44540240:C:T	20:43540240-45601293	0.0287653	0.0148219	0.813561	intron_variant	ZSWIM1	PLTP	chr20	44539511	44540311	genic|chr20:44539361-44540461	genic	endothelial_cell_of_umbilical_vein-Roadmap
XL_HDL_FC_pct	20:44540240:C:T	20:43540240-45601293	-0.0358773	0.0174875	0.82418	intron_variant	PLTP	PLTP	chr20	44538781	44541103	promoter|chr20:44538631-44541253	promoter	ovary-Roadmap
XL_HDL_FC_pct	20:44540240:C:T	20:43540240-45601293	-0.0358773	0.0174875	0.82418	intron_variant	PCIF1	PLTP	chr20	44539229	44541153	promoter|chr20:44539079-44541303	promoter	H1_Derived_Neuronal_Progenitor_Cultured_Cells-Roadmap
XL_HDL_FC_pct	20:44540240:C:T	20:43540240-45601293	-0.0358773	0.0174875	0.82418	intron_variant	ZSWIM3	PLTP	chr20	44539511	44540311	genic|chr20:44539361-44540461	genic	endothelial_cell_of_umbilical_vein-Roadmap
XL_HDL_FC_pct	20:44540240:C:T	20:43540240-45601293	-0.0358773	0.0174875	0.82418	intron_variant	UBE2C	PLTP	chr20	44539511	44540311	genic|chr20:44539361-44540461	genic	endothelial_cell_of_umbilical_vein-Roadmap
XL_HDL_FC_pct	20:44540240:C:T	20:43540240-45601293	-0.0358773	0.0174875	0.82418	intron_variant	ACOT8	PLTP	chr20	44539511	44540311	genic|chr20:44539361-44540461	genic	endothelial_cell_of_umbilical_vein-Roadmap
XL_HDL_FC_pct	20:44540240:C:T	20:43540240-45601293	-0.0358773	0.0174875	0.82418	intron_variant	NEURL2	PLTP	chr20	44539511	44540311	genic|chr20:44539361-44540461	genic	endothelial_cell_of_umbilical_vein-Roadmap
XL_HDL_FC_pct	20:44540240:C:T	20:43540240-45601293	-0.0358773	0.0174875	0.82418	intron_variant	CTSA	PLTP	chr20	44539511	44540311	genic|chr20:44539361-44540461	genic	endothelial_cell_of_umbilical_vein-Roadmap
XL_HDL_FC_pct	20:44540240:C:T	20:43540240-45601293	-0.0358773	0.0174875	0.82418	intron_variant	SNX21	PLTP	chr20	44539511	44540311	genic|chr20:44539361-44540461	genic	endothelial_cell_of_umbilical_vein-Roadmap
XL_HDL_FC_pct	20:44540240:C:T	20:43540240-45601293	-0.0358773	0.0174875	0.82418	intron_variant	ZSWIM1	PLTP	chr20	44539511	44540311	genic|chr20:44539361-44540461	genic	endothelial_cell_of_umbilical_vein-Roadmap
L_LDL_CE_pct	15:58725839:A:G	15:57571910-59833993	0.0442401	0.0174212	0.878628	intron_variant	LIPC	LIPC	chr15	58725750	58726323	genic|chr15:58725600-58726473	genic	A673-ENCODE
XL_HDL_C_pct	20:44540966:A:AC	20:43540966-45579572	-0.0442445	0.0122816	0.944449	upstream_gene_variant	PLTP	PLTP	chr20	44538781	44541103	promoter|chr20:44538631-44541253	promoter	ovary-Roadmap
XL_HDL_C_pct	20:44540966:A:AC	20:43540966-45579572	-0.0442445	0.0122816	0.944449	upstream_gene_variant	PCIF1	PLTP	chr20	44539229	44541153	promoter|chr20:44539079-44541303	promoter	H1_Derived_Neuronal_Progenitor_Cultured_Cells-Roadmap
XL_HDL_FC_pct	20:44540966:A:AC	20:43540240-45601293	-0.0350306	0.0131251	0.898547	upstream_gene_variant	PLTP	PLTP	chr20	44538781	44541103	promoter|chr20:44538631-44541253	promoter	ovary-Roadmap
XL_HDL_FC_pct	20:44540966:A:AC	20:43540240-45601293	-0.0350306	0.0131251	0.898547	upstream_gene_variant	PCIF1	PLTP	chr20	44539229	44541153	promoter|chr20:44539079-44541303	promoter	H1_Derived_Neuronal_Progenitor_Cultured_Cells-Roadmap
S_HDL_FC_pct	20:44540966:A:AC	20:43538484-45558529	0.0438087	0.00993441	0.968598	upstream_gene_variant	PLTP	PLTP	chr20	44538781	44541103	promoter|chr20:44538631-44541253	promoter	ovary-Roadmap
S_HDL_FC_pct	20:44540966:A:AC	20:43538484-45558529	0.0438087	0.00993441	0.968598	upstream_gene_variant	PCIF1	PLTP	chr20	44539229	44541153	promoter|chr20:44539079-44541303	promoter	H1_Derived_Neuronal_Progenitor_Cultured_Cells-Roadmap
All non-coding variant-metabolic biomarker pairs with PIP > 80% and supported by the ABC model, selected from the 95% CSs identified in BBJ1-180K are shown.

### Sheet: ST6
Supplementary Table 6. 44,976 associations identified by cross-ancestry meta-analysis.
Abbreviation of metabolic biomarker name	SNPID	CHR	POS	EA	NEA	EAF	BETA	SE	MLOG10P	Total	DIRECTION	region_ID	Lead variant across metabolic biomarkers	Locus name	Annoted	Annotated_variant	R2 between lead variant across metabolic biomarkers and the annotated variant in 1KG EAS	R2 between lead variant across metabolic biomarkers and the annotated variant in 1KG EUR	Consequence	PHRED	Novel
HDL_size	1:911595:A:G	1	911595	A	G	0.2008	0.0119	0.0018	10.44	645784	-+	chrom1_1	1:911595:A:G	PERM1	LD_and_CADD_score	1:918617:G:A	0.970953	0.70981	missense_variant	15.59	FALSE
XL_HDL_P	1:911595:A:G	1	911595	A	G	0.2008	0.0116	0.0019	9.46	645728	++	chrom1_1	1:911595:A:G	PERM1	LD_and_CADD_score	1:918617:G:A	0.970953	0.70981	missense_variant	15.59	FALSE
L_HDL_FC	1:911595:A:G	1	911595	A	G	0.2009	0.0119	0.0018	10.51	645772	-+	chrom1_1	1:911595:A:G	PERM1	LD_and_CADD_score	1:918617:G:A	0.970953	0.70981	missense_variant	15.59	FALSE
XL_HDL_L	1:911595:A:G	1	911595	A	G	0.2008	0.0111	0.0018	8.75	645572	++	chrom1_1	1:911595:A:G	PERM1	LD_and_CADD_score	1:918617:G:A	0.970953	0.70981	missense_variant	15.59	FALSE
Val	1:917492:C:T	1	917492	T	C	0.1619	-0.0205	0.0023	19.04	657172	--	chrom1_1	1:911595:A:G	PERM1	LD_and_CADD_score	1:918617:G:A	0.970953	0.70981	missense_variant	15.59	FALSE
Citrate	1:917492:C:T	1	917492	T	C	0.1619	-0.0154	0.0022	11.27	657204	+-	chrom1_1	1:911595:A:G	PERM1	LD_and_CADD_score	1:918617:G:A	0.970953	0.70981	missense_variant	15.59	FALSE
Gln	1:918238:C:G	1	918238	C	G	0.7723	0.0124	0.002	9.06	657229	++	chrom1_1	1:911595:A:G	PERM1	LD_and_CADD_score	1:918617:G:A	0.970953	0.70981	missense_variant	15.59	FALSE
Ala	1:918617:G:A	1	918617	A	G	0.1618	-0.0348	0.0023	50.06	657135	--	chrom1_1	1:911595:A:G	PERM1	LD_and_CADD_score	1:918617:G:A	0.970953	0.70981	missense_variant	15.59	FALSE
ApoA1	1:935222:C:A	1	935222	A	C	0.5713	-0.0132	0.0016	16.65	645788	--	chrom1_1	1:911595:A:G	PERM1	LD_and_CADD_score	1:918617:G:A	0.970953	0.70981	missense_variant	15.59	FALSE
L_HDL_P	1:935222:C:A	1	935222	A	C	0.5706	-0.0103	0.0014	11.9	645758	--	chrom1_1	1:911595:A:G	PERM1	LD_and_CADD_score	1:918617:G:A	0.970953	0.70981	missense_variant	15.59	FALSE
L_HDL_PL	1:935222:C:A	1	935222	A	C	0.5707	-0.0099	0.0015	10.9	645793	--	chrom1_1	1:911595:A:G	PERM1	LD_and_CADD_score	1:918617:G:A	0.970953	0.70981	missense_variant	15.59	FALSE
L_HDL_CE	1:935222:C:A	1	935222	A	C	0.5707	-0.0093	0.0015	9.63	645794	--	chrom1_1	1:911595:A:G	PERM1	LD_and_CADD_score	1:918617:G:A	0.970953	0.70981	missense_variant	15.59	FALSE
M_HDL_P	1:935222:C:A	1	935222	A	C	0.5713	-0.0126	0.0016	14.91	645774	--	chrom1_1	1:911595:A:G	PERM1	LD_and_CADD_score	1:918617:G:A	0.970953	0.70981	missense_variant	15.59	FALSE
M_HDL_CE	1:935222:C:A	1	935222	A	C	0.5713	-0.0118	0.0016	13.35	645792	--	chrom1_1	1:911595:A:G	PERM1	LD_and_CADD_score	1:918617:G:A	0.970953	0.70981	missense_variant	15.59	FALSE
M_HDL_FC	1:935222:C:A	1	935222	A	C	0.5712	-0.0127	0.0015	15.66	645777	--	chrom1_1	1:911595:A:G	PERM1	LD_and_CADD_score	1:918617:G:A	0.970953	0.70981	missense_variant	15.59	FALSE
HDL_C	1:935222:C:A	1	935222	A	C	0.5709	-0.0122	0.0015	15.37	645635	--	chrom1_1	1:911595:A:G	PERM1	LD_and_CADD_score	1:918617:G:A	0.970953	0.70981	missense_variant	15.59	FALSE
HDL_PL	1:935222:C:A	1	935222	A	C	0.5711	-0.0123	0.0015	14.98	645715	--	chrom1_1	1:911595:A:G	PERM1	LD_and_CADD_score	1:918617:G:A	0.970953	0.70981	missense_variant	15.59	FALSE
HDL_CE	1:935222:C:A	1	935222	A	C	0.5709	-0.0119	0.0015	14.65	645695	--	chrom1_1	1:911595:A:G	PERM1	LD_and_CADD_score	1:918617:G:A	0.970953	0.70981	missense_variant	15.59	FALSE
HDL_FC	1:935222:C:A	1	935222	A	C	0.5708	-0.0125	0.0015	16.43	645670	--	chrom1_1	1:911595:A:G	PERM1	LD_and_CADD_score	1:918617:G:A	0.970953	0.70981	missense_variant	15.59	FALSE
HDL_L	1:935222:C:A	1	935222	A	C	0.571	-0.0127	0.0015	16.14	645431	--	chrom1_1	1:911595:A:G	PERM1	LD_and_CADD_score	1:918617:G:A	0.970953	0.70981	missense_variant	15.59	FALSE
Total_P	1:935222:C:A	1	935222	A	C	0.5716	-0.0133	0.0016	15.52	645251	+-	chrom1_1	1:911595:A:G	PERM1	LD_and_CADD_score	1:918617:G:A	0.970953	0.70981	missense_variant	15.59	FALSE
HDL_P	1:935222:C:A	1	935222	A	C	0.5717	-0.0133	0.0016	15.75	645680	+-	chrom1_1	1:911595:A:G	PERM1	LD_and_CADD_score	1:918617:G:A	0.970953	0.70981	missense_variant	15.59	FALSE
L_HDL_L	1:935222:C:A	1	935222	A	C	0.5706	-0.0098	0.0015	10.93	645652	--	chrom1_1	1:911595:A:G	PERM1	LD_and_CADD_score	1:918617:G:A	0.970953	0.70981	missense_variant	15.59	FALSE
L_HDL_C	1:935222:C:A	1	935222	A	C	0.5707	-0.0094	0.0015	9.86	645762	--	chrom1_1	1:911595:A:G	PERM1	LD_and_CADD_score	1:918617:G:A	0.970953	0.70981	missense_variant	15.59	FALSE
M_HDL_L	1:935222:C:A	1	935222	A	C	0.5714	-0.0121	0.0016	13.58	645650	--	chrom1_1	1:911595:A:G	PERM1	LD_and_CADD_score	1:918617:G:A	0.970953	0.70981	missense_variant	15.59	FALSE
M_HDL_C	1:935222:C:A	1	935222	A	C	0.5713	-0.0121	0.0016	14.02	645772	--	chrom1_1	1:911595:A:G	PERM1	LD_and_CADD_score	1:918617:G:A	0.970953	0.70981	missense_variant	15.59	FALSE
M_HDL_FC_pct	1:935222:C:A	1	935222	A	C	0.5707	-0.0112	0.0015	13.54	645590	--	chrom1_1	1:911595:A:G	PERM1	LD_and_CADD_score	1:918617:G:A	0.970953	0.70981	missense_variant	15.59	FALSE
Phosphoglyc	1:960409:G:C	1	960409	C	G	0.5608	-0.0115	0.0016	12.21	657185	--	chrom1_1	1:911595:A:G	PERM1	LD_and_CADD_score	1:918617:G:A	0.970953	0.70981	missense_variant	15.59	FALSE
Cholines	1:960409:G:C	1	960409	C	G	0.5608	-0.012	0.0016	13.33	657187	--	chrom1_1	1:911595:A:G	PERM1	LD_and_CADD_score	1:918617:G:A	0.970953	0.70981	missense_variant	15.59	FALSE
Phosphatidylc	1:960409:G:C	1	960409	C	G	0.5606	-0.0113	0.0016	12.02	657191	--	chrom1_1	1:911595:A:G	PERM1	LD_and_CADD_score	1:918617:G:A	0.970953	0.70981	missense_variant	15.59	FALSE
Sphingomyelins	1:960409:G:C	1	960409	C	G	0.5606	-0.0107	0.0016	11.03	657191	--	chrom1_1	1:911595:A:G	PERM1	LD_and_CADD_score	1:918617:G:A	0.970953	0.70981	missense_variant	15.59	FALSE
Omega_6	1:960409:G:C	1	960409	C	G	0.5612	-0.0102	0.0016	9.19	657165	+-	chrom1_1	1:911595:A:G	PERM1	LD_and_CADD_score	1:918617:G:A	0.970953	0.70981	missense_variant	15.59	FALSE
Total_PL	1:960409:G:C	1	960409	C	G	0.5585	-0.0115	0.0016	12.03	645346	+-	chrom1_1	1:911595:A:G	PERM1	LD_and_CADD_score	1:918617:G:A	0.970953	0.70981	missense_variant	15.59	FALSE
Total_CE	1:960409:G:C	1	960409	C	G	0.5586	-0.01	0.0016	9.07	645404	+-	chrom1_1	1:911595:A:G	PERM1	LD_and_CADD_score	1:918617:G:A	0.970953	0.70981	missense_variant	15.59	FALSE
S_HDL_FC	1:962891:C:T	1	962891	T	C	0.5766	-0.0115	0.0017	11.1	645769	+-	chrom1_1	1:911595:A:G	PERM1	LD_and_CADD_score	1:918617:G:A	0.970953	0.70981	missense_variant	15.59	FALSE
Creatinine	1:1691050:C:T	1	1691050	T	C	0.4986	0.0104	0.0015	12.02	642020	++	chrom1_1	1:911595:A:G	PERM1	LD_and_CADD_score	1:918617:G:A	0.970953	0.70981	missense_variant	15.59	FALSE
Leu	1:1852134:A:G	1	1852134	A	G	0.4968	-0.0135	0.0017	15.48	657272	--	chrom1_1	1:911595:A:G	PERM1	LD_and_CADD_score	1:918617:G:A	0.970953	0.70981	missense_variant	15.59	FALSE
Total_BCAA	1:1852134:A:G	1	1852134	A	G	0.4968	-0.0138	0.0017	16.09	657080	--	chrom1_1	1:911595:A:G	PERM1	LD_and_CADD_score	1:918617:G:A	0.970953	0.70981	missense_variant	15.59	FALSE
Ile	1:1875621:G:C	1	1875621	C	G	0.5055	0.0113	0.0017	10.47	657226	++	chrom1_1	1:911595:A:G	PERM1	LD_and_CADD_score	1:918617:G:A	0.970953	0.70981	missense_variant	15.59	FALSE
M_HDL_PL_pct	1:1875621:G:C	1	1875621	C	G	0.5067	0.0108	0.0016	10.89	645550	-+	chrom1_1	1:911595:A:G	PERM1	LD_and_CADD_score	1:918617:G:A	0.970953	0.70981	missense_variant	15.59	FALSE
TG_by_PG	1:1875858:C:G	1	1875858	C	G	0.495	-0.0103	0.0016	10.47	645189	--	chrom1_1	1:911595:A:G	PERM1	LD_and_CADD_score	1:918617:G:A	0.970953	0.70981	missense_variant	15.59	FALSE
XS_VLDL_PL_pct	1:1875858:C:G	1	1875858	C	G	0.4954	-0.0111	0.0017	10.57	645596	--	chrom1_1	1:911595:A:G	PERM1	LD_and_CADD_score	1:918617:G:A	0.970953	0.70981	missense_variant	15.59	FALSE
S_VLDL_P	1:2178999:C:T	1	2178999	T	C	0.396	-0.0101	0.0016	9.23	645713	--	chrom1_1	1:911595:A:G	PERM1	LD_and_CADD_score	1:918617:G:A	0.970953	0.70981	missense_variant	15.59	FALSE
XS_VLDL_PL	1:2178999:C:T	1	2178999	T	C	0.396	-0.0098	0.0016	8.91	645732	--	chrom1_1	1:911595:A:G	PERM1	LD_and_CADD_score	1:918617:G:A	0.970953	0.70981	missense_variant	15.59	FALSE
XS_VLDL_TG	1:2178999:C:T	1	2178999	T	C	0.396	-0.0106	0.0016	10.28	645694	--	chrom1_1	1:911595:A:G	PERM1	LD_and_CADD_score	1:918617:G:A	0.970953	0.70981	missense_variant	15.59	FALSE
S_LDL_TG	1:2178999:C:T	1	2178999	T	C	0.396	-0.0104	0.0016	9.61	645626	--	chrom1_1	1:911595:A:G	PERM1	LD_and_CADD_score	1:918617:G:A	0.970953	0.70981	missense_variant	15.59	FALSE
VLDL_P	1:2178999:C:T	1	2178999	T	C	0.396	-0.0101	0.0016	9.02	645382	--	chrom1_1	1:911595:A:G	PERM1	LD_and_CADD_score	1:918617:G:A	0.970953	0.70981	missense_variant	15.59	FALSE
S_VLDL_L	1:2178999:C:T	1	2178999	T	C	0.396	-0.01	0.0016	9.05	645645	--	chrom1_1	1:911595:A:G	PERM1	LD_and_CADD_score	1:918617:G:A	0.970953	0.70981	missense_variant	15.59	FALSE
IDL_TG	1:2189196:A:T	1	2189196	A	T	0.6031	0.0109	0.0016	10.89	645700	++	chrom1_1	1:911595:A:G	PERM1	LD_and_CADD_score	1:918617:G:A	0.970953	0.70981	missense_variant	15.59	FALSE
L_LDL_TG	1:2189196:A:T	1	2189196	A	T	0.6031	0.0105	0.0016	10.12	645696	++	chrom1_1	1:911595:A:G	PERM1	LD_and_CADD_score	1:918617:G:A	0.970953	0.70981	missense_variant	15.59	FALSE
M_LDL_TG	1:2189196:A:T	1	2189196	A	T	0.6031	0.0107	0.0016	10.37	645674	++	chrom1_1	1:911595:A:G	PERM1	LD_and_CADD_score	1:918617:G:A	0.970953	0.70981	missense_variant	15.59	FALSE
LDL_TG	1:2189196:A:T	1	2189196	A	T	0.6031	0.0106	0.0016	10.28	645532	++	chrom1_1	1:911595:A:G	PERM1	LD_and_CADD_score	1:918617:G:A	0.970953	0.70981	missense_variant	15.59	FALSE
S_HDL_C_pct	1:2315414:C:T	1	2315414	T	C	0.2396	0.0121	0.002	9.09	645575	++	chrom1_1	1:911595:A:G	PERM1	LD_and_CADD_score	1:918617:G:A	0.970953	0.70981	missense_variant	15.59	FALSE
M_HDL_TG	1:2317069:A:C	1	2317069	A	C	0.6834	0.0108	0.0018	8.9	645686	++	chrom1_1	1:911595:A:G	PERM1	LD_and_CADD_score	1:918617:G:A	0.970953	0.70981	missense_variant	15.59	FALSE
S_LDL_CE_pct	1:2317069:A:C	1	2317069	A	C	0.6826	0.0121	0.0018	10.58	645517	++	chrom1_1	1:911595:A:G	PERM1	LD_and_CADD_score	1:918617:G:A	0.970953	0.70981	missense_variant	15.59	FALSE
S_HDL_PL	1:2323567:T:C	1	2323567	T	C	0.5471	0.0128	0.0017	13.31	645774	++	chrom1_1	1:911595:A:G	PERM1	LD_and_CADD_score	1:918617:G:A	0.970953	0.70981	missense_variant	15.59	FALSE
S_HDL_L	1:2323567:T:C	1	2323567	T	C	0.547	0.0112	0.0017	10.32	645620	++	chrom1_1	1:911595:A:G	PERM1	LD_and_CADD_score	1:918617:G:A	0.970953	0.70981	missense_variant	15.59	FALSE
L_HDL_PL_pct	1:2323567:T:C	1	2323567	T	C	0.5484	0.0127	0.0016	13.84	645471	-+	chrom1_1	1:911595:A:G	PERM1	LD_and_CADD_score	1:918617:G:A	0.970953	0.70981	missense_variant	15.59	FALSE
L_HDL_C_pct	1:2323567:T:C	1	2323567	T	C	0.5491	-0.0102	0.0016	9.93	645433	+-	chrom1_1	1:911595:A:G	PERM1	LD_and_CADD_score	1:918617:G:A	0.970953	0.70981	missense_variant	15.59	FALSE
L_HDL_CE_pct	1:2323567:T:C	1	2323567	T	C	0.5488	-0.0098	0.0016	8.98	645425	+-	chrom1_1	1:911595:A:G	PERM1	LD_and_CADD_score	1:918617:G:A	0.970953	0.70981	missense_variant	15.59	FALSE
Unsaturation	1:2326009:G:A	1	2326009	A	G	0.4644	0.0162	0.0016	23.3	657198	++	chrom1_1	1:911595:A:G	PERM1	LD_and_CADD_score	1:918617:G:A	0.970953	0.70981	missense_variant	15.59	FALSE
Omega_3	1:2326009:G:A	1	2326009	A	G	0.4643	0.0156	0.0016	22.94	657170	++	chrom1_1	1:911595:A:G	PERM1	LD_and_CADD_score	1:918617:G:A	0.970953	0.70981	missense_variant	15.59	FALSE
DHA	1:2326009:G:A	1	2326009	A	G	0.4641	0.0126	0.0016	14.87	657103	++	chrom1_1	1:911595:A:G	PERM1	LD_and_CADD_score	1:918617:G:A	0.970953	0.70981	missense_variant	15.59	FALSE
LA	1:2326812:A:G	1	2326812	A	G	0.5329	0.011	0.0016	10.75	657178	++	chrom1_1	1:911595:A:G	PERM1	LD_and_CADD_score	1:918617:G:A	0.970953	0.70981	missense_variant	15.59	FALSE
Omega_3_pct	1:2326812:A:G	1	2326812	A	G	0.5326	-0.0203	0.0016	37.12	656957	--	chrom1_1	1:911595:A:G	PERM1	LD_and_CADD_score	1:918617:G:A	0.970953	0.70981	missense_variant	15.59	FALSE
DHA_pct	1:2326812:A:G	1	2326812	A	G	0.5331	-0.0137	0.0016	16.17	656891	--	chrom1_1	1:911595:A:G	PERM1	LD_and_CADD_score	1:918617:G:A	0.970953	0.70981	missense_variant	15.59	FALSE
LA_pct	1:2329661:A:G	1	2329661	A	G	0.5344	0.0172	0.0017	24.65	657025	++	chrom1_1	1:911595:A:G	PERM1	LD_and_CADD_score	1:918617:G:A	0.970953	0.70981	missense_variant	15.59	FALSE
Omega_6_by_Omega_3	1:2329661:A:G	1	2329661	A	G	0.5343	0.0196	0.0016	34.87	656992	++	chrom1_1	1:911595:A:G	PERM1	LD_and_CADD_score	1:918617:G:A	0.970953	0.70981	missense_variant	15.59	FALSE
S_HDL_PL_pct	1:2329661:A:G	1	2329661	A	G	0.5316	-0.0159	0.0016	21.67	645600	--	chrom1_1	1:911595:A:G	PERM1	LD_and_CADD_score	1:918617:G:A	0.970953	0.70981	missense_variant	15.59	FALSE
M_LDL_PL	1:2330016:C:T	1	2330016	T	C	0.4894	-0.0099	0.0016	9.03	645785	--	chrom1_1	1:911595:A:G	PERM1	LD_and_CADD_score	1:918617:G:A	0.970953	0.70981	missense_variant	15.59	FALSE
M_LDL_FC	1:2330016:C:T	1	2330016	T	C	0.4895	-0.0104	0.0016	9.81	645783	--	chrom1_1	1:911595:A:G	PERM1	LD_and_CADD_score	1:918617:G:A	0.970953	0.70981	missense_variant	15.59	FALSE
S_LDL_FC	1:2330016:C:T	1	2330016	T	C	0.4897	-0.0128	0.0016	14.76	645778	--	chrom1_1	1:911595:A:G	PERM1	LD_and_CADD_score	1:918617:G:A	0.970953	0.70981	missense_variant	15.59	FALSE
LDL_PL	1:2330016:C:T	1	2330016	T	C	0.4895	-0.0098	0.0016	8.84	645748	--	chrom1_1	1:911595:A:G	PERM1	LD_and_CADD_score	1:918617:G:A	0.970953	0.70981	missense_variant	15.59	FALSE
LDL_FC	1:2330016:C:T	1	2330016	T	C	0.4896	-0.0097	0.0016	8.7	645753	--	chrom1_1	1:911595:A:G	PERM1	LD_and_CADD_score	1:918617:G:A	0.970953	0.70981	missense_variant	15.59	FALSE
M_HDL_PL	1:2338126:C:A	1	2338126	A	C	0.4457	0.0126	0.0016	14.95	645784	++	chrom1_1	1:911595:A:G	PERM1	LD_and_CADD_score	1:918617:G:A	0.970953	0.70981	missense_variant	15.59	FALSE
ApoB	1:2339139:G:A	1	2339139	A	G	0.4411	-0.01	0.0016	9.09	645786	--	chrom1_1	1:911595:A:G	PERM1	LD_and_CADD_score	1:918617:G:A	0.970953	0.70981	missense_variant	15.59	FALSE
L_LDL_P	1:2339139:G:A	1	2339139	A	G	0.4411	-0.0108	0.0016	10.38	645759	--	chrom1_1	1:911595:A:G	PERM1	LD_and_CADD_score	1:918617:G:A	0.970953	0.70981	missense_variant	15.59	FALSE
S_LDL_P	1:2339139:G:A	1	2339139	A	G	0.4411	-0.0112	0.0016	11.22	645747	--	chrom1_1	1:911595:A:G	PERM1	LD_and_CADD_score	1:918617:G:A	0.970953	0.70981	missense_variant	15.59	FALSE
S_LDL_PL	1:2339139:G:A	1	2339139	A	G	0.4413	-0.0135	0.0016	16.23	645762	--	chrom1_1	1:911595:A:G	PERM1	LD_and_CADD_score	1:918617:G:A	0.970953	0.70981	missense_variant	15.59	FALSE
LDL_P	1:2339139:G:A	1	2339139	A	G	0.4411	-0.0107	0.0016	10.3	645720	--	chrom1_1	1:911595:A:G	PERM1	LD_and_CADD_score	1:918617:G:A	0.970953	0.70981	missense_variant	15.59	FALSE
ApoB_by_ApoA1	1:2339139:G:A	1	2339139	A	G	0.4413	-0.0135	0.0016	16.41	645738	--	chrom1_1	1:911595:A:G	PERM1	LD_and_CADD_score	1:918617:G:A	0.970953	0.70981	missense_variant	15.59	FALSE
S_LDL_L	1:2339139:G:A	1	2339139	A	G	0.4411	-0.0115	0.0016	11.87	645592	--	chrom1_1	1:911595:A:G	PERM1	LD_and_CADD_score	1:918617:G:A	0.970953	0.70981	missense_variant	15.59	FALSE
S_LDL_C	1:2339139:G:A	1	2339139	A	G	0.4411	-0.0106	0.0016	10.15	645752	--	chrom1_1	1:911595:A:G	PERM1	LD_and_CADD_score	1:918617:G:A	0.970953	0.70981	missense_variant	15.59	FALSE
S_HDL_FC_pct	1:2339139:G:A	1	2339139	A	G	0.4415	-0.0124	0.0015	15.27	645474	+-	chrom1_1	1:911595:A:G	PERM1	LD_and_CADD_score	1:918617:G:A	0.970953	0.70981	missense_variant	15.59	FALSE
Lactate	1:2996602:T:C	1	2996602	T	C	0.2491	-0.014	0.002	11.28	657144	--	chrom1_1	1:911595:A:G	PERM1	LD_and_CADD_score	1:918617:G:A	0.970953	0.70981	missense_variant	15.59	FALSE
Glucose	1:3108517:G:A	1	3108517	A	G	0.7288	0.0165	0.002	16.35	637264	++	chrom1_1	1:911595:A:G	PERM1	LD_and_CADD_score	1:918617:G:A	0.970953	0.70981	missense_variant	15.59	FALSE
S_VLDL_PL_pct	1:6651728:C:T	1	6651728	T	C	0.3142	-0.0108	0.0017	9.33	645646	--	chrom1_2	1:6651728:C:T	KLHL21	physical_distance						FALSE
S_VLDL_FC_pct	1:6651728:C:T	1	6651728	T	C	0.3142	-0.0111	0.0017	9.75	645651	--	chrom1_2	1:6651728:C:T	KLHL21	physical_distance						FALSE
XS_VLDL_C_pct	1:6651728:C:T	1	6651728	T	C	0.3142	-0.0119	0.0017	11.37	645572	--	chrom1_2	1:6651728:C:T	KLHL21	physical_distance						FALSE
XS_VLDL_CE_pct	1:6651728:C:T	1	6651728	T	C	0.3142	-0.0119	0.0017	11.66	645579	--	chrom1_2	1:6651728:C:T	KLHL21	physical_distance						FALSE
XS_VLDL_TG_pct	1:6651728:C:T	1	6651728	T	C	0.3142	0.0124	0.0017	12.32	645541	++	chrom1_2	1:6651728:C:T	KLHL21	physical_distance						FALSE
IDL_TG_pct	1:6651728:C:T	1	6651728	T	C	0.3141	0.0107	0.0017	9.26	645518	++	chrom1_2	1:6651728:C:T	KLHL21	physical_distance						FALSE
L_LDL_FC_pct	1:6651728:C:T	1	6651728	T	C	0.3142	-0.0109	0.0017	9.76	645524	--	chrom1_2	1:6651728:C:T	KLHL21	physical_distance						FALSE
XL_HDL_TG_pct	1:6651728:C:T	1	6651728	T	C	0.3143	0.0102	0.0017	8.84	645406	++	chrom1_2	1:6651728:C:T	KLHL21	physical_distance						FALSE
L_HDL_C_pct	1:6651728:C:T	1	6651728	T	C	0.3144	-0.0111	0.0017	10.37	645433	--	chrom1_2	1:6651728:C:T	KLHL21	physical_distance						FALSE
L_HDL_CE_pct	1:6651728:C:T	1	6651728	T	C	0.3143	-0.0105	0.0017	9.09	645425	--	chrom1_2	1:6651728:C:T	KLHL21	physical_distance						FALSE
M_VLDL_CE_pct	1:6672729:A:C	1	6672729	A	C	0.6552	0.0101	0.0017	8.87	645687	++	chrom1_2	1:6651728:C:T	KLHL21	physical_distance						FALSE
XL_HDL_CE	1:6679848:C:T	1	6679848	T	C	0.3231	-0.0095	0.0016	8.92	645752	--	chrom1_2	1:6651728:C:T	KLHL21	physical_distance						FALSE
XL_HDL_C	1:6679848:C:T	1	6679848	T	C	0.323	-0.0096	0.0016	9.03	645702	--	chrom1_2	1:6651728:C:T	KLHL21	physical_distance						FALSE
Acetoacetate	1:8816173:G:A	1	8816173	A	G	0.3323	0.0115	0.0019	9.11	656989	++	chrom1_3	1:9450899:T:C	SPSB1	physical_distance						FALSE
Lactate	1:8906301:A:G	1	8906301	A	G	0.4769	-0.0126	0.0017	12.21	657144	+-	chrom1_3	1:9450899:T:C	SPSB1	physical_distance						FALSE
VLDL_size	1:9325676:C:T	1	9325676	T	C	0.2612	0.011	0.0018	9.2	645784	++	chrom1_3	1:9450899:T:C	SPSB1	physical_distance						FALSE
MUFA	1:9325676:C:T	1	9325676	T	C	0.2602	0.0117	0.0019	9.37	657130	-+	chrom1_3	1:9450899:T:C	SPSB1	physical_distance						FALSE
XXL_VLDL_P	1:9325676:C:T	1	9325676	T	C	0.2612	0.0113	0.0019	9.02	645550	++	chrom1_3	1:9450899:T:C	SPSB1	physical_distance						FALSE
XXL_VLDL_PL	1:9325676:C:T	1	9325676	T	C	0.2612	0.0112	0.0018	8.84	645551	-+	chrom1_3	1:9450899:T:C	SPSB1	physical_distance						FALSE
XXL_VLDL_FC	1:9325676:C:T	1	9325676	T	C	0.2612	0.0111	0.0019	8.7	645557	-+	chrom1_3	1:9450899:T:C	SPSB1	physical_distance						FALSE
XL_VLDL_P	1:9325676:C:T	1	9325676	T	C	0.2612	0.012	0.0018	10.36	645591	-+	chrom1_3	1:9450899:T:C	SPSB1	physical_distance						FALSE
XL_VLDL_PL	1:9325676:C:T	1	9325676	T	C	0.2612	0.0118	0.0018	9.9	645609	-+	chrom1_3	1:9450899:T:C	SPSB1	physical_distance						FALSE
XL_VLDL_CE	1:9325676:C:T	1	9325676	T	C	0.2611	0.0115	0.0018	9.33	645699	-+	chrom1_3	1:9450899:T:C	SPSB1	physical_distance						FALSE
XL_VLDL_FC	1:9325676:C:T	1	9325676	T	C	0.2612	0.0117	0.0018	9.81	645618	-+	chrom1_3	1:9450899:T:C	SPSB1	physical_distance						FALSE
L_VLDL_PL	1:9325676:C:T	1	9325676	T	C	0.2612	0.0121	0.0018	10.51	645660	-+	chrom1_3	1:9450899:T:C	SPSB1	physical_distance						FALSE
L_VLDL_CE	1:9325676:C:T	1	9325676	T	C	0.2611	0.0111	0.0019	8.74	645712	-+	chrom1_3	1:9450899:T:C	SPSB1	physical_distance						FALSE
L_VLDL_FC	1:9325676:C:T	1	9325676	T	C	0.2612	0.012	0.0018	10.28	645659	-+	chrom1_3	1:9450899:T:C	SPSB1	physical_distance						FALSE
S_VLDL_P	1:9325676:C:T	1	9325676	T	C	0.2611	0.0113	0.0018	9.14	645713	-+	chrom1_3	1:9450899:T:C	SPSB1	physical_distance						FALSE
L_LDL_TG	1:9325676:C:T	1	9325676	T	C	0.2611	0.011	0.0018	8.85	645696	++	chrom1_3	1:9450899:T:C	SPSB1	physical_distance						FALSE
LDL_TG	1:9325676:C:T	1	9325676	T	C	0.2612	0.0116	0.0018	9.74	645532	-+	chrom1_3	1:9450899:T:C	SPSB1	physical_distance						FALSE
VLDL_PL	1:9325676:C:T	1	9325676	T	C	0.2611	0.0118	0.0019	9.72	645412	-+	chrom1_3	1:9450899:T:C	SPSB1	physical_distance						FALSE
VLDL_FC	1:9325676:C:T	1	9325676	T	C	0.2611	0.0113	0.0019	8.88	645423	-+	chrom1_3	1:9450899:T:C	SPSB1	physical_distance						FALSE
VLDL_L	1:9325676:C:T	1	9325676	T	C	0.2612	0.0122	0.0018	10.35	645298	-+	chrom1_3	1:9450899:T:C	SPSB1	physical_distance						FALSE
XXL_VLDL_L	1:9325676:C:T	1	9325676	T	C	0.2612	0.0112	0.0019	8.7	645244	-+	chrom1_3	1:9450899:T:C	SPSB1	physical_distance						FALSE
XXL_VLDL_C	1:9325676:C:T	1	9325676	T	C	0.2612	0.0118	0.0018	9.74	645387	-+	chrom1_3	1:9450899:T:C	SPSB1	physical_distance						FALSE
XL_VLDL_L	1:9325676:C:T	1	9325676	T	C	0.2612	0.0121	0.0018	10.46	645452	++	chrom1_3	1:9450899:T:C	SPSB1	physical_distance						FALSE
XL_VLDL_C	1:9325676:C:T	1	9325676	T	C	0.2612	0.0117	0.0018	9.83	645563	-+	chrom1_3	1:9450899:T:C	SPSB1	physical_distance						FALSE
L_VLDL_C	1:9325676:C:T	1	9325676	T	C	0.2612	0.0117	0.0018	9.68	645609	-+	chrom1_3	1:9450899:T:C	SPSB1	physical_distance						FALSE
M_VLDL_L	1:9325676:C:T	1	9325676	T	C	0.2611	0.0115	0.0019	9.21	645646	-+	chrom1_3	1:9450899:T:C	SPSB1	physical_distance						FALSE
S_VLDL_L	1:9325676:C:T	1	9325676	T	C	0.2611	0.0114	0.0018	9.12	645645	-+	chrom1_3	1:9450899:T:C	SPSB1	physical_distance						FALSE
XXL_VLDL_CE	1:9328086:G:A	1	9328086	A	G	0.2527	0.0122	0.0019	10.21	645599	++	chrom1_3	1:9450899:T:C	SPSB1	physical_distance						FALSE
XL_VLDL_TG	1:9328086:G:A	1	9328086	A	G	0.2527	0.0122	0.0018	10.45	645625	++	chrom1_3	1:9450899:T:C	SPSB1	physical_distance						FALSE
L_VLDL_P	1:9328086:G:A	1	9328086	A	G	0.2527	0.0123	0.0018	10.6	645607	++	chrom1_3	1:9450899:T:C	SPSB1	physical_distance						FALSE
L_VLDL_TG	1:9328086:G:A	1	9328086	A	G	0.2526	0.0125	0.0019	10.71	645679	++	chrom1_3	1:9450899:T:C	SPSB1	physical_distance						FALSE
M_VLDL_TG	1:9328086:G:A	1	9328086	A	G	0.2526	0.0127	0.0019	11.09	645722	++	chrom1_3	1:9450899:T:C	SPSB1	physical_distance						FALSE
S_VLDL_TG	1:9328086:G:A	1	9328086	A	G	0.2527	0.012	0.0019	10.02	645704	++	chrom1_3	1:9450899:T:C	SPSB1	physical_distance						FALSE
M_LDL_TG	1:9328086:G:A	1	9328086	A	G	0.2527	0.0123	0.0018	10.66	645674	++	chrom1_3	1:9450899:T:C	SPSB1	physical_distance						FALSE
S_LDL_TG	1:9328086:G:A	1	9328086	A	G	0.2527	0.0126	0.0019	10.93	645626	++	chrom1_3	1:9450899:T:C	SPSB1	physical_distance						FALSE
S_HDL_TG	1:9328086:G:A	1	9328086	A	G	0.2527	0.0112	0.0018	8.95	645694	++	chrom1_3	1:9450899:T:C	SPSB1	physical_distance						FALSE
Total_TG	1:9328086:G:A	1	9328086	A	G	0.2527	0.0125	0.0019	10.67	645250	++	chrom1_3	1:9450899:T:C	SPSB1	physical_distance						FALSE
VLDL_TG	1:9328086:G:A	1	9328086	A	G	0.2527	0.0124	0.0019	10.68	645339	++	chrom1_3	1:9450899:T:C	SPSB1	physical_distance						FALSE
TG_by_PG	1:9328086:G:A	1	9328086	A	G	0.2528	0.011	0.0018	9.2	645189	++	chrom1_3	1:9450899:T:C	SPSB1	physical_distance						FALSE
L_VLDL_L	1:9328086:G:A	1	9328086	A	G	0.2527	0.0124	0.0018	10.69	645536	++	chrom1_3	1:9450899:T:C	SPSB1	physical_distance						FALSE
Albumin	1:9450899:T:C	1	9450899	T	C	0.5924	-0.0137	0.0017	15.03	653590	--	chrom1_3	1:9450899:T:C	SPSB1	physical_distance						FALSE
Clinical_LDL_C	1:10796547:G:A	1	10796547	A	G	0.3719	-0.0123	0.0017	12.47	645769	--	chrom1_4	1:11856378:G:A	MTHFR	LD_and_CADD_score	1:11856378:G:A	1	1	missense_variant	27.3	FALSE
Cholines	1:10796547:G:A	1	10796547	A	G	0.3758	-0.01	0.0016	9.09	657187	--	chrom1_4	1:11856378:G:A	MTHFR	LD_and_CADD_score	1:11856378:G:A	1	1	missense_variant	27.3	FALSE
ApoB	1:10796547:G:A	1	10796547	A	G	0.3718	-0.0129	0.0017	13.68	645786	--	chrom1_4	1:11856378:G:A	MTHFR	LD_and_CADD_score	1:11856378:G:A	1	1	missense_variant	27.3	FALSE
Omega_6	1:10796547:G:A	1	10796547	A	G	0.3765	-0.0133	0.0017	14.6	657165	--	chrom1_4	1:11856378:G:A	MTHFR	LD_and_CADD_score	1:11856378:G:A	1	1	missense_variant	27.3	FALSE
MUFA	1:10796547:G:A	1	10796547	A	G	0.3762	-0.0126	0.0017	12.92	657130	--	chrom1_4	1:11856378:G:A	MTHFR	LD_and_CADD_score	1:11856378:G:A	1	1	missense_variant	27.3	FALSE
SFA	1:10796547:G:A	1	10796547	A	G	0.3763	-0.0126	0.0017	12.79	657151	--	chrom1_4	1:11856378:G:A	MTHFR	LD_and_CADD_score	1:11856378:G:A	1	1	missense_variant	27.3	FALSE
LA	1:10796547:G:A	1	10796547	A	G	0.3765	-0.0122	0.0017	12.1	657178	--	chrom1_4	1:11856378:G:A	MTHFR	LD_and_CADD_score	1:11856378:G:A	1	1	missense_variant	27.3	FALSE
XL_VLDL_P	1:10796547:G:A	1	10796547	A	G	0.3712	-0.0103	0.0017	9.26	645591	--	chrom1_4	1:11856378:G:A	MTHFR	LD_and_CADD_score	1:11856378:G:A	1	1	missense_variant	27.3	FALSE
XL_VLDL_PL	1:10796547:G:A	1	10796547	A	G	0.3712	-0.0104	0.0017	9.41	645609	--	chrom1_4	1:11856378:G:A	MTHFR	LD_and_CADD_score	1:11856378:G:A	1	1	missense_variant	27.3	FALSE
XL_VLDL_CE	1:10796547:G:A	1	10796547	A	G	0.3715	-0.0117	0.0017	11.67	645699	--	chrom1_4	1:11856378:G:A	MTHFR	LD_and_CADD_score	1:11856378:G:A	1	1	missense_variant	27.3	FALSE
XL_VLDL_FC	1:10796547:G:A	1	10796547	A	G	0.3713	-0.0106	0.0017	9.7	645618	--	chrom1_4	1:11856378:G:A	MTHFR	LD_and_CADD_score	1:11856378:G:A	1	1	missense_variant	27.3	FALSE
L_VLDL_P	1:10796547:G:A	1	10796547	A	G	0.3713	-0.011	0.0017	10.39	645607	--	chrom1_4	1:11856378:G:A	MTHFR	LD_and_CADD_score	1:11856378:G:A	1	1	missense_variant	27.3	FALSE
L_VLDL_PL	1:10796547:G:A	1	10796547	A	G	0.3712	-0.0107	0.0017	10.03	645660	--	chrom1_4	1:11856378:G:A	MTHFR	LD_and_CADD_score	1:11856378:G:A	1	1	missense_variant	27.3	FALSE
L_VLDL_CE	1:10796547:G:A	1	10796547	A	G	0.3716	-0.0115	0.0017	11.09	645712	--	chrom1_4	1:11856378:G:A	MTHFR	LD_and_CADD_score	1:11856378:G:A	1	1	missense_variant	27.3	FALSE
L_VLDL_FC	1:10796547:G:A	1	10796547	A	G	0.3713	-0.0113	0.0017	11.03	645659	--	chrom1_4	1:11856378:G:A	MTHFR	LD_and_CADD_score	1:11856378:G:A	1	1	missense_variant	27.3	FALSE
L_VLDL_TG	1:10796547:G:A	1	10796547	A	G	0.3716	-0.0108	0.0017	10.01	645679	--	chrom1_4	1:11856378:G:A	MTHFR	LD_and_CADD_score	1:11856378:G:A	1	1	missense_variant	27.3	FALSE
M_VLDL_P	1:10796547:G:A	1	10796547	A	G	0.3719	-0.0129	0.0017	13.63	645719	--	chrom1_4	1:11856378:G:A	MTHFR	LD_and_CADD_score	1:11856378:G:A	1	1	missense_variant	27.3	FALSE
M_VLDL_PL	1:10796547:G:A	1	10796547	A	G	0.3719	-0.013	0.0017	13.67	645754	--	chrom1_4	1:11856378:G:A	MTHFR	LD_and_CADD_score	1:11856378:G:A	1	1	missense_variant	27.3	FALSE
M_VLDL_FC	1:10796547:G:A	1	10796547	A	G	0.372	-0.0126	0.0017	13.02	645756	--	chrom1_4	1:11856378:G:A	MTHFR	LD_and_CADD_score	1:11856378:G:A	1	1	missense_variant	27.3	FALSE
M_VLDL_TG	1:10796547:G:A	1	10796547	A	G	0.3717	-0.0117	0.0017	11.46	645722	--	chrom1_4	1:11856378:G:A	MTHFR	LD_and_CADD_score	1:11856378:G:A	1	1	missense_variant	27.3	FALSE
S_VLDL_P	1:10796547:G:A	1	10796547	A	G	0.3715	-0.0118	0.0017	11.75	645713	--	chrom1_4	1:11856378:G:A	MTHFR	LD_and_CADD_score	1:11856378:G:A	1	1	missense_variant	27.3	FALSE
S_VLDL_PL	1:10796547:G:A	1	10796547	A	G	0.3718	-0.0126	0.0017	13.13	645745	--	chrom1_4	1:11856378:G:A	MTHFR	LD_and_CADD_score	1:11856378:G:A	1	1	missense_variant	27.3	FALSE
S_VLDL_CE	1:10796547:G:A	1	10796547	A	G	0.3718	-0.0114	0.0017	10.87	645755	--	chrom1_4	1:11856378:G:A	MTHFR	LD_and_CADD_score	1:11856378:G:A	1	1	missense_variant	27.3	FALSE
S_VLDL_FC	1:10796547:G:A	1	10796547	A	G	0.372	-0.0123	0.0017	12.46	645761	--	chrom1_4	1:11856378:G:A	MTHFR	LD_and_CADD_score	1:11856378:G:A	1	1	missense_variant	27.3	FALSE
S_VLDL_TG	1:10796547:G:A	1	10796547	A	G	0.3714	-0.0101	0.0017	8.77	645704	--	chrom1_4	1:11856378:G:A	MTHFR	LD_and_CADD_score	1:11856378:G:A	1	1	missense_variant	27.3	FALSE
XS_VLDL_P	1:10796547:G:A	1	10796547	A	G	0.3716	-0.0099	0.0016	8.66	645717	--	chrom1_4	1:11856378:G:A	MTHFR	LD_and_CADD_score	1:11856378:G:A	1	1	missense_variant	27.3	FALSE
IDL_P	1:10796547:G:A	1	10796547	A	G	0.3717	-0.0106	0.0017	9.62	645752	--	chrom1_4	1:11856378:G:A	MTHFR	LD_and_CADD_score	1:11856378:G:A	1	1	missense_variant	27.3	FALSE
IDL_PL	1:10796547:G:A	1	10796547	A	G	0.3714	-0.0099	0.0016	8.75	645759	--	chrom1_4	1:11856378:G:A	MTHFR	LD_and_CADD_score	1:11856378:G:A	1	1	missense_variant	27.3	FALSE
IDL_CE	1:10796547:G:A	1	10796547	A	G	0.3715	-0.0104	0.0017	9.51	645787	--	chrom1_4	1:11856378:G:A	MTHFR	LD_and_CADD_score	1:11856378:G:A	1	1	missense_variant	27.3	FALSE
L_LDL_P	1:10796547:G:A	1	10796547	A	G	0.3718	-0.0124	0.0017	12.7	645759	--	chrom1_4	1:11856378:G:A	MTHFR	LD_and_CADD_score	1:11856378:G:A	1	1	missense_variant	27.3	FALSE
L_LDL_PL	1:10796547:G:A	1	10796547	A	G	0.3719	-0.0123	0.0017	12.52	645786	--	chrom1_4	1:11856378:G:A	MTHFR	LD_and_CADD_score	1:11856378:G:A	1	1	missense_variant	27.3	FALSE
L_LDL_CE	1:10796547:G:A	1	10796547	A	G	0.372	-0.0128	0.0017	13.54	645780	--	chrom1_4	1:11856378:G:A	MTHFR	LD_and_CADD_score	1:11856378:G:A	1	1	missense_variant	27.3	FALSE
L_LDL_FC	1:10796547:G:A	1	10796547	A	G	0.3718	-0.0108	0.0017	9.85	645771	--	chrom1_4	1:11856378:G:A	MTHFR	LD_and_CADD_score	1:11856378:G:A	1	1	missense_variant	27.3	FALSE
L_LDL_TG	1:10796547:G:A	1	10796547	A	G	0.3715	-0.0112	0.0016	11.03	645696	--	chrom1_4	1:11856378:G:A	MTHFR	LD_and_CADD_score	1:11856378:G:A	1	1	missense_variant	27.3	FALSE
M_LDL_P	1:10796547:G:A	1	10796547	A	G	0.372	-0.0129	0.0017	13.58	645764	--	chrom1_4	1:11856378:G:A	MTHFR	LD_and_CADD_score	1:11856378:G:A	1	1	missense_variant	27.3	FALSE
M_LDL_PL	1:10796547:G:A	1	10796547	A	G	0.372	-0.0141	0.0017	16.28	645785	--	chrom1_4	1:11856378:G:A	MTHFR	LD_and_CADD_score	1:11856378:G:A	1	1	missense_variant	27.3	FALSE
M_LDL_CE	1:10796547:G:A	1	10796547	A	G	0.3721	-0.0138	0.0017	15.43	645784	--	chrom1_4	1:11856378:G:A	MTHFR	LD_and_CADD_score	1:11856378:G:A	1	1	missense_variant	27.3	FALSE
M_LDL_FC	1:10796547:G:A	1	10796547	A	G	0.372	-0.0122	0.0017	12.22	645783	--	chrom1_4	1:11856378:G:A	MTHFR	LD_and_CADD_score	1:11856378:G:A	1	1	missense_variant	27.3	FALSE
M_LDL_TG	1:10796547:G:A	1	10796547	A	G	0.3714	-0.0118	0.0017	11.96	645674	--	chrom1_4	1:11856378:G:A	MTHFR	LD_and_CADD_score	1:11856378:G:A	1	1	missense_variant	27.3	FALSE
S_LDL_P	1:10796547:G:A	1	10796547	A	G	0.3718	-0.013	0.0017	13.87	645747	--	chrom1_4	1:11856378:G:A	MTHFR	LD_and_CADD_score	1:11856378:G:A	1	1	missense_variant	27.3	FALSE
S_LDL_PL	1:10796547:G:A	1	10796547	A	G	0.3716	-0.0132	0.0017	14.76	645762	--	chrom1_4	1:11856378:G:A	MTHFR	LD_and_CADD_score	1:11856378:G:A	1	1	missense_variant	27.3	FALSE
S_LDL_CE	1:10796547:G:A	1	10796547	A	G	0.372	-0.0139	0.0017	15.77	645767	--	chrom1_4	1:11856378:G:A	MTHFR	LD_and_CADD_score	1:11856378:G:A	1	1	missense_variant	27.3	FALSE
S_LDL_FC	1:10796547:G:A	1	10796547	A	G	0.3717	-0.0112	0.0017	10.58	645778	--	chrom1_4	1:11856378:G:A	MTHFR	LD_and_CADD_score	1:11856378:G:A	1	1	missense_variant	27.3	FALSE
S_LDL_TG	1:10796547:G:A	1	10796547	A	G	0.3713	-0.0107	0.0017	9.85	645626	--	chrom1_4	1:11856378:G:A	MTHFR	LD_and_CADD_score	1:11856378:G:A	1	1	missense_variant	27.3	FALSE
Total_C	1:10796547:G:A	1	10796547	A	G	0.3717	-0.0119	0.0017	12.14	645268	--	chrom1_4	1:11856378:G:A	MTHFR	LD_and_CADD_score	1:11856378:G:A	1	1	missense_variant	27.3	FALSE
non_HDL_C	1:10796547:G:A	1	10796547	A	G	0.3717	-0.0131	0.0017	14.17	645268	--	chrom1_4	1:11856378:G:A	MTHFR	LD_and_CADD_score	1:11856378:G:A	1	1	missense_variant	27.3	FALSE
Remnant_C	1:10796547:G:A	1	10796547	A	G	0.3717	-0.0127	0.0017	13.2	645266	--	chrom1_4	1:11856378:G:A	MTHFR	LD_and_CADD_score	1:11856378:G:A	1	1	missense_variant	27.3	FALSE
VLDL_C	1:10796547:G:A	1	10796547	A	G	0.3717	-0.0122	0.0017	12.26	645405	--	chrom1_4	1:11856378:G:A	MTHFR	LD_and_CADD_score	1:11856378:G:A	1	1	missense_variant	27.3	FALSE
LDL_C	1:10796547:G:A	1	10796547	A	G	0.372	-0.013	0.0017	13.89	645728	--	chrom1_4	1:11856378:G:A	MTHFR	LD_and_CADD_score	1:11856378:G:A	1	1	missense_variant	27.3	FALSE
Total_TG	1:10796547:G:A	1	10796547	A	G	0.3712	-0.0107	0.0017	9.72	645250	--	chrom1_4	1:11856378:G:A	MTHFR	LD_and_CADD_score	1:11856378:G:A	1	1	missense_variant	27.3	FALSE
VLDL_TG	1:10796547:G:A	1	10796547	A	G	0.3713	-0.0106	0.0017	9.7	645339	--	chrom1_4	1:11856378:G:A	MTHFR	LD_and_CADD_score	1:11856378:G:A	1	1	missense_variant	27.3	FALSE
LDL_TG	1:10796547:G:A	1	10796547	A	G	0.3714	-0.0114	0.0017	11.26	645532	--	chrom1_4	1:11856378:G:A	MTHFR	LD_and_CADD_score	1:11856378:G:A	1	1	missense_variant	27.3	FALSE
Total_PL	1:10796547:G:A	1	10796547	A	G	0.3716	-0.0114	0.0017	11.33	645346	--	chrom1_4	1:11856378:G:A	MTHFR	LD_and_CADD_score	1:11856378:G:A	1	1	missense_variant	27.3	FALSE
VLDL_PL	1:10796547:G:A	1	10796547	A	G	0.3715	-0.012	0.0017	12.12	645412	--	chrom1_4	1:11856378:G:A	MTHFR	LD_and_CADD_score	1:11856378:G:A	1	1	missense_variant	27.3	FALSE
LDL_PL	1:10796547:G:A	1	10796547	A	G	0.3719	-0.0133	0.0017	14.48	645748	--	chrom1_4	1:11856378:G:A	MTHFR	LD_and_CADD_score	1:11856378:G:A	1	1	missense_variant	27.3	FALSE
Total_CE	1:10796547:G:A	1	10796547	A	G	0.3717	-0.0115	0.0017	11.42	645404	--	chrom1_4	1:11856378:G:A	MTHFR	LD_and_CADD_score	1:11856378:G:A	1	1	missense_variant	27.3	FALSE
VLDL_CE	1:10796547:G:A	1	10796547	A	G	0.3718	-0.0118	0.0017	11.5	645501	--	chrom1_4	1:11856378:G:A	MTHFR	LD_and_CADD_score	1:11856378:G:A	1	1	missense_variant	27.3	FALSE
LDL_CE	1:10796547:G:A	1	10796547	A	G	0.3721	-0.0135	0.0017	14.74	645744	--	chrom1_4	1:11856378:G:A	MTHFR	LD_and_CADD_score	1:11856378:G:A	1	1	missense_variant	27.3	FALSE
Total_FC	1:10796547:G:A	1	10796547	A	G	0.3717	-0.0127	0.0017	13.45	645324	--	chrom1_4	1:11856378:G:A	MTHFR	LD_and_CADD_score	1:11856378:G:A	1	1	missense_variant	27.3	FALSE
VLDL_FC	1:10796547:G:A	1	10796547	A	G	0.3716	-0.0124	0.0017	12.67	645423	--	chrom1_4	1:11856378:G:A	MTHFR	LD_and_CADD_score	1:11856378:G:A	1	1	missense_variant	27.3	FALSE
LDL_FC	1:10796547:G:A	1	10796547	A	G	0.3718	-0.0113	0.0017	10.75	645753	--	chrom1_4	1:11856378:G:A	MTHFR	LD_and_CADD_score	1:11856378:G:A	1	1	missense_variant	27.3	FALSE
Total_L	1:10796547:G:A	1	10796547	A	G	0.3718	-0.0139	0.0017	15.52	645097	--	chrom1_4	1:11856378:G:A	MTHFR	LD_and_CADD_score	1:11856378:G:A	1	1	missense_variant	27.3	FALSE
VLDL_L	1:10796547:G:A	1	10796547	A	G	0.3714	-0.0117	0.0017	11.54	645298	--	chrom1_4	1:11856378:G:A	MTHFR	LD_and_CADD_score	1:11856378:G:A	1	1	missense_variant	27.3	FALSE
LDL_L	1:10796547:G:A	1	10796547	A	G	0.3719	-0.0134	0.0017	14.6	645522	--	chrom1_4	1:11856378:G:A	MTHFR	LD_and_CADD_score	1:11856378:G:A	1	1	missense_variant	27.3	FALSE
VLDL_P	1:10796547:G:A	1	10796547	A	G	0.3715	-0.0121	0.0017	12.26	645382	--	chrom1_4	1:11856378:G:A	MTHFR	LD_and_CADD_score	1:11856378:G:A	1	1	missense_variant	27.3	FALSE
LDL_P	1:10796547:G:A	1	10796547	A	G	0.3718	-0.0129	0.0017	13.75	645720	--	chrom1_4	1:11856378:G:A	MTHFR	LD_and_CADD_score	1:11856378:G:A	1	1	missense_variant	27.3	FALSE
Total_FA	1:10796547:G:A	1	10796547	A	G	0.3762	-0.0137	0.0017	15.3	656898	--	chrom1_4	1:11856378:G:A	MTHFR	LD_and_CADD_score	1:11856378:G:A	1	1	missense_variant	27.3	FALSE
PUFA	1:10796547:G:A	1	10796547	A	G	0.3761	-0.0136	0.0017	15.64	657028	--	chrom1_4	1:11856378:G:A	MTHFR	LD_and_CADD_score	1:11856378:G:A	1	1	missense_variant	27.3	FALSE
XL_VLDL_L	1:10796547:G:A	1	10796547	A	G	0.3712	-0.0103	0.0017	9.24	645452	--	chrom1_4	1:11856378:G:A	MTHFR	LD_and_CADD_score	1:11856378:G:A	1	1	missense_variant	27.3	FALSE
XL_VLDL_C	1:10796547:G:A	1	10796547	A	G	0.3713	-0.0112	0.0017	10.8	645563	--	chrom1_4	1:11856378:G:A	MTHFR	LD_and_CADD_score	1:11856378:G:A	1	1	missense_variant	27.3	FALSE
L_VLDL_L	1:10796547:G:A	1	10796547	A	G	0.3714	-0.011	0.0017	10.47	645536	--	chrom1_4	1:11856378:G:A	MTHFR	LD_and_CADD_score	1:11856378:G:A	1	1	missense_variant	27.3	FALSE
L_VLDL_C	1:10796547:G:A	1	10796547	A	G	0.3714	-0.0115	0.0017	11.22	645609	--	chrom1_4	1:11856378:G:A	MTHFR	LD_and_CADD_score	1:11856378:G:A	1	1	missense_variant	27.3	FALSE
M_VLDL_L	1:10796547:G:A	1	10796547	A	G	0.3719	-0.013	0.0017	13.8	645646	--	chrom1_4	1:11856378:G:A	MTHFR	LD_and_CADD_score	1:11856378:G:A	1	1	missense_variant	27.3	FALSE
M_VLDL_C	1:10796547:G:A	1	10796547	A	G	0.372	-0.0115	0.0017	10.77	645736	--	chrom1_4	1:11856378:G:A	MTHFR	LD_and_CADD_score	1:11856378:G:A	1	1	missense_variant	27.3	FALSE
S_VLDL_L	1:10796547:G:A	1	10796547	A	G	0.3716	-0.0122	0.0017	12.43	645645	--	chrom1_4	1:11856378:G:A	MTHFR	LD_and_CADD_score	1:11856378:G:A	1	1	missense_variant	27.3	FALSE
S_VLDL_C	1:10796547:G:A	1	10796547	A	G	0.3718	-0.0118	0.0017	11.63	645735	--	chrom1_4	1:11856378:G:A	MTHFR	LD_and_CADD_score	1:11856378:G:A	1	1	missense_variant	27.3	FALSE
IDL_L	1:10796547:G:A	1	10796547	A	G	0.3714	-0.0107	0.0016	10.07	645652	--	chrom1_4	1:11856378:G:A	MTHFR	LD_and_CADD_score	1:11856378:G:A	1	1	missense_variant	27.3	FALSE
IDL_C	1:10796547:G:A	1	10796547	A	G	0.3715	-0.0101	0.0017	9.11	645761	--	chrom1_4	1:11856378:G:A	MTHFR	LD_and_CADD_score	1:11856378:G:A	1	1	missense_variant	27.3	FALSE
L_LDL_L	1:10796547:G:A	1	10796547	A	G	0.3718	-0.0127	0.0017	13.35	645653	--	chrom1_4	1:11856378:G:A	MTHFR	LD_and_CADD_score	1:11856378:G:A	1	1	missense_variant	27.3	FALSE
L_LDL_C	1:10796547:G:A	1	10796547	A	G	0.3719	-0.0124	0.0017	12.64	645746	--	chrom1_4	1:11856378:G:A	MTHFR	LD_and_CADD_score	1:11856378:G:A	1	1	missense_variant	27.3	FALSE
M_LDL_L	1:10796547:G:A	1	10796547	A	G	0.372	-0.014	0.0017	15.91	645653	--	chrom1_4	1:11856378:G:A	MTHFR	LD_and_CADD_score	1:11856378:G:A	1	1	missense_variant	27.3	FALSE
M_LDL_C	1:10796547:G:A	1	10796547	A	G	0.3721	-0.0137	0.0017	15.1	645766	--	chrom1_4	1:11856378:G:A	MTHFR	LD_and_CADD_score	1:11856378:G:A	1	1	missense_variant	27.3	FALSE
S_LDL_L	1:10796547:G:A	1	10796547	A	G	0.3717	-0.0138	0.0017	15.76	645592	--	chrom1_4	1:11856378:G:A	MTHFR	LD_and_CADD_score	1:11856378:G:A	1	1	missense_variant	27.3	FALSE
S_LDL_C	1:10796547:G:A	1	10796547	A	G	0.3719	-0.0136	0.0017	15.15	645752	--	chrom1_4	1:11856378:G:A	MTHFR	LD_and_CADD_score	1:11856378:G:A	1	1	missense_variant	27.3	FALSE
Phosphoglyc	1:10799577:T:C	1	10799577	T	C	0.6109	0.0103	0.0016	9.58	657185	++	chrom1_4	1:11856378:G:A	MTHFR	LD_and_CADD_score	1:11856378:G:A	1	1	missense_variant	27.3	FALSE
Phosphatidylc	1:10799577:T:C	1	10799577	T	C	0.6112	0.0098	0.0016	8.87	657191	++	chrom1_4	1:11856378:G:A	MTHFR	LD_and_CADD_score	1:11856378:G:A	1	1	missense_variant	27.3	FALSE
S_HDL_FC	1:10799577:T:C	1	10799577	T	C	0.6144	0.0113	0.0017	10.28	645769	++	chrom1_4	1:11856378:G:A	MTHFR	LD_and_CADD_score	1:11856378:G:A	1	1	missense_variant	27.3	FALSE
GlycA	1:11320776:C:CT	1	11320776	CT	C	0.7299	0.0116	0.0019	9.21	657263	++	chrom1_4	1:11856378:G:A	MTHFR	LD_and_CADD_score	1:11856378:G:A	1	1	missense_variant	27.3	FALSE
S_HDL_P	1:11824242:A:C	1	11824242	A	C	0.2701	-0.0121	0.0019	9.41	645779	+-	chrom1_4	1:11856378:G:A	MTHFR	LD_and_CADD_score	1:11856378:G:A	1	1	missense_variant	27.3	FALSE
S_HDL_PL	1:11824242:A:C	1	11824242	A	C	0.2701	-0.0123	0.0019	9.88	645774	+-	chrom1_4	1:11856378:G:A	MTHFR	LD_and_CADD_score	1:11856378:G:A	1	1	missense_variant	27.3	FALSE
S_HDL_CE	1:11824242:A:C	1	11824242	A	C	0.2701	-0.0118	0.0019	9.1	645752	--	chrom1_4	1:11856378:G:A	MTHFR	LD_and_CADD_score	1:11856378:G:A	1	1	missense_variant	27.3	FALSE
S_HDL_L	1:11824242:A:C	1	11824242	A	C	0.2701	-0.0125	0.0019	10.05	645620	+-	chrom1_4	1:11856378:G:A	MTHFR	LD_and_CADD_score	1:11856378:G:A	1	1	missense_variant	27.3	FALSE
S_HDL_C	1:11824242:A:C	1	11824242	A	C	0.2701	-0.0116	0.0019	8.77	645725	+-	chrom1_4	1:11856378:G:A	MTHFR	LD_and_CADD_score	1:11856378:G:A	1	1	missense_variant	27.3	FALSE
XL_HDL_CE	1:11854476:T:G	1	11854476	T	G	0.6913	-0.0119	0.0016	13.32	645752	+-	chrom1_4	1:11856378:G:A	MTHFR	LD_and_CADD_score	1:11856378:G:A	1	1	missense_variant	27.3	FALSE
Gly	1:11856378:G:A	1	11856378	A	G	0.3198	0.0283	0.0016	66.7	657031	++	chrom1_4	1:11856378:G:A	MTHFR	LD_and_CADD_score	1:11856378:G:A	1	1	missense_variant	27.3	FALSE
XL_HDL_C_pct	1:11864586:T:C	1	11864586	T	C	0.8466	0.0132	0.0022	8.85	645444	-+	chrom1_4	1:11856378:G:A	MTHFR	LD_and_CADD_score	1:11856378:G:A	1	1	missense_variant	27.3	FALSE
XL_HDL_FC	1:11865804:A:G	1	11865804	A	G	0.8447	-0.016	0.0021	13.35	645731	--	chrom1_4	1:11856378:G:A	MTHFR	LD_and_CADD_score	1:11856378:G:A	1	1	missense_variant	27.3	FALSE
XL_HDL_PL_pct	1:11865804:A:G	1	11865804	A	G	0.8447	-0.0177	0.0021	16.9	645365	+-	chrom1_4	1:11856378:G:A	MTHFR	LD_and_CADD_score	1:11856378:G:A	1	1	missense_variant	27.3	FALSE
XL_HDL_TG_pct	1:11865804:A:G	1	11865804	A	G	0.8447	0.0134	0.0021	9.4	645406	-+	chrom1_4	1:11856378:G:A	MTHFR	LD_and_CADD_score	1:11856378:G:A	1	1	missense_variant	27.3	FALSE
L_HDL_FC_pct	1:11865804:A:G	1	11865804	A	G	0.8447	-0.0166	0.0021	14.35	645477	--	chrom1_4	1:11856378:G:A	MTHFR	LD_and_CADD_score	1:11856378:G:A	1	1	missense_variant	27.3	FALSE
HDL_size	1:11883731:C:T	1	11883731	T	C	0.1534	0.0143	0.002	12.23	645784	-+	chrom1_4	1:11856378:G:A	MTHFR	LD_and_CADD_score	1:11856378:G:A	1	1	missense_variant	27.3	FALSE
XL_HDL_P	1:11883731:C:T	1	11883731	T	C	0.1533	0.015	0.002	12.79	645728	++	chrom1_4	1:11856378:G:A	MTHFR	LD_and_CADD_score	1:11856378:G:A	1	1	missense_variant	27.3	FALSE
XL_HDL_L	1:11883731:C:T	1	11883731	T	C	0.1533	0.0166	0.002	15.55	645572	-+	chrom1_4	1:11856378:G:A	MTHFR	LD_and_CADD_score	1:11856378:G:A	1	1	missense_variant	27.3	FALSE
XL_HDL_FC_pct	1:11883731:C:T	1	11883731	T	C	0.1534	-0.0137	0.002	10.96	645460	--	chrom1_4	1:11856378:G:A	MTHFR	LD_and_CADD_score	1:11856378:G:A	1	1	missense_variant	27.3	FALSE
XL_HDL_C	1:11886383:C:CTG	1	11886383	CTG	C	0.155	0.0155	0.002	13.69	645702	++	chrom1_4	1:11856378:G:A	MTHFR	LD_and_CADD_score	1:11856378:G:A	1	1	missense_variant	27.3	FALSE
XL_HDL_PL	1:11887303:A:G	1	11887303	A	G	0.845	-0.0172	0.002	16.78	645766	--	chrom1_4	1:11856378:G:A	MTHFR	LD_and_CADD_score	1:11856378:G:A	1	1	missense_variant	27.3	FALSE
L_HDL_P	1:11887303:A:G	1	11887303	A	G	0.8449	-0.0117	0.002	8.68	645758	--	chrom1_4	1:11856378:G:A	MTHFR	LD_and_CADD_score	1:11856378:G:A	1	1	missense_variant	27.3	FALSE
L_HDL_CE	1:11887303:A:G	1	11887303	A	G	0.8449	-0.0119	0.002	8.84	645794	--	chrom1_4	1:11856378:G:A	MTHFR	LD_and_CADD_score	1:11856378:G:A	1	1	missense_variant	27.3	FALSE
L_HDL_FC	1:11887303:A:G	1	11887303	A	G	0.8449	-0.0134	0.002	11.16	645772	--	chrom1_4	1:11856378:G:A	MTHFR	LD_and_CADD_score	1:11856378:G:A	1	1	missense_variant	27.3	FALSE
L_HDL_L	1:11887303:A:G	1	11887303	A	G	0.8449	-0.0118	0.002	8.79	645652	--	chrom1_4	1:11856378:G:A	MTHFR	LD_and_CADD_score	1:11856378:G:A	1	1	missense_variant	27.3	FALSE
L_HDL_C	1:11887303:A:G	1	11887303	A	G	0.8449	-0.0123	0.002	9.46	645762	--	chrom1_4	1:11856378:G:A	MTHFR	LD_and_CADD_score	1:11856378:G:A	1	1	missense_variant	27.3	FALSE
S_HDL_PL_pct	1:11904076:T:C	1	11904076	T	C	0.7581	-0.0144	0.0019	13.45	645600	--	chrom1_4	1:11856378:G:A	MTHFR	LD_and_CADD_score	1:11856378:G:A	1	1	missense_variant	27.3	FALSE
S_HDL_FC_pct	1:11914074:G:A	1	11914074	A	G	0.213	0.0112	0.0019	8.79	645474	++	chrom1_4	1:11856378:G:A	MTHFR	LD_and_CADD_score	1:11856378:G:A	1	1	missense_variant	27.3	FALSE
L_HDL_PL_pct	1:11922148:A:G	1	11922148	A	G	0.7772	0.0118	0.002	8.63	645471	++	chrom1_4	1:11856378:G:A	MTHFR	LD_and_CADD_score	1:11856378:G:A	1	1	missense_variant	27.3	FALSE
S_LDL_PL_pct	1:11922298:T:G	1	11922298	T	G	0.6715	-0.0109	0.0018	9.01	645497	--	chrom1_4	1:11856378:G:A	MTHFR	LD_and_CADD_score	1:11856378:G:A	1	1	missense_variant	27.3	FALSE
L_HDL_C_pct	1:11922298:T:G	1	11922298	T	G	0.6709	-0.0105	0.0017	9.56	645433	--	chrom1_4	1:11856378:G:A	MTHFR	LD_and_CADD_score	1:11856378:G:A	1	1	missense_variant	27.3	FALSE
Acetate	1:12042755:G:A	1	12042755	A	G	0.4413	0.0111	0.0018	9.71	657094	-+	chrom1_4	1:11856378:G:A	MTHFR	LD_and_CADD_score	1:11856378:G:A	1	1	missense_variant	27.3	FALSE
PUFA_by_MUFA	1:15290360:G:A	1	15290360	A	G	0.1448	0.014	0.0023	9.03	657033	++	chrom1_5	1:15808767:G:A	CELA2B	LD_and_CADD_score	1:15914012:G:A	0.620798	0.643488	missense_variant	0.001	FALSE
S_LDL_FC_pct	1:15290360:G:A	1	15290360	A	G	0.1454	0.014	0.0023	8.8	645417	++	chrom1_5	1:15808767:G:A	CELA2B	LD_and_CADD_score	1:15914012:G:A	0.620798	0.643488	missense_variant	0.001	FALSE
Creatinine	1:15914012:G:A	1	15914012	A	G	0.3278	0.0236	0.0015	53.19	642020	++	chrom1_5	1:15808767:G:A	CELA2B	LD_and_CADD_score	1:15914012:G:A	0.620798	0.643488	missense_variant	0.001	FALSE
Omega_3	1:15914078:A:G	1	15914078	A	G	0.6622	-0.011	0.0016	10.68	657170	--	chrom1_5	1:15808767:G:A	CELA2B	LD_and_CADD_score	1:15914012:G:A	0.620798	0.643488	missense_variant	0.001	FALSE
DHA	1:15914078:A:G	1	15914078	A	G	0.6619	-0.0104	0.0017	9.44	657103	--	chrom1_5	1:15808767:G:A	CELA2B	LD_and_CADD_score	1:15914012:G:A	0.620798	0.643488	missense_variant	0.001	FALSE
Total_P	1:15916734:C:T	1	15916734	T	C	0.2874	-0.0107	0.0018	8.78	645251	--	chrom1_5	1:15808767:G:A	CELA2B	LD_and_CADD_score	1:15914012:G:A	0.620798	0.643488	missense_variant	0.001	FALSE
M_HDL_FC_pct	1:15916734:C:T	1	15916734	T	C	0.2878	-0.01	0.0016	9.31	645590	--	chrom1_5	1:15808767:G:A	CELA2B	LD_and_CADD_score	1:15914012:G:A	0.620798	0.643488	missense_variant	0.001	FALSE
Sphingomyelins	1:15950326:C:T	1	15950326	T	C	0.2915	-0.0124	0.0017	12.36	657191	--	chrom1_5	1:15808767:G:A	CELA2B	LD_and_CADD_score	1:15914012:G:A	0.620798	0.643488	missense_variant	0.001	FALSE
Ala	1:16055931:T:C	1	16055931	T	C	0.7776	-0.016	0.0021	13.96	657135	--	chrom1_5	1:15808767:G:A	CELA2B	LD_and_CADD_score	1:15914012:G:A	0.620798	0.643488	missense_variant	0.001	FALSE
XL_HDL_TG_pct	1:16473514:A:G	1	16473514	A	G	0.6774	0.0109	0.0017	10.01	645406	-+	chrom1_5	1:15808767:G:A	CELA2B	LD_and_CADD_score	1:15914012:G:A	0.620798	0.643488	missense_variant	0.001	FALSE
MUFA	1:16497272:G:C	1	16497272	C	G	0.5847	0.0128	0.0017	13.78	657130	++	chrom1_5	1:15808767:G:A	CELA2B	LD_and_CADD_score	1:15914012:G:A	0.620798	0.643488	missense_variant	0.001	FALSE
XL_VLDL_P	1:16497272:G:C	1	16497272	C	G	0.5821	0.0113	0.0016	11.42	645591	++	chrom1_5	1:15808767:G:A	CELA2B	LD_and_CADD_score	1:15914012:G:A	0.620798	0.643488	missense_variant	0.001	FALSE
XL_VLDL_PL	1:16497272:G:C	1	16497272	C	G	0.5821	0.0111	0.0016	11.03	645609	++	chrom1_5	1:15808767:G:A	CELA2B	LD_and_CADD_score	1:15914012:G:A	0.620798	0.643488	missense_variant	0.001	FALSE
XL_VLDL_CE	1:16497272:G:C	1	16497272	C	G	0.5823	0.0123	0.0016	13.17	645699	++	chrom1_5	1:15808767:G:A	CELA2B	LD_and_CADD_score	1:15914012:G:A	0.620798	0.643488	missense_variant	0.001	FALSE
XL_VLDL_FC	1:16497272:G:C	1	16497272	C	G	0.5822	0.0116	0.0016	11.88	645618	++	chrom1_5	1:15808767:G:A	CELA2B	LD_and_CADD_score	1:15914012:G:A	0.620798	0.643488	missense_variant	0.001	FALSE
XL_VLDL_TG	1:16497272:G:C	1	16497272	C	G	0.5822	0.0099	0.0016	8.89	645625	++	chrom1_5	1:15808767:G:A	CELA2B	LD_and_CADD_score	1:15914012:G:A	0.620798	0.643488	missense_variant	0.001	FALSE
L_VLDL_P	1:16497272:G:C	1	16497272	C	G	0.5821	0.0117	0.0016	12.17	645607	++	chrom1_5	1:15808767:G:A	CELA2B	LD_and_CADD_score	1:15914012:G:A	0.620798	0.643488	missense_variant	0.001	FALSE
L_VLDL_PL	1:16497272:G:C	1	16497272	C	G	0.5821	0.0116	0.0016	12.07	645660	++	chrom1_5	1:15808767:G:A	CELA2B	LD_and_CADD_score	1:15914012:G:A	0.620798	0.643488	missense_variant	0.001	FALSE
L_VLDL_CE	1:16497272:G:C	1	16497272	C	G	0.5823	0.0132	0.0016	14.84	645712	++	chrom1_5	1:15808767:G:A	CELA2B	LD_and_CADD_score	1:15914012:G:A	0.620798	0.643488	missense_variant	0.001	FALSE
L_VLDL_FC	1:16497272:G:C	1	16497272	C	G	0.5821	0.0122	0.0016	13.22	645659	++	chrom1_5	1:15808767:G:A	CELA2B	LD_and_CADD_score	1:15914012:G:A	0.620798	0.643488	missense_variant	0.001	FALSE
S_VLDL_P	1:16497272:G:C	1	16497272	C	G	0.5823	0.0146	0.0016	18.41	645713	++	chrom1_5	1:15808767:G:A	CELA2B	LD_and_CADD_score	1:15914012:G:A	0.620798	0.643488	missense_variant	0.001	FALSE
S_VLDL_CE	1:16497272:G:C	1	16497272	C	G	0.5824	0.0149	0.0017	18.7	645755	++	chrom1_5	1:15808767:G:A	CELA2B	LD_and_CADD_score	1:15914012:G:A	0.620798	0.643488	missense_variant	0.001	FALSE
S_HDL_TG	1:16497272:G:C	1	16497272	C	G	0.5821	0.0119	0.0016	12.57	645694	++	chrom1_5	1:15808767:G:A	CELA2B	LD_and_CADD_score	1:15914012:G:A	0.620798	0.643488	missense_variant	0.001	FALSE
Total_TG	1:16497272:G:C	1	16497272	C	G	0.5821	0.0114	0.0016	11.46	645250	++	chrom1_5	1:15808767:G:A	CELA2B	LD_and_CADD_score	1:15914012:G:A	0.620798	0.643488	missense_variant	0.001	FALSE
VLDL_TG	1:16497272:G:C	1	16497272	C	G	0.5821	0.0108	0.0016	10.43	645339	++	chrom1_5	1:15808767:G:A	CELA2B	LD_and_CADD_score	1:15914012:G:A	0.620798	0.643488	missense_variant	0.001	FALSE
VLDL_PL	1:16497272:G:C	1	16497272	C	G	0.5823	0.0134	0.0016	15.44	645412	++	chrom1_5	1:15808767:G:A	CELA2B	LD_and_CADD_score	1:15914012:G:A	0.620798	0.643488	missense_variant	0.001	FALSE
VLDL_L	1:16497272:G:C	1	16497272	C	G	0.5822	0.0126	0.0016	13.73	645298	++	chrom1_5	1:15808767:G:A	CELA2B	LD_and_CADD_score	1:15914012:G:A	0.620798	0.643488	missense_variant	0.001	FALSE
XL_VLDL_L	1:16497272:G:C	1	16497272	C	G	0.5821	0.0107	0.0016	10.26	645452	++	chrom1_5	1:15808767:G:A	CELA2B	LD_and_CADD_score	1:15914012:G:A	0.620798	0.643488	missense_variant	0.001	FALSE
XL_VLDL_C	1:16497272:G:C	1	16497272	C	G	0.5822	0.012	0.0016	12.73	645563	++	chrom1_5	1:15808767:G:A	CELA2B	LD_and_CADD_score	1:15914012:G:A	0.620798	0.643488	missense_variant	0.001	FALSE
L_VLDL_C	1:16497272:G:C	1	16497272	C	G	0.5822	0.0127	0.0016	14.15	645609	++	chrom1_5	1:15808767:G:A	CELA2B	LD_and_CADD_score	1:15914012:G:A	0.620798	0.643488	missense_variant	0.001	FALSE
L_VLDL_PL_pct	1:16497272:G:C	1	16497272	C	G	0.5822	0.0119	0.0016	12.37	645297	-+	chrom1_5	1:15808767:G:A	CELA2B	LD_and_CADD_score	1:15914012:G:A	0.620798	0.643488	missense_variant	0.001	FALSE
XS_VLDL_TG	1:16504381:T:C	1	16504381	T	C	0.3539	-0.0136	0.0017	15.37	645694	--	chrom1_5	1:15808767:G:A	CELA2B	LD_and_CADD_score	1:15914012:G:A	0.620798	0.643488	missense_variant	0.001	FALSE
S_LDL_TG	1:16504381:T:C	1	16504381	T	C	0.3539	-0.0138	0.0017	15.61	645626	--	chrom1_5	1:15808767:G:A	CELA2B	LD_and_CADD_score	1:15914012:G:A	0.620798	0.643488	missense_variant	0.001	FALSE
HDL_TG	1:16504381:T:C	1	16504381	T	C	0.3539	-0.0109	0.0017	9.71	645545	+-	chrom1_5	1:15808767:G:A	CELA2B	LD_and_CADD_score	1:15914012:G:A	0.620798	0.643488	missense_variant	0.001	FALSE
His	1:16505320:A:G	1	16505320	A	G	0.4008	0.0139	0.0018	14.54	657266	++	chrom1_5	1:15808767:G:A	CELA2B	LD_and_CADD_score	1:15914012:G:A	0.620798	0.643488	missense_variant	0.001	FALSE
ApoB_by_ApoA1	1:16505320:A:G	1	16505320	A	G	0.4038	-0.0098	0.0016	8.76	645738	--	chrom1_5	1:15808767:G:A	CELA2B	LD_and_CADD_score	1:15914012:G:A	0.620798	0.643488	missense_variant	0.001	FALSE
Albumin	1:16505908:C:T	1	16505908	T	C	0.6466	0.0155	0.0018	18.06	653590	++	chrom1_5	1:15808767:G:A	CELA2B	LD_and_CADD_score	1:15914012:G:A	0.620798	0.643488	missense_variant	0.001	FALSE
LA	1:16507265:G:A	1	16507265	A	G	0.6468	0.0145	0.0017	16.34	657178	++	chrom1_5	1:15808767:G:A	CELA2B	LD_and_CADD_score	1:15914012:G:A	0.620798	0.643488	missense_variant	0.001	FALSE
S_VLDL_TG	1:16507265:G:A	1	16507265	A	G	0.6448	0.0126	0.0017	13.17	645704	++	chrom1_5	1:15808767:G:A	CELA2B	LD_and_CADD_score	1:15914012:G:A	0.620798	0.643488	missense_variant	0.001	FALSE
XS_VLDL_P	1:16508059:G:A	1	16508059	A	G	0.6255	0.0165	0.002	15.47	460365	++	chrom1_5	1:15808767:G:A	CELA2B	LD_and_CADD_score	1:15914012:G:A	0.620798	0.643488	missense_variant	0.001	FALSE
XS_VLDL_PL	1:16508059:G:A	1	16508059	A	G	0.6254	0.0163	0.002	15.24	460380	++	chrom1_5	1:15808767:G:A	CELA2B	LD_and_CADD_score	1:15914012:G:A	0.620798	0.643488	missense_variant	0.001	FALSE
XS_VLDL_CE	1:16508059:G:A	1	16508059	A	G	0.6253	0.0132	0.002	10.46	460409	++	chrom1_5	1:15808767:G:A	CELA2B	LD_and_CADD_score	1:15914012:G:A	0.620798	0.643488	missense_variant	0.001	FALSE
XS_VLDL_FC	1:16508059:G:A	1	16508059	A	G	0.6255	0.0159	0.002	14.52	460377	++	chrom1_5	1:15808767:G:A	CELA2B	LD_and_CADD_score	1:15914012:G:A	0.620798	0.643488	missense_variant	0.001	FALSE
XS_VLDL_L	1:16508059:G:A	1	16508059	A	G	0.6254	0.0163	0.002	15.25	460282	++	chrom1_5	1:15808767:G:A	CELA2B	LD_and_CADD_score	1:15914012:G:A	0.620798	0.643488	missense_variant	0.001	FALSE
XS_VLDL_C	1:16508059:G:A	1	16508059	A	G	0.6254	0.0142	0.002	11.87	460351	++	chrom1_5	1:15808767:G:A	CELA2B	LD_and_CADD_score	1:15914012:G:A	0.620798	0.643488	missense_variant	0.001	FALSE
XL_HDL_TG	1:16509029:C:T	1	16509029	T	C	0.6408	0.0106	0.0017	9.45	645665	++	chrom1_5	1:15808767:G:A	CELA2B	LD_and_CADD_score	1:15914012:G:A	0.620798	0.643488	missense_variant	0.001	FALSE
IDL_TG	1:16509671:T:C	1	16509671	T	C	0.3592	-0.0137	0.0017	15.98	645700	--	chrom1_5	1:15808767:G:A	CELA2B	LD_and_CADD_score	1:15914012:G:A	0.620798	0.643488	missense_variant	0.001	FALSE
M_LDL_TG	1:16509671:T:C	1	16509671	T	C	0.3592	-0.0155	0.0017	19.74	645674	--	chrom1_5	1:15808767:G:A	CELA2B	LD_and_CADD_score	1:15914012:G:A	0.620798	0.643488	missense_variant	0.001	FALSE
Clinical_LDL_C	1:16510894:C:T	1	16510894	T	C	0.5937	0.0125	0.0017	13.29	645769	++	chrom1_5	1:15808767:G:A	CELA2B	LD_and_CADD_score	1:15914012:G:A	0.620798	0.643488	missense_variant	0.001	FALSE
ApoB	1:16510894:C:T	1	16510894	T	C	0.5936	0.0136	0.0017	15.51	645786	++	chrom1_5	1:15808767:G:A	CELA2B	LD_and_CADD_score	1:15914012:G:A	0.620798	0.643488	missense_variant	0.001	FALSE
Tyr	1:16510894:C:T	1	16510894	T	C	0.5961	0.0105	0.0017	8.77	657217	++	chrom1_5	1:15808767:G:A	CELA2B	LD_and_CADD_score	1:15914012:G:A	0.620798	0.643488	missense_variant	0.001	FALSE
L_VLDL_TG	1:16510894:C:T	1	16510894	T	C	0.5935	0.0099	0.0016	8.68	645679	++	chrom1_5	1:15808767:G:A	CELA2B	LD_and_CADD_score	1:15914012:G:A	0.620798	0.643488	missense_variant	0.001	FALSE
M_VLDL_P	1:16510894:C:T	1	16510894	T	C	0.5936	0.014	0.0017	16.22	645719	++	chrom1_5	1:15808767:G:A	CELA2B	LD_and_CADD_score	1:15914012:G:A	0.620798	0.643488	missense_variant	0.001	FALSE
M_VLDL_PL	1:16510894:C:T	1	16510894	T	C	0.5937	0.014	0.0017	16.23	645754	++	chrom1_5	1:15808767:G:A	CELA2B	LD_and_CADD_score	1:15914012:G:A	0.620798	0.643488	missense_variant	0.001	FALSE
M_VLDL_CE	1:16510894:C:T	1	16510894	T	C	0.5937	0.0112	0.0017	10.6	645775	++	chrom1_5	1:15808767:G:A	CELA2B	LD_and_CADD_score	1:15914012:G:A	0.620798	0.643488	missense_variant	0.001	FALSE
M_VLDL_FC	1:16510894:C:T	1	16510894	T	C	0.5937	0.0138	0.0017	15.78	645756	++	chrom1_5	1:15808767:G:A	CELA2B	LD_and_CADD_score	1:15914012:G:A	0.620798	0.643488	missense_variant	0.001	FALSE
M_VLDL_TG	1:16510894:C:T	1	16510894	T	C	0.5935	0.012	0.0017	12.37	645722	++	chrom1_5	1:15808767:G:A	CELA2B	LD_and_CADD_score	1:15914012:G:A	0.620798	0.643488	missense_variant	0.001	FALSE
S_VLDL_PL	1:16510894:C:T	1	16510894	T	C	0.5936	0.0151	0.0017	18.91	645745	++	chrom1_5	1:15808767:G:A	CELA2B	LD_and_CADD_score	1:15914012:G:A	0.620798	0.643488	missense_variant	0.001	FALSE
S_VLDL_FC	1:16510894:C:T	1	16510894	T	C	0.5937	0.0145	0.0017	17.5	645761	++	chrom1_5	1:15808767:G:A	CELA2B	LD_and_CADD_score	1:15914012:G:A	0.620798	0.643488	missense_variant	0.001	FALSE
IDL_P	1:16510894:C:T	1	16510894	T	C	0.5936	0.0115	0.0017	11.39	645752	++	chrom1_5	1:15808767:G:A	CELA2B	LD_and_CADD_score	1:15914012:G:A	0.620798	0.643488	missense_variant	0.001	FALSE
IDL_CE	1:16510894:C:T	1	16510894	T	C	0.5935	0.0103	0.0016	9.58	645787	++	chrom1_5	1:15808767:G:A	CELA2B	LD_and_CADD_score	1:15914012:G:A	0.620798	0.643488	missense_variant	0.001	FALSE
L_LDL_P	1:16510894:C:T	1	16510894	T	C	0.5936	0.0126	0.0017	13.46	645759	++	chrom1_5	1:15808767:G:A	CELA2B	LD_and_CADD_score	1:15914012:G:A	0.620798	0.643488	missense_variant	0.001	FALSE
L_LDL_PL	1:16510894:C:T	1	16510894	T	C	0.5937	0.013	0.0017	14.25	645786	++	chrom1_5	1:15808767:G:A	CELA2B	LD_and_CADD_score	1:15914012:G:A	0.620798	0.643488	missense_variant	0.001	FALSE
L_LDL_CE	1:16510894:C:T	1	16510894	T	C	0.5937	0.0134	0.0017	15.08	645780	++	chrom1_5	1:15808767:G:A	CELA2B	LD_and_CADD_score	1:15914012:G:A	0.620798	0.643488	missense_variant	0.001	FALSE
M_LDL_P	1:16510894:C:T	1	16510894	T	C	0.5937	0.0141	0.0017	16.52	645764	++	chrom1_5	1:15808767:G:A	CELA2B	LD_and_CADD_score	1:15914012:G:A	0.620798	0.643488	missense_variant	0.001	FALSE
M_LDL_PL	1:16510894:C:T	1	16510894	T	C	0.5937	0.0148	0.0017	18.19	645785	++	chrom1_5	1:15808767:G:A	CELA2B	LD_and_CADD_score	1:15914012:G:A	0.620798	0.643488	missense_variant	0.001	FALSE
M_LDL_CE	1:16510894:C:T	1	16510894	T	C	0.5938	0.0147	0.0017	17.96	645784	++	chrom1_5	1:15808767:G:A	CELA2B	LD_and_CADD_score	1:15914012:G:A	0.620798	0.643488	missense_variant	0.001	FALSE
M_LDL_FC	1:16510894:C:T	1	16510894	T	C	0.5937	0.0127	0.0017	13.56	645783	++	chrom1_5	1:15808767:G:A	CELA2B	LD_and_CADD_score	1:15914012:G:A	0.620798	0.643488	missense_variant	0.001	FALSE
S_LDL_P	1:16510894:C:T	1	16510894	T	C	0.5936	0.0138	0.0017	16.04	645747	++	chrom1_5	1:15808767:G:A	CELA2B	LD_and_CADD_score	1:15914012:G:A	0.620798	0.643488	missense_variant	0.001	FALSE
S_LDL_PL	1:16510894:C:T	1	16510894	T	C	0.5935	0.0132	0.0016	15.13	645762	++	chrom1_5	1:15808767:G:A	CELA2B	LD_and_CADD_score	1:15914012:G:A	0.620798	0.643488	missense_variant	0.001	FALSE
S_LDL_CE	1:16510894:C:T	1	16510894	T	C	0.5937	0.0143	0.0017	16.98	645767	++	chrom1_5	1:15808767:G:A	CELA2B	LD_and_CADD_score	1:15914012:G:A	0.620798	0.643488	missense_variant	0.001	FALSE
S_LDL_FC	1:16510894:C:T	1	16510894	T	C	0.5936	0.0114	0.0017	11.29	645778	++	chrom1_5	1:15808767:G:A	CELA2B	LD_and_CADD_score	1:15914012:G:A	0.620798	0.643488	missense_variant	0.001	FALSE
S_HDL_P	1:16510894:C:T	1	16510894	T	C	0.5943	0.0117	0.0017	10.84	645779	++	chrom1_5	1:15808767:G:A	CELA2B	LD_and_CADD_score	1:15914012:G:A	0.620798	0.643488	missense_variant	0.001	FALSE
S_HDL_FC	1:16510894:C:T	1	16510894	T	C	0.5939	0.0126	0.0017	12.97	645769	++	chrom1_5	1:15808767:G:A	CELA2B	LD_and_CADD_score	1:15914012:G:A	0.620798	0.643488	missense_variant	0.001	FALSE
non_HDL_C	1:16510894:C:T	1	16510894	T	C	0.5936	0.0137	0.0017	15.74	645268	++	chrom1_5	1:15808767:G:A	CELA2B	LD_and_CADD_score	1:15914012:G:A	0.620798	0.643488	missense_variant	0.001	FALSE
Remnant_C	1:16510894:C:T	1	16510894	T	C	0.5935	0.0133	0.0017	14.84	645266	++	chrom1_5	1:15808767:G:A	CELA2B	LD_and_CADD_score	1:15914012:G:A	0.620798	0.643488	missense_variant	0.001	FALSE
VLDL_C	1:16510894:C:T	1	16510894	T	C	0.5935	0.0138	0.0017	15.79	645405	++	chrom1_5	1:15808767:G:A	CELA2B	LD_and_CADD_score	1:15914012:G:A	0.620798	0.643488	missense_variant	0.001	FALSE
LDL_C	1:16510894:C:T	1	16510894	T	C	0.5937	0.0136	0.0017	15.52	645728	++	chrom1_5	1:15808767:G:A	CELA2B	LD_and_CADD_score	1:15914012:G:A	0.620798	0.643488	missense_variant	0.001	FALSE
LDL_PL	1:16510894:C:T	1	16510894	T	C	0.5936	0.0138	0.0017	15.94	645748	++	chrom1_5	1:15808767:G:A	CELA2B	LD_and_CADD_score	1:15914012:G:A	0.620798	0.643488	missense_variant	0.001	FALSE
VLDL_CE	1:16510894:C:T	1	16510894	T	C	0.5936	0.0135	0.0017	15.18	645501	++	chrom1_5	1:15808767:G:A	CELA2B	LD_and_CADD_score	1:15914012:G:A	0.620798	0.643488	missense_variant	0.001	FALSE
LDL_CE	1:16510894:C:T	1	16510894	T	C	0.5937	0.0142	0.0017	16.66	645744	++	chrom1_5	1:15808767:G:A	CELA2B	LD_and_CADD_score	1:15914012:G:A	0.620798	0.643488	missense_variant	0.001	FALSE
Total_FC	1:16510894:C:T	1	16510894	T	C	0.5935	0.0129	0.0016	14.43	645324	++	chrom1_5	1:15808767:G:A	CELA2B	LD_and_CADD_score	1:15914012:G:A	0.620798	0.643488	missense_variant	0.001	FALSE
VLDL_FC	1:16510894:C:T	1	16510894	T	C	0.5935	0.0137	0.0017	15.85	645423	++	chrom1_5	1:15808767:G:A	CELA2B	LD_and_CADD_score	1:15914012:G:A	0.620798	0.643488	missense_variant	0.001	FALSE
LDL_FC	1:16510894:C:T	1	16510894	T	C	0.5936	0.0116	0.0017	11.54	645753	++	chrom1_5	1:15808767:G:A	CELA2B	LD_and_CADD_score	1:15914012:G:A	0.620798	0.643488	missense_variant	0.001	FALSE
Total_L	1:16510894:C:T	1	16510894	T	C	0.5936	0.0137	0.0017	15.72	645097	++	chrom1_5	1:15808767:G:A	CELA2B	LD_and_CADD_score	1:15914012:G:A	0.620798	0.643488	missense_variant	0.001	FALSE
LDL_L	1:16510894:C:T	1	16510894	T	C	0.5936	0.0141	0.0017	16.71	645522	++	chrom1_5	1:15808767:G:A	CELA2B	LD_and_CADD_score	1:15914012:G:A	0.620798	0.643488	missense_variant	0.001	FALSE
VLDL_P	1:16510894:C:T	1	16510894	T	C	0.5935	0.0143	0.0017	17.12	645382	++	chrom1_5	1:15808767:G:A	CELA2B	LD_and_CADD_score	1:15914012:G:A	0.620798	0.643488	missense_variant	0.001	FALSE
LDL_P	1:16510894:C:T	1	16510894	T	C	0.5936	0.0135	0.0017	15.32	645720	++	chrom1_5	1:15808767:G:A	CELA2B	LD_and_CADD_score	1:15914012:G:A	0.620798	0.643488	missense_variant	0.001	FALSE
L_VLDL_L	1:16510894:C:T	1	16510894	T	C	0.5934	0.0112	0.0016	11.12	645536	++	chrom1_5	1:15808767:G:A	CELA2B	LD_and_CADD_score	1:15914012:G:A	0.620798	0.643488	missense_variant	0.001	FALSE
M_VLDL_L	1:16510894:C:T	1	16510894	T	C	0.5936	0.0138	0.0017	15.92	645646	++	chrom1_5	1:15808767:G:A	CELA2B	LD_and_CADD_score	1:15914012:G:A	0.620798	0.643488	missense_variant	0.001	FALSE
M_VLDL_C	1:16510894:C:T	1	16510894	T	C	0.5937	0.0129	0.0017	13.72	645736	++	chrom1_5	1:15808767:G:A	CELA2B	LD_and_CADD_score	1:15914012:G:A	0.620798	0.643488	missense_variant	0.001	FALSE
S_VLDL_L	1:16510894:C:T	1	16510894	T	C	0.5935	0.0149	0.0016	18.76	645645	++	chrom1_5	1:15808767:G:A	CELA2B	LD_and_CADD_score	1:15914012:G:A	0.620798	0.643488	missense_variant	0.001	FALSE
S_VLDL_C	1:16510894:C:T	1	16510894	T	C	0.5936	0.0148	0.0017	18.31	645735	++	chrom1_5	1:15808767:G:A	CELA2B	LD_and_CADD_score	1:15914012:G:A	0.620798	0.643488	missense_variant	0.001	FALSE
IDL_C	1:16510894:C:T	1	16510894	T	C	0.5935	0.0102	0.0016	9.56	645761	++	chrom1_5	1:15808767:G:A	CELA2B	LD_and_CADD_score	1:15914012:G:A	0.620798	0.643488	missense_variant	0.001	FALSE
L_LDL_L	1:16510894:C:T	1	16510894	T	C	0.5936	0.0134	0.0017	15.2	645653	++	chrom1_5	1:15808767:G:A	CELA2B	LD_and_CADD_score	1:15914012:G:A	0.620798	0.643488	missense_variant	0.001	FALSE
L_LDL_C	1:16510894:C:T	1	16510894	T	C	0.5937	0.0128	0.0017	13.99	645746	++	chrom1_5	1:15808767:G:A	CELA2B	LD_and_CADD_score	1:15914012:G:A	0.620798	0.643488	missense_variant	0.001	FALSE
M_LDL_L	1:16510894:C:T	1	16510894	T	C	0.5937	0.0149	0.0017	18.43	645653	++	chrom1_5	1:15808767:G:A	CELA2B	LD_and_CADD_score	1:15914012:G:A	0.620798	0.643488	missense_variant	0.001	FALSE
M_LDL_C	1:16510894:C:T	1	16510894	T	C	0.5938	0.0145	0.0017	17.34	645766	++	chrom1_5	1:15808767:G:A	CELA2B	LD_and_CADD_score	1:15914012:G:A	0.620798	0.643488	missense_variant	0.001	FALSE
S_LDL_L	1:16510894:C:T	1	16510894	T	C	0.5936	0.0142	0.0017	17	645592	++	chrom1_5	1:15808767:G:A	CELA2B	LD_and_CADD_score	1:15914012:G:A	0.620798	0.643488	missense_variant	0.001	FALSE
S_LDL_C	1:16510894:C:T	1	16510894	T	C	0.5937	0.0139	0.0017	16.16	645752	++	chrom1_5	1:15808767:G:A	CELA2B	LD_and_CADD_score	1:15914012:G:A	0.620798	0.643488	missense_variant	0.001	FALSE
S_HDL_L	1:16510894:C:T	1	16510894	T	C	0.5942	0.0114	0.0017	10.32	645620	++	chrom1_5	1:15808767:G:A	CELA2B	LD_and_CADD_score	1:15914012:G:A	0.620798	0.643488	missense_variant	0.001	FALSE
IDL_PL	1:16512586:C:G	1	16512586	C	G	0.3596	-0.0117	0.0017	11.94	645759	--	chrom1_5	1:15808767:G:A	CELA2B	LD_and_CADD_score	1:15914012:G:A	0.620798	0.643488	missense_variant	0.001	FALSE
IDL_FC	1:16512586:C:G	1	16512586	C	G	0.3595	-0.0102	0.0017	9.12	645772	--	chrom1_5	1:15808767:G:A	CELA2B	LD_and_CADD_score	1:15914012:G:A	0.620798	0.643488	missense_variant	0.001	FALSE
L_LDL_FC	1:16512586:C:G	1	16512586	C	G	0.3594	-0.0113	0.0017	10.6	645771	--	chrom1_5	1:15808767:G:A	CELA2B	LD_and_CADD_score	1:15914012:G:A	0.620798	0.643488	missense_variant	0.001	FALSE
Total_C	1:16512586:C:G	1	16512586	C	G	0.3594	-0.0125	0.0017	13.06	645268	--	chrom1_5	1:15808767:G:A	CELA2B	LD_and_CADD_score	1:15914012:G:A	0.620798	0.643488	missense_variant	0.001	FALSE
Total_PL	1:16512586:C:G	1	16512586	C	G	0.3595	-0.0122	0.0017	12.73	645346	--	chrom1_5	1:15808767:G:A	CELA2B	LD_and_CADD_score	1:15914012:G:A	0.620798	0.643488	missense_variant	0.001	FALSE
Total_CE	1:16512586:C:G	1	16512586	C	G	0.3594	-0.0121	0.0017	12.3	645404	--	chrom1_5	1:15808767:G:A	CELA2B	LD_and_CADD_score	1:15914012:G:A	0.620798	0.643488	missense_variant	0.001	FALSE
IDL_L	1:16512586:C:G	1	16512586	C	G	0.3595	-0.0116	0.0017	11.62	645652	--	chrom1_5	1:15808767:G:A	CELA2B	LD_and_CADD_score	1:15914012:G:A	0.620798	0.643488	missense_variant	0.001	FALSE
Omega_6	1:16512920:G:C	1	16512920	C	G	0.6473	0.0143	0.0017	16.35	657165	++	chrom1_5	1:15808767:G:A	CELA2B	LD_and_CADD_score	1:15914012:G:A	0.620798	0.643488	missense_variant	0.001	FALSE
Total_FA	1:16512920:G:C	1	16512920	C	G	0.6473	0.0135	0.0017	14.41	656898	++	chrom1_5	1:15808767:G:A	CELA2B	LD_and_CADD_score	1:15914012:G:A	0.620798	0.643488	missense_variant	0.001	FALSE
Phosphoglyc	1:16513153:C:T	1	16513153	T	C	0.6426	0.0112	0.0016	11.05	657185	++	chrom1_5	1:15808767:G:A	CELA2B	LD_and_CADD_score	1:15914012:G:A	0.620798	0.643488	missense_variant	0.001	FALSE
Cholines	1:16513153:C:T	1	16513153	T	C	0.6426	0.0114	0.0016	11.54	657187	++	chrom1_5	1:15808767:G:A	CELA2B	LD_and_CADD_score	1:15914012:G:A	0.620798	0.643488	missense_variant	0.001	FALSE
Phosphatidylc	1:16513153:C:T	1	16513153	T	C	0.6425	0.011	0.0016	10.8	657191	++	chrom1_5	1:15808767:G:A	CELA2B	LD_and_CADD_score	1:15914012:G:A	0.620798	0.643488	missense_variant	0.001	FALSE
SFA	1:16513153:C:T	1	16513153	T	C	0.6429	0.0125	0.0017	12.34	657151	++	chrom1_5	1:15808767:G:A	CELA2B	LD_and_CADD_score	1:15914012:G:A	0.620798	0.643488	missense_variant	0.001	FALSE
L_LDL_TG	1:16513153:C:T	1	16513153	T	C	0.6408	0.0151	0.0017	19.13	645696	++	chrom1_5	1:15808767:G:A	CELA2B	LD_and_CADD_score	1:15914012:G:A	0.620798	0.643488	missense_variant	0.001	FALSE
LDL_TG	1:16513153:C:T	1	16513153	T	C	0.6408	0.0152	0.0017	19.25	645532	++	chrom1_5	1:15808767:G:A	CELA2B	LD_and_CADD_score	1:15914012:G:A	0.620798	0.643488	missense_variant	0.001	FALSE
PUFA	1:16513153:C:T	1	16513153	T	C	0.6428	0.0129	0.0017	14.03	657028	++	chrom1_5	1:15808767:G:A	CELA2B	LD_and_CADD_score	1:15914012:G:A	0.620798	0.643488	missense_variant	0.001	FALSE
XL_VLDL_C_pct	1:18784481:C:G	1	18784481	C	G	0.2319	0.0118	0.0019	8.89	645196	++	chrom1_6	1:18808056:G:C	KLHDC7A	LD_and_CADD_score	1:18807620:G:C	1	1	missense_variant	7.435	FALSE
XS_VLDL_CE	1:18807339:T:C	1	18807339	T	C	0.4866	0.01	0.0016	9.45	645761	-+	chrom1_6	1:18808056:G:C	KLHDC7A	LD_and_CADD_score	1:18807620:G:C	1	1	missense_variant	7.435	FALSE
IDL_PL	1:18807339:T:C	1	18807339	T	C	0.4867	0.0097	0.0016	8.99	645759	-+	chrom1_6	1:18808056:G:C	KLHDC7A	LD_and_CADD_score	1:18807620:G:C	1	1	missense_variant	7.435	FALSE
IDL_CE	1:18807339:T:C	1	18807339	T	C	0.4866	0.0101	0.0016	9.55	645787	-+	chrom1_6	1:18808056:G:C	KLHDC7A	LD_and_CADD_score	1:18807620:G:C	1	1	missense_variant	7.435	FALSE
IDL_FC	1:18807339:T:C	1	18807339	T	C	0.4866	0.0099	0.0016	9.34	645772	-+	chrom1_6	1:18808056:G:C	KLHDC7A	LD_and_CADD_score	1:18807620:G:C	1	1	missense_variant	7.435	FALSE
IDL_L	1:18807339:T:C	1	18807339	T	C	0.4866	0.0098	0.0016	9.12	645652	-+	chrom1_6	1:18808056:G:C	KLHDC7A	LD_and_CADD_score	1:18807620:G:C	1	1	missense_variant	7.435	FALSE
IDL_C	1:18807339:T:C	1	18807339	T	C	0.4866	0.0101	0.0016	9.64	645761	-+	chrom1_6	1:18808056:G:C	KLHDC7A	LD_and_CADD_score	1:18807620:G:C	1	1	missense_variant	7.435	FALSE
XS_VLDL_C_pct	1:18807339:T:C	1	18807339	T	C	0.4869	0.0099	0.0016	9.3	645572	++	chrom1_6	1:18808056:G:C	KLHDC7A	LD_and_CADD_score	1:18807620:G:C	1	1	missense_variant	7.435	FALSE
XS_VLDL_CE_pct	1:18807339:T:C	1	18807339	T	C	0.4869	0.0099	0.0016	9.4	645579	++	chrom1_6	1:18808056:G:C	KLHDC7A	LD_and_CADD_score	1:18807620:G:C	1	1	missense_variant	7.435	FALSE
XS_VLDL_TG_pct	1:18807339:T:C	1	18807339	T	C	0.4869	-0.0103	0.0016	9.89	645541	--	chrom1_6	1:18808056:G:C	KLHDC7A	LD_and_CADD_score	1:18807620:G:C	1	1	missense_variant	7.435	FALSE
M_HDL_FC_pct	1:18807339:T:C	1	18807339	T	C	0.4876	0.009	0.0015	9.27	645590	-+	chrom1_6	1:18808056:G:C	KLHDC7A	LD_and_CADD_score	1:18807620:G:C	1	1	missense_variant	7.435	FALSE
Creatinine	1:18807620:G:C	1	18807620	C	G	0.1201	-0.0157	0.0022	11.88	642020	--	chrom1_6	1:18808056:G:C	KLHDC7A	LD_and_CADD_score	1:18807620:G:C	1	1	missense_variant	7.435	FALSE
S_VLDL_C_pct	1:20915701:A:C	1	20915701	A	C	0.6933	-0.0107	0.0018	8.63	645652	--	chrom1_7	1:20915701:A:C	CDA	LD_and_CADD_score	1:20916238:G:A	0.943234	0.865439	missense_variant	22.6	FALSE
S_VLDL_CE_pct	1:20915701:A:C	1	20915701	A	C	0.6935	-0.0116	0.0018	9.72	645641	--	chrom1_7	1:20915701:A:C	CDA	LD_and_CADD_score	1:20916238:G:A	0.943234	0.865439	missense_variant	22.6	FALSE
Phosphoglyc	1:20916080:C:G	1	20916080	C	G	0.7044	0.013	0.0017	13.3	657185	++	chrom1_7	1:20915701:A:C	CDA	LD_and_CADD_score	1:20916238:G:A	0.943234	0.865439	missense_variant	22.6	FALSE
Cholines	1:20916080:C:G	1	20916080	C	G	0.7044	0.012	0.0017	11.66	657187	++	chrom1_7	1:20915701:A:C	CDA	LD_and_CADD_score	1:20916238:G:A	0.943234	0.865439	missense_variant	22.6	FALSE
Phosphatidylc	1:20916080:C:G	1	20916080	C	G	0.7043	0.0133	0.0017	14.03	657191	++	chrom1_7	1:20915701:A:C	CDA	LD_and_CADD_score	1:20916238:G:A	0.943234	0.865439	missense_variant	22.6	FALSE
ApoA1	1:20916080:C:G	1	20916080	C	G	0.703	0.0148	0.0017	18.08	645788	++	chrom1_7	1:20915701:A:C	CDA	LD_and_CADD_score	1:20916238:G:A	0.943234	0.865439	missense_variant	22.6	FALSE
L_HDL_TG	1:20916080:C:G	1	20916080	C	G	0.7031	0.0147	0.0017	16.81	645684	++	chrom1_7	1:20915701:A:C	CDA	LD_and_CADD_score	1:20916238:G:A	0.943234	0.865439	missense_variant	22.6	FALSE
M_HDL_P	1:20916080:C:G	1	20916080	C	G	0.7031	0.0148	0.0017	17.86	645774	++	chrom1_7	1:20915701:A:C	CDA	LD_and_CADD_score	1:20916238:G:A	0.943234	0.865439	missense_variant	22.6	FALSE
M_HDL_CE	1:20916080:C:G	1	20916080	C	G	0.7031	0.0128	0.0017	13.66	645792	++	chrom1_7	1:20915701:A:C	CDA	LD_and_CADD_score	1:20916238:G:A	0.943234	0.865439	missense_variant	22.6	FALSE
M_HDL_FC	1:20916080:C:G	1	20916080	C	G	0.703	0.0137	0.0017	15.74	645777	++	chrom1_7	1:20915701:A:C	CDA	LD_and_CADD_score	1:20916238:G:A	0.943234	0.865439	missense_variant	22.6	FALSE
HDL_C	1:20916080:C:G	1	20916080	C	G	0.7028	0.0098	0.0016	8.96	645635	++	chrom1_7	1:20915701:A:C	CDA	LD_and_CADD_score	1:20916238:G:A	0.943234	0.865439	missense_variant	22.6	FALSE
Total_PL	1:20916080:C:G	1	20916080	C	G	0.7032	0.0111	0.0017	9.74	645346	++	chrom1_7	1:20915701:A:C	CDA	LD_and_CADD_score	1:20916238:G:A	0.943234	0.865439	missense_variant	22.6	FALSE
HDL_PL	1:20916080:C:G	1	20916080	C	G	0.703	0.0131	0.0016	14.73	645715	++	chrom1_7	1:20915701:A:C	CDA	LD_and_CADD_score	1:20916238:G:A	0.943234	0.865439	missense_variant	22.6	FALSE
HDL_FC	1:20916080:C:G	1	20916080	C	G	0.7028	0.0101	0.0016	9.55	645670	++	chrom1_7	1:20915701:A:C	CDA	LD_and_CADD_score	1:20916238:G:A	0.943234	0.865439	missense_variant	22.6	FALSE
HDL_L	1:20916080:C:G	1	20916080	C	G	0.7029	0.0124	0.0016	13.63	645431	++	chrom1_7	1:20915701:A:C	CDA	LD_and_CADD_score	1:20916238:G:A	0.943234	0.865439	missense_variant	22.6	FALSE
M_HDL_C	1:20916080:C:G	1	20916080	C	G	0.7031	0.0131	0.0017	14.26	645772	++	chrom1_7	1:20915701:A:C	CDA	LD_and_CADD_score	1:20916238:G:A	0.943234	0.865439	missense_variant	22.6	FALSE
IDL_PL_pct	1:20916080:C:G	1	20916080	C	G	0.7034	-0.0121	0.0019	10.02	645591	--	chrom1_7	1:20915701:A:C	CDA	LD_and_CADD_score	1:20916238:G:A	0.943234	0.865439	missense_variant	22.6	FALSE
SFA	1:20916238:G:A	1	20916238	A	G	0.284	-0.0113	0.0018	9.22	657151	--	chrom1_7	1:20915701:A:C	CDA	LD_and_CADD_score	1:20916238:G:A	0.943234	0.865439	missense_variant	22.6	FALSE
M_HDL_PL	1:20916238:G:A	1	20916238	A	G	0.2853	-0.0156	0.0017	18.47	645784	--	chrom1_7	1:20915701:A:C	CDA	LD_and_CADD_score	1:20916238:G:A	0.943234	0.865439	missense_variant	22.6	FALSE
M_HDL_TG	1:20916238:G:A	1	20916238	A	G	0.2853	-0.0141	0.0018	13.9	645686	--	chrom1_7	1:20915701:A:C	CDA	LD_and_CADD_score	1:20916238:G:A	0.943234	0.865439	missense_variant	22.6	FALSE
S_HDL_P	1:20916238:G:A	1	20916238	A	G	0.2848	-0.0162	0.0019	17.13	645779	--	chrom1_7	1:20915701:A:C	CDA	LD_and_CADD_score	1:20916238:G:A	0.943234	0.865439	missense_variant	22.6	FALSE
S_HDL_PL	1:20916238:G:A	1	20916238	A	G	0.2849	-0.019	0.0019	23.47	645774	--	chrom1_7	1:20915701:A:C	CDA	LD_and_CADD_score	1:20916238:G:A	0.943234	0.865439	missense_variant	22.6	FALSE
S_HDL_CE	1:20916238:G:A	1	20916238	A	G	0.2848	-0.0138	0.0019	12.62	645752	--	chrom1_7	1:20915701:A:C	CDA	LD_and_CADD_score	1:20916238:G:A	0.943234	0.865439	missense_variant	22.6	FALSE
S_HDL_FC	1:20916238:G:A	1	20916238	A	G	0.285	-0.0177	0.0018	21.28	645769	--	chrom1_7	1:20915701:A:C	CDA	LD_and_CADD_score	1:20916238:G:A	0.943234	0.865439	missense_variant	22.6	FALSE
HDL_TG	1:20916238:G:A	1	20916238	A	G	0.2853	-0.014	0.0018	13.98	645545	--	chrom1_7	1:20915701:A:C	CDA	LD_and_CADD_score	1:20916238:G:A	0.943234	0.865439	missense_variant	22.6	FALSE
Total_P	1:20916238:G:A	1	20916238	A	G	0.2852	-0.0157	0.0018	18.38	645251	--	chrom1_7	1:20915701:A:C	CDA	LD_and_CADD_score	1:20916238:G:A	0.943234	0.865439	missense_variant	22.6	FALSE
HDL_P	1:20916238:G:A	1	20916238	A	G	0.2852	-0.0163	0.0018	19.88	645680	--	chrom1_7	1:20915701:A:C	CDA	LD_and_CADD_score	1:20916238:G:A	0.943234	0.865439	missense_variant	22.6	FALSE
SFA_pct	1:20916238:G:A	1	20916238	A	G	0.2838	-0.013	0.0019	10.9	656988	--	chrom1_7	1:20915701:A:C	CDA	LD_and_CADD_score	1:20916238:G:A	0.943234	0.865439	missense_variant	22.6	FALSE
M_HDL_L	1:20916238:G:A	1	20916238	A	G	0.2853	-0.0153	0.0017	18.17	645650	--	chrom1_7	1:20915701:A:C	CDA	LD_and_CADD_score	1:20916238:G:A	0.943234	0.865439	missense_variant	22.6	FALSE
S_HDL_L	1:20916238:G:A	1	20916238	A	G	0.2848	-0.0182	0.0019	21.47	645620	--	chrom1_7	1:20915701:A:C	CDA	LD_and_CADD_score	1:20916238:G:A	0.943234	0.865439	missense_variant	22.6	FALSE
S_HDL_C	1:20916238:G:A	1	20916238	A	G	0.2848	-0.0156	0.0019	15.89	645725	--	chrom1_7	1:20915701:A:C	CDA	LD_and_CADD_score	1:20916238:G:A	0.943234	0.865439	missense_variant	22.6	FALSE
Gln	1:21247944:T:C	1	21247944	T	C	0.6121	-0.0118	0.0018	10.83	657229	--	chrom1_7	1:20915701:A:C	CDA	LD_and_CADD_score	1:20916238:G:A	0.943234	0.865439	missense_variant	22.6	FALSE
Tyr	1:22692315:G:C	1	22692315	C	G	0.1662	-0.0183	0.0023	14.95	657217	--	chrom1_8	1:25747230:G:C	RHCE	LD_and_CADD_score	1:25777743:C:T	0.936061	0.903256	missense_variant	2.785	FALSE
Creatinine	1:23667741:G:A	1	23667741	A	G	0.7195	0.0165	0.0016	23.85	642020	++	chrom1_8	1:25747230:G:C	RHCE	LD_and_CADD_score	1:25777743:C:T	0.936061	0.903256	missense_variant	2.785	FALSE
Citrate	1:23699340:G:A	1	23699340	A	G	0.72	0.0198	0.0019	25.94	657204	++	chrom1_8	1:25747230:G:C	RHCE	LD_and_CADD_score	1:25777743:C:T	0.936061	0.903256	missense_variant	2.785	FALSE
Total_P	1:23735241:G:T	1	23735241	T	G	0.8673	0.0248	0.0023	25.45	645251	++	chrom1_8	1:25747230:G:C	RHCE	LD_and_CADD_score	1:25777743:C:T	0.936061	0.903256	missense_variant	2.785	FALSE
S_LDL_C_pct	1:23735241:G:T	1	23735241	T	G	0.8673	0.0163	0.0025	9.96	645498	++	chrom1_8	1:25747230:G:C	RHCE	LD_and_CADD_score	1:25777743:C:T	0.936061	0.903256	missense_variant	2.785	FALSE
Ile	1:23764149:C:G	1	23764149	C	G	0.1628	-0.0147	0.0023	9.38	657226	--	chrom1_8	1:25747230:G:C	RHCE	LD_and_CADD_score	1:25777743:C:T	0.936061	0.903256	missense_variant	2.785	FALSE
SFA	1:23784965:A:G	1	23784965	A	G	0.1509	-0.0222	0.0024	20.13	657151	--	chrom1_8	1:25747230:G:C	RHCE	LD_and_CADD_score	1:25777743:C:T	0.936061	0.903256	missense_variant	2.785	FALSE
L_HDL_TG	1:23784965:A:G	1	23784965	A	G	0.1451	-0.0179	0.0023	14.37	645684	--	chrom1_8	1:25747230:G:C	RHCE	LD_and_CADD_score	1:25777743:C:T	0.936061	0.903256	missense_variant	2.785	FALSE
M_HDL_TG	1:23784965:A:G	1	23784965	A	G	0.1456	-0.0176	0.0024	12.64	645686	--	chrom1_8	1:25747230:G:C	RHCE	LD_and_CADD_score	1:25777743:C:T	0.936061	0.903256	missense_variant	2.785	FALSE
HDL_TG	1:23784965:A:G	1	23784965	A	G	0.1454	-0.0184	0.0024	13.94	645545	--	chrom1_8	1:25747230:G:C	RHCE	LD_and_CADD_score	1:25777743:C:T	0.936061	0.903256	missense_variant	2.785	FALSE
M_LDL_PL_pct	1:23784965:A:G	1	23784965	A	G	0.1464	0.0159	0.0025	9.82	645564	-+	chrom1_8	1:25747230:G:C	RHCE	LD_and_CADD_score	1:25777743:C:T	0.936061	0.903256	missense_variant	2.785	FALSE
S_LDL_PL_pct	1:23785760:C:T	1	23785760	T	C	0.8554	-0.0239	0.0024	22.12	645497	--	chrom1_8	1:25747230:G:C	RHCE	LD_and_CADD_score	1:25777743:C:T	0.936061	0.903256	missense_variant	2.785	FALSE
S_LDL_CE_pct	1:23785760:C:T	1	23785760	T	C	0.8551	0.0249	0.0024	23.67	645517	++	chrom1_8	1:25747230:G:C	RHCE	LD_and_CADD_score	1:25777743:C:T	0.936061	0.903256	missense_variant	2.785	FALSE
Val	1:23788994:A:G	1	23788994	A	G	0.1506	-0.0148	0.0024	9.26	657172	--	chrom1_8	1:25747230:G:C	RHCE	LD_and_CADD_score	1:25777743:C:T	0.936061	0.903256	missense_variant	2.785	FALSE
S_HDL_P	1:23788994:A:G	1	23788994	A	G	0.1461	-0.0237	0.0025	21.31	645779	--	chrom1_8	1:25747230:G:C	RHCE	LD_and_CADD_score	1:25777743:C:T	0.936061	0.903256	missense_variant	2.785	FALSE
S_HDL_PL	1:23788994:A:G	1	23788994	A	G	0.1457	-0.023	0.0024	20.24	645774	--	chrom1_8	1:25747230:G:C	RHCE	LD_and_CADD_score	1:25777743:C:T	0.936061	0.903256	missense_variant	2.785	FALSE
S_HDL_FC	1:23788994:A:G	1	23788994	A	G	0.145	-0.0254	0.0024	25.31	645769	--	chrom1_8	1:25747230:G:C	RHCE	LD_and_CADD_score	1:25777743:C:T	0.936061	0.903256	missense_variant	2.785	FALSE
S_HDL_L	1:23788994:A:G	1	23788994	A	G	0.1457	-0.0241	0.0025	22.03	645620	--	chrom1_8	1:25747230:G:C	RHCE	LD_and_CADD_score	1:25777743:C:T	0.936061	0.903256	missense_variant	2.785	FALSE
L_LDL_CE_pct	1:23804917:C:T	1	23804917	T	C	0.6832	0.0139	0.0018	13.48	645497	++	chrom1_8	1:25747230:G:C	RHCE	LD_and_CADD_score	1:25777743:C:T	0.936061	0.903256	missense_variant	2.785	FALSE
S_HDL_CE	1:23810063:C:G	1	23810063	C	G	0.1059	-0.0229	0.0027	16.09	645752	--	chrom1_8	1:25747230:G:C	RHCE	LD_and_CADD_score	1:25777743:C:T	0.936061	0.903256	missense_variant	2.785	FALSE
S_HDL_C	1:23810063:C:G	1	23810063	C	G	0.1059	-0.0252	0.0027	19.32	645725	--	chrom1_8	1:25747230:G:C	RHCE	LD_and_CADD_score	1:25777743:C:T	0.936061	0.903256	missense_variant	2.785	FALSE
IDL_FC_pct	1:25713234:A:T	1	25713234	A	T	0.4841	-0.0106	0.0017	9.17	645526	--	chrom1_8	1:25747230:G:C	RHCE	LD_and_CADD_score	1:25777743:C:T	0.936061	0.903256	missense_variant	2.785	FALSE
Phe	1:25722090:A:G	1	25722090	A	G	0.4556	-0.0106	0.0017	8.95	657036	--	chrom1_8	1:25747230:G:C	RHCE	LD_and_CADD_score	1:25777743:C:T	0.936061	0.903256	missense_variant	2.785	FALSE
M_VLDL_P	1:25746563:C:T	1	25746563	T	C	0.5393	0.0214	0.0016	38.68	645719	++	chrom1_8	1:25747230:G:C	RHCE	LD_and_CADD_score	1:25777743:C:T	0.936061	0.903256	missense_variant	2.785	FALSE
S_VLDL_CE	1:25746563:C:T	1	25746563	T	C	0.5394	0.0221	0.0016	41.47	645755	++	chrom1_8	1:25747230:G:C	RHCE	LD_and_CADD_score	1:25777743:C:T	0.936061	0.903256	missense_variant	2.785	FALSE
XS_VLDL_P	1:25746563:C:T	1	25746563	T	C	0.5395	0.0254	0.0016	56.66	645717	++	chrom1_8	1:25747230:G:C	RHCE	LD_and_CADD_score	1:25777743:C:T	0.936061	0.903256	missense_variant	2.785	FALSE
XS_VLDL_PL	1:25746563:C:T	1	25746563	T	C	0.5395	0.0242	0.0016	51.65	645732	++	chrom1_8	1:25747230:G:C	RHCE	LD_and_CADD_score	1:25777743:C:T	0.936061	0.903256	missense_variant	2.785	FALSE
XS_VLDL_FC	1:25746563:C:T	1	25746563	T	C	0.5395	0.0256	0.0016	57.61	645729	++	chrom1_8	1:25747230:G:C	RHCE	LD_and_CADD_score	1:25777743:C:T	0.936061	0.903256	missense_variant	2.785	FALSE
XL_HDL_TG	1:25746563:C:T	1	25746563	T	C	0.5396	0.0164	0.0016	23.47	645665	++	chrom1_8	1:25747230:G:C	RHCE	LD_and_CADD_score	1:25777743:C:T	0.936061	0.903256	missense_variant	2.785	FALSE
VLDL_C	1:25746563:C:T	1	25746563	T	C	0.5395	0.0219	0.0016	40.5	645405	++	chrom1_8	1:25747230:G:C	RHCE	LD_and_CADD_score	1:25777743:C:T	0.936061	0.903256	missense_variant	2.785	FALSE
VLDL_CE	1:25746563:C:T	1	25746563	T	C	0.5394	0.024	0.0016	48.08	645501	++	chrom1_8	1:25747230:G:C	RHCE	LD_and_CADD_score	1:25777743:C:T	0.936061	0.903256	missense_variant	2.785	FALSE
S_VLDL_C	1:25746563:C:T	1	25746563	T	C	0.5394	0.0235	0.0016	46.57	645735	++	chrom1_8	1:25747230:G:C	RHCE	LD_and_CADD_score	1:25777743:C:T	0.936061	0.903256	missense_variant	2.785	FALSE
XS_VLDL_L	1:25746563:C:T	1	25746563	T	C	0.5396	0.0246	0.0016	53.67	645634	++	chrom1_8	1:25747230:G:C	RHCE	LD_and_CADD_score	1:25777743:C:T	0.936061	0.903256	missense_variant	2.785	FALSE
XL_VLDL_PL_pct	1:25758134:A:G	1	25758134	A	G	0.4534	-0.019	0.0017	27.96	645011	--	chrom1_8	1:25747230:G:C	RHCE	LD_and_CADD_score	1:25777743:C:T	0.936061	0.903256	missense_variant	2.785	FALSE
XL_VLDL_C_pct	1:25758134:A:G	1	25758134	A	G	0.4528	-0.0128	0.0016	14.11	645196	--	chrom1_8	1:25747230:G:C	RHCE	LD_and_CADD_score	1:25777743:C:T	0.936061	0.903256	missense_variant	2.785	FALSE
XL_VLDL_FC_pct	1:25758134:A:G	1	25758134	A	G	0.4532	-0.018	0.0017	26.01	645337	--	chrom1_8	1:25747230:G:C	RHCE	LD_and_CADD_score	1:25777743:C:T	0.936061	0.903256	missense_variant	2.785	FALSE
XL_VLDL_TG_pct	1:25758134:A:G	1	25758134	A	G	0.4531	0.0168	0.0017	23.01	645580	++	chrom1_8	1:25747230:G:C	RHCE	LD_and_CADD_score	1:25777743:C:T	0.936061	0.903256	missense_variant	2.785	FALSE
L_VLDL_C_pct	1:25758134:A:G	1	25758134	A	G	0.4532	-0.0168	0.0017	22.75	645411	--	chrom1_8	1:25747230:G:C	RHCE	LD_and_CADD_score	1:25777743:C:T	0.936061	0.903256	missense_variant	2.785	FALSE
L_VLDL_CE_pct	1:25758134:A:G	1	25758134	A	G	0.4529	-0.0171	0.0017	24.29	645442	--	chrom1_8	1:25747230:G:C	RHCE	LD_and_CADD_score	1:25777743:C:T	0.936061	0.903256	missense_variant	2.785	FALSE
L_VLDL_TG_pct	1:25758134:A:G	1	25758134	A	G	0.4534	0.016	0.0017	20.34	645363	++	chrom1_8	1:25747230:G:C	RHCE	LD_and_CADD_score	1:25777743:C:T	0.936061	0.903256	missense_variant	2.785	FALSE
M_VLDL_PL_pct	1:25758134:A:G	1	25758134	A	G	0.4528	-0.0223	0.0016	41.6	645589	--	chrom1_8	1:25747230:G:C	RHCE	LD_and_CADD_score	1:25777743:C:T	0.936061	0.903256	missense_variant	2.785	FALSE
M_VLDL_C_pct	1:25758134:A:G	1	25758134	A	G	0.4525	-0.0178	0.0016	27.8	645685	--	chrom1_8	1:25747230:G:C	RHCE	LD_and_CADD_score	1:25777743:C:T	0.936061	0.903256	missense_variant	2.785	FALSE
M_VLDL_CE_pct	1:25758134:A:G	1	25758134	A	G	0.4524	-0.0165	0.0016	23.98	645687	--	chrom1_8	1:25747230:G:C	RHCE	LD_and_CADD_score	1:25777743:C:T	0.936061	0.903256	missense_variant	2.785	FALSE
M_VLDL_FC_pct	1:25758134:A:G	1	25758134	A	G	0.4527	-0.0209	0.0016	37.26	645638	--	chrom1_8	1:25747230:G:C	RHCE	LD_and_CADD_score	1:25777743:C:T	0.936061	0.903256	missense_variant	2.785	FALSE
M_VLDL_TG_pct	1:25758134:A:G	1	25758134	A	G	0.4526	0.0191	0.0016	31.5	645667	++	chrom1_8	1:25747230:G:C	RHCE	LD_and_CADD_score	1:25777743:C:T	0.936061	0.903256	missense_variant	2.785	FALSE
S_VLDL_PL_pct	1:25758134:A:G	1	25758134	A	G	0.4525	-0.0175	0.0016	26.4	645646	--	chrom1_8	1:25747230:G:C	RHCE	LD_and_CADD_score	1:25777743:C:T	0.936061	0.903256	missense_variant	2.785	FALSE
S_VLDL_C_pct	1:25758134:A:G	1	25758134	A	G	0.4528	-0.0173	0.0017	24.56	645652	--	chrom1_8	1:25747230:G:C	RHCE	LD_and_CADD_score	1:25777743:C:T	0.936061	0.903256	missense_variant	2.785	FALSE
S_VLDL_CE_pct	1:25758134:A:G	1	25758134	A	G	0.4531	-0.0153	0.0017	18.91	645641	--	chrom1_8	1:25747230:G:C	RHCE	LD_and_CADD_score	1:25777743:C:T	0.936061	0.903256	missense_variant	2.785	FALSE
S_VLDL_FC_pct	1:25758134:A:G	1	25758134	A	G	0.4525	-0.0171	0.0016	25.35	645651	--	chrom1_8	1:25747230:G:C	RHCE	LD_and_CADD_score	1:25777743:C:T	0.936061	0.903256	missense_variant	2.785	FALSE
S_VLDL_TG_pct	1:25758134:A:G	1	25758134	A	G	0.4527	0.0177	0.0017	25.96	645653	++	chrom1_8	1:25747230:G:C	RHCE	LD_and_CADD_score	1:25777743:C:T	0.936061	0.903256	missense_variant	2.785	FALSE
XS_VLDL_FC_pct	1:25758134:A:G	1	25758134	A	G	0.4531	-0.0169	0.0017	22.29	645551	+-	chrom1_8	1:25747230:G:C	RHCE	LD_and_CADD_score	1:25777743:C:T	0.936061	0.903256	missense_variant	2.785	FALSE
XS_VLDL_TG_pct	1:25758134:A:G	1	25758134	A	G	0.4524	0.014	0.0016	17.63	645541	++	chrom1_8	1:25747230:G:C	RHCE	LD_and_CADD_score	1:25777743:C:T	0.936061	0.903256	missense_variant	2.785	FALSE
XL_HDL_FC	1:25758655:G:A	1	25758655	A	G	0.5391	0.0171	0.0015	27.78	645731	++	chrom1_8	1:25747230:G:C	RHCE	LD_and_CADD_score	1:25777743:C:T	0.936061	0.903256	missense_variant	2.785	FALSE
L_HDL_PL_pct	1:25758655:G:A	1	25758655	A	G	0.5389	-0.0229	0.0016	44.02	645471	--	chrom1_8	1:25747230:G:C	RHCE	LD_and_CADD_score	1:25777743:C:T	0.936061	0.903256	missense_variant	2.785	FALSE
L_HDL_C_pct	1:25758655:G:A	1	25758655	A	G	0.5394	0.0146	0.0016	20.05	645433	++	chrom1_8	1:25747230:G:C	RHCE	LD_and_CADD_score	1:25777743:C:T	0.936061	0.903256	missense_variant	2.785	FALSE
L_HDL_FC_pct	1:25758655:G:A	1	25758655	A	G	0.5395	0.0224	0.0015	46.93	645477	++	chrom1_8	1:25747230:G:C	RHCE	LD_and_CADD_score	1:25777743:C:T	0.936061	0.903256	missense_variant	2.785	FALSE
Clinical_LDL_C	1:25761924:A:T	1	25761924	A	T	0.4585	-0.0265	0.0016	58.88	645769	--	chrom1_8	1:25747230:G:C	RHCE	LD_and_CADD_score	1:25777743:C:T	0.936061	0.903256	missense_variant	2.785	FALSE
M_VLDL_PL	1:25761924:A:T	1	25761924	A	T	0.4585	-0.0224	0.0016	42.03	645754	--	chrom1_8	1:25747230:G:C	RHCE	LD_and_CADD_score	1:25777743:C:T	0.936061	0.903256	missense_variant	2.785	FALSE
M_VLDL_FC	1:25761924:A:T	1	25761924	A	T	0.4585	-0.0245	0.0016	49.95	645756	--	chrom1_8	1:25747230:G:C	RHCE	LD_and_CADD_score	1:25777743:C:T	0.936061	0.903256	missense_variant	2.785	FALSE
S_VLDL_PL	1:25761924:A:T	1	25761924	A	T	0.4584	-0.0229	0.0016	44.38	645745	--	chrom1_8	1:25747230:G:C	RHCE	LD_and_CADD_score	1:25777743:C:T	0.936061	0.903256	missense_variant	2.785	FALSE
S_VLDL_FC	1:25761924:A:T	1	25761924	A	T	0.4585	-0.0256	0.0016	54.63	645761	--	chrom1_8	1:25747230:G:C	RHCE	LD_and_CADD_score	1:25777743:C:T	0.936061	0.903256	missense_variant	2.785	FALSE
IDL_CE	1:25761924:A:T	1	25761924	A	T	0.4582	-0.0257	0.0016	57.83	645787	--	chrom1_8	1:25747230:G:C	RHCE	LD_and_CADD_score	1:25777743:C:T	0.936061	0.903256	missense_variant	2.785	FALSE
L_LDL_PL	1:25761924:A:T	1	25761924	A	T	0.4585	-0.0262	0.0016	57.58	645786	--	chrom1_8	1:25747230:G:C	RHCE	LD_and_CADD_score	1:25777743:C:T	0.936061	0.903256	missense_variant	2.785	FALSE
M_LDL_P	1:25761924:A:T	1	25761924	A	T	0.4586	-0.0237	0.0016	46.8	645764	--	chrom1_8	1:25747230:G:C	RHCE	LD_and_CADD_score	1:25777743:C:T	0.936061	0.903256	missense_variant	2.785	FALSE
M_LDL_PL	1:25761924:A:T	1	25761924	A	T	0.4586	-0.0236	0.0016	47.09	645785	--	chrom1_8	1:25747230:G:C	RHCE	LD_and_CADD_score	1:25777743:C:T	0.936061	0.903256	missense_variant	2.785	FALSE
M_LDL_CE	1:25761924:A:T	1	25761924	A	T	0.4586	-0.0218	0.0016	40.05	645784	--	chrom1_8	1:25747230:G:C	RHCE	LD_and_CADD_score	1:25777743:C:T	0.936061	0.903256	missense_variant	2.785	FALSE
M_LDL_FC	1:25761924:A:T	1	25761924	A	T	0.4586	-0.0252	0.0016	52.96	645783	--	chrom1_8	1:25747230:G:C	RHCE	LD_and_CADD_score	1:25777743:C:T	0.936061	0.903256	missense_variant	2.785	FALSE
S_LDL_CE	1:25761924:A:T	1	25761924	A	T	0.4585	-0.0242	0.0016	49.04	645767	--	chrom1_8	1:25747230:G:C	RHCE	LD_and_CADD_score	1:25777743:C:T	0.936061	0.903256	missense_variant	2.785	FALSE
Remnant_C	1:25761924:A:T	1	25761924	A	T	0.4583	-0.0266	0.0016	59.25	645266	--	chrom1_8	1:25747230:G:C	RHCE	LD_and_CADD_score	1:25777743:C:T	0.936061	0.903256	missense_variant	2.785	FALSE
LDL_PL	1:25761924:A:T	1	25761924	A	T	0.4585	-0.0262	0.0016	57.63	645748	--	chrom1_8	1:25747230:G:C	RHCE	LD_and_CADD_score	1:25777743:C:T	0.936061	0.903256	missense_variant	2.785	FALSE
IDL_C	1:25761924:A:T	1	25761924	A	T	0.4582	-0.0264	0.0016	61.16	645761	--	chrom1_8	1:25747230:G:C	RHCE	LD_and_CADD_score	1:25777743:C:T	0.936061	0.903256	missense_variant	2.785	FALSE
M_LDL_L	1:25761924:A:T	1	25761924	A	T	0.4585	-0.0232	0.0016	45.44	645653	--	chrom1_8	1:25747230:G:C	RHCE	LD_and_CADD_score	1:25777743:C:T	0.936061	0.903256	missense_variant	2.785	FALSE
M_LDL_C	1:25761924:A:T	1	25761924	A	T	0.4586	-0.0232	0.0016	45.06	645766	--	chrom1_8	1:25747230:G:C	RHCE	LD_and_CADD_score	1:25777743:C:T	0.936061	0.903256	missense_variant	2.785	FALSE
Sphingomyelins	1:25765896:TAAAC:T	1	25765896	T	TAAAC	0.5348	0.0248	0.0015	56.99	657191	++	chrom1_8	1:25747230:G:C	RHCE	LD_and_CADD_score	1:25777743:C:T	0.936061	0.903256	missense_variant	2.785	FALSE
ApoB	1:25765896:TAAAC:T	1	25765896	T	TAAAC	0.5373	0.0272	0.0016	62.29	645786	++	chrom1_8	1:25747230:G:C	RHCE	LD_and_CADD_score	1:25777743:C:T	0.936061	0.903256	missense_variant	2.785	FALSE
XS_VLDL_CE	1:25765896:TAAAC:T	1	25765896	T	TAAAC	0.5375	0.0262	0.0016	60.84	645761	++	chrom1_8	1:25747230:G:C	RHCE	LD_and_CADD_score	1:25777743:C:T	0.936061	0.903256	missense_variant	2.785	FALSE
IDL_P	1:25765896:TAAAC:T	1	25765896	T	TAAAC	0.5373	0.0263	0.0016	58.69	645752	++	chrom1_8	1:25747230:G:C	RHCE	LD_and_CADD_score	1:25777743:C:T	0.936061	0.903256	missense_variant	2.785	FALSE
IDL_PL	1:25765896:TAAAC:T	1	25765896	T	TAAAC	0.5376	0.0285	0.0016	71.64	645759	++	chrom1_8	1:25747230:G:C	RHCE	LD_and_CADD_score	1:25777743:C:T	0.936061	0.903256	missense_variant	2.785	FALSE
IDL_FC	1:25765896:TAAAC:T	1	25765896	T	TAAAC	0.5375	0.0277	0.0016	67.04	645772	++	chrom1_8	1:25747230:G:C	RHCE	LD_and_CADD_score	1:25777743:C:T	0.936061	0.903256	missense_variant	2.785	FALSE
L_LDL_P	1:25765896:TAAAC:T	1	25765896	T	TAAAC	0.5373	0.0282	0.0016	66.45	645759	++	chrom1_8	1:25747230:G:C	RHCE	LD_and_CADD_score	1:25777743:C:T	0.936061	0.903256	missense_variant	2.785	FALSE
L_LDL_CE	1:25765896:TAAAC:T	1	25765896	T	TAAAC	0.5371	0.0268	0.0016	59.92	645780	++	chrom1_8	1:25747230:G:C	RHCE	LD_and_CADD_score	1:25777743:C:T	0.936061	0.903256	missense_variant	2.785	FALSE
L_LDL_FC	1:25765896:TAAAC:T	1	25765896	T	TAAAC	0.5373	0.027	0.0016	61.59	645771	++	chrom1_8	1:25747230:G:C	RHCE	LD_and_CADD_score	1:25777743:C:T	0.936061	0.903256	missense_variant	2.785	FALSE
S_LDL_P	1:25765896:TAAAC:T	1	25765896	T	TAAAC	0.5373	0.026	0.0016	56.77	645747	++	chrom1_8	1:25747230:G:C	RHCE	LD_and_CADD_score	1:25777743:C:T	0.936061	0.903256	missense_variant	2.785	FALSE
S_LDL_PL	1:25765896:TAAAC:T	1	25765896	T	TAAAC	0.5374	0.028	0.0016	67.14	645762	++	chrom1_8	1:25747230:G:C	RHCE	LD_and_CADD_score	1:25777743:C:T	0.936061	0.903256	missense_variant	2.785	FALSE
S_LDL_FC	1:25765896:TAAAC:T	1	25765896	T	TAAAC	0.5373	0.0266	0.0016	59.75	645778	++	chrom1_8	1:25747230:G:C	RHCE	LD_and_CADD_score	1:25777743:C:T	0.936061	0.903256	missense_variant	2.785	FALSE
Total_C	1:25765896:TAAAC:T	1	25765896	T	TAAAC	0.5374	0.0276	0.0016	65.36	645268	++	chrom1_8	1:25747230:G:C	RHCE	LD_and_CADD_score	1:25777743:C:T	0.936061	0.903256	missense_variant	2.785	FALSE
non_HDL_C	1:25765896:TAAAC:T	1	25765896	T	TAAAC	0.5373	0.0269	0.0016	60.6	645268	++	chrom1_8	1:25747230:G:C	RHCE	LD_and_CADD_score	1:25777743:C:T	0.936061	0.903256	missense_variant	2.785	FALSE
LDL_C	1:25765896:TAAAC:T	1	25765896	T	TAAAC	0.5371	0.0264	0.0016	57.99	645728	++	chrom1_8	1:25747230:G:C	RHCE	LD_and_CADD_score	1:25777743:C:T	0.936061	0.903256	missense_variant	2.785	FALSE
Total_PL	1:25765896:TAAAC:T	1	25765896	T	TAAAC	0.5375	0.0218	0.0016	41.97	645346	++	chrom1_8	1:25747230:G:C	RHCE	LD_and_CADD_score	1:25777743:C:T	0.936061	0.903256	missense_variant	2.785	FALSE
Total_CE	1:25765896:TAAAC:T	1	25765896	T	TAAAC	0.5374	0.0271	0.0016	63.29	645404	++	chrom1_8	1:25747230:G:C	RHCE	LD_and_CADD_score	1:25777743:C:T	0.936061	0.903256	missense_variant	2.785	FALSE
LDL_CE	1:25765896:TAAAC:T	1	25765896	T	TAAAC	0.5371	0.0258	0.0016	55.31	645744	++	chrom1_8	1:25747230:G:C	RHCE	LD_and_CADD_score	1:25777743:C:T	0.936061	0.903256	missense_variant	2.785	FALSE
Total_FC	1:25765896:TAAAC:T	1	25765896	T	TAAAC	0.5374	0.0284	0.0016	68.49	645324	++	chrom1_8	1:25747230:G:C	RHCE	LD_and_CADD_score	1:25777743:C:T	0.936061	0.903256	missense_variant	2.785	FALSE
LDL_FC	1:25765896:TAAAC:T	1	25765896	T	TAAAC	0.5373	0.0269	0.0016	60.59	645753	++	chrom1_8	1:25747230:G:C	RHCE	LD_and_CADD_score	1:25777743:C:T	0.936061	0.903256	missense_variant	2.785	FALSE
LDL_L	1:25765896:TAAAC:T	1	25765896	T	TAAAC	0.5372	0.0263	0.0016	57.8	645522	++	chrom1_8	1:25747230:G:C	RHCE	LD_and_CADD_score	1:25777743:C:T	0.936061	0.903256	missense_variant	2.785	FALSE
LDL_P	1:25765896:TAAAC:T	1	25765896	T	TAAAC	0.5373	0.0274	0.0016	62.77	645720	++	chrom1_8	1:25747230:G:C	RHCE	LD_and_CADD_score	1:25777743:C:T	0.936061	0.903256	missense_variant	2.785	FALSE
M_VLDL_C	1:25765896:TAAAC:T	1	25765896	T	TAAAC	0.5371	0.0282	0.0016	65.36	645736	++	chrom1_8	1:25747230:G:C	RHCE	LD_and_CADD_score	1:25777743:C:T	0.936061	0.903256	missense_variant	2.785	FALSE
XS_VLDL_C	1:25765896:TAAAC:T	1	25765896	T	TAAAC	0.5374	0.0263	0.0016	61.07	645703	++	chrom1_8	1:25747230:G:C	RHCE	LD_and_CADD_score	1:25777743:C:T	0.936061	0.903256	missense_variant	2.785	FALSE
IDL_L	1:25765896:TAAAC:T	1	25765896	T	TAAAC	0.5375	0.0273	0.0016	65.56	645652	++	chrom1_8	1:25747230:G:C	RHCE	LD_and_CADD_score	1:25777743:C:T	0.936061	0.903256	missense_variant	2.785	FALSE
L_LDL_L	1:25765896:TAAAC:T	1	25765896	T	TAAAC	0.5373	0.027	0.0016	61.42	645653	++	chrom1_8	1:25747230:G:C	RHCE	LD_and_CADD_score	1:25777743:C:T	0.936061	0.903256	missense_variant	2.785	FALSE
L_LDL_C	1:25765896:TAAAC:T	1	25765896	T	TAAAC	0.5372	0.0271	0.0016	61.48	645746	++	chrom1_8	1:25747230:G:C	RHCE	LD_and_CADD_score	1:25777743:C:T	0.936061	0.903256	missense_variant	2.785	FALSE
S_LDL_L	1:25765896:TAAAC:T	1	25765896	T	TAAAC	0.5373	0.0261	0.0016	57.46	645592	++	chrom1_8	1:25747230:G:C	RHCE	LD_and_CADD_score	1:25777743:C:T	0.936061	0.903256	missense_variant	2.785	FALSE
S_LDL_C	1:25765896:TAAAC:T	1	25765896	T	TAAAC	0.5372	0.0255	0.0016	54.41	645752	++	chrom1_8	1:25747230:G:C	RHCE	LD_and_CADD_score	1:25777743:C:T	0.936061	0.903256	missense_variant	2.785	FALSE
M_VLDL_CE	1:25766623:A:G	1	25766623	A	G	0.4623	-0.0293	0.0016	69.86	645775	--	chrom1_8	1:25747230:G:C	RHCE	LD_and_CADD_score	1:25777743:C:T	0.936061	0.903256	missense_variant	2.785	FALSE
XL_HDL_PL	1:25775682:A:T	1	25775682	A	T	0.4606	-0.0137	0.0015	19.99	645766	--	chrom1_8	1:25747230:G:C	RHCE	LD_and_CADD_score	1:25777743:C:T	0.936061	0.903256	missense_variant	2.785	FALSE
Phosphoglyc	1:25775733:A:T	1	25775733	A	T	0.4612	-0.0172	0.0016	26.94	657185	--	chrom1_8	1:25747230:G:C	RHCE	LD_and_CADD_score	1:25777743:C:T	0.936061	0.903256	missense_variant	2.785	FALSE
Omega_6	1:25775733:A:T	1	25775733	A	T	0.4617	-0.0227	0.0016	43.76	657165	--	chrom1_8	1:25747230:G:C	RHCE	LD_and_CADD_score	1:25777743:C:T	0.936061	0.903256	missense_variant	2.785	FALSE
LA	1:25775733:A:T	1	25775733	A	T	0.4618	-0.0225	0.0016	42.08	657178	--	chrom1_8	1:25747230:G:C	RHCE	LD_and_CADD_score	1:25777743:C:T	0.936061	0.903256	missense_variant	2.785	FALSE
Total_L	1:25775733:A:T	1	25775733	A	T	0.4584	-0.0237	0.0016	47.11	645097	--	chrom1_8	1:25747230:G:C	RHCE	LD_and_CADD_score	1:25777743:C:T	0.936061	0.903256	missense_variant	2.785	FALSE
Total_FA	1:25775733:A:T	1	25775733	A	T	0.4616	-0.0171	0.0016	24.98	656898	--	chrom1_8	1:25747230:G:C	RHCE	LD_and_CADD_score	1:25777743:C:T	0.936061	0.903256	missense_variant	2.785	FALSE
PUFA	1:25775733:A:T	1	25775733	A	T	0.4614	-0.0229	0.0016	45.93	657028	--	chrom1_8	1:25747230:G:C	RHCE	LD_and_CADD_score	1:25777743:C:T	0.936061	0.903256	missense_variant	2.785	FALSE
XL_HDL_P	1:25777743:C:T	1	25777743	T	C	0.5389	0.019	0.0015	37.38	645728	++	chrom1_8	1:25747230:G:C	RHCE	LD_and_CADD_score	1:25777743:C:T	0.936061	0.903256	missense_variant	2.785	FALSE
XL_HDL_L	1:25777743:C:T	1	25777743	T	C	0.5389	0.0158	0.0015	26.27	645572	++	chrom1_8	1:25747230:G:C	RHCE	LD_and_CADD_score	1:25777743:C:T	0.936061	0.903256	missense_variant	2.785	FALSE
S_HDL_FC_pct	1:25777743:C:T	1	25777743	T	C	0.5383	0.0275	0.0015	72.05	645474	++	chrom1_8	1:25747230:G:C	RHCE	LD_and_CADD_score	1:25777743:C:T	0.936061	0.903256	missense_variant	2.785	FALSE
Cholines	1:25791207:A:G	1	25791207	A	G	0.5404	0.0192	0.0016	33.76	657187	++	chrom1_8	1:25747230:G:C	RHCE	LD_and_CADD_score	1:25777743:C:T	0.936061	0.903256	missense_variant	2.785	FALSE
Phosphatidylc	1:25791207:A:G	1	25791207	A	G	0.5405	0.0172	0.0016	27.53	657191	++	chrom1_8	1:25747230:G:C	RHCE	LD_and_CADD_score	1:25777743:C:T	0.936061	0.903256	missense_variant	2.785	FALSE
Pyruvate	1:25793663:C:T	1	25793663	T	C	0.4347	0.0187	0.0017	26.01	657120	-+	chrom1_8	1:25747230:G:C	RHCE	LD_and_CADD_score	1:25777743:C:T	0.936061	0.903256	missense_variant	2.785	FALSE
Albumin	1:25793663:C:T	1	25793663	T	C	0.4338	-0.0133	0.0017	14.47	653590	--	chrom1_8	1:25747230:G:C	RHCE	LD_and_CADD_score	1:25777743:C:T	0.936061	0.903256	missense_variant	2.785	FALSE
L_LDL_C_pct	1:25793663:C:T	1	25793663	T	C	0.4315	-0.016	0.0017	21.18	645476	--	chrom1_8	1:25747230:G:C	RHCE	LD_and_CADD_score	1:25777743:C:T	0.936061	0.903256	missense_variant	2.785	FALSE
XL_HDL_CE	1:25808948:T:C	1	25808948	T	C	0.5399	0.0169	0.0015	30.19	645752	++	chrom1_8	1:25747230:G:C	RHCE	LD_and_CADD_score	1:25777743:C:T	0.936061	0.903256	missense_variant	2.785	FALSE
XL_HDL_C	1:25808948:T:C	1	25808948	T	C	0.5398	0.0171	0.0015	30.38	645702	++	chrom1_8	1:25747230:G:C	RHCE	LD_and_CADD_score	1:25777743:C:T	0.936061	0.903256	missense_variant	2.785	FALSE
M_HDL_FC_pct	1:25808948:T:C	1	25808948	T	C	0.54	0.0181	0.0015	34.79	645590	++	chrom1_8	1:25747230:G:C	RHCE	LD_and_CADD_score	1:25777743:C:T	0.936061	0.903256	missense_variant	2.785	FALSE
Omega_3	1:25818398:G:A	1	25818398	A	G	0.4571	-0.0141	0.0016	18.84	657170	--	chrom1_8	1:25747230:G:C	RHCE	LD_and_CADD_score	1:25777743:C:T	0.936061	0.903256	missense_variant	2.785	FALSE
DHA	1:25818398:G:A	1	25818398	A	G	0.4574	-0.0147	0.0016	19.9	657103	--	chrom1_8	1:25747230:G:C	RHCE	LD_and_CADD_score	1:25777743:C:T	0.936061	0.903256	missense_variant	2.785	FALSE
L_LDL_PL_pct	1:25828758:T:C	1	25828758	T	C	0.5391	-0.0116	0.0017	11.16	645561	--	chrom1_8	1:25747230:G:C	RHCE	LD_and_CADD_score	1:25777743:C:T	0.936061	0.903256	missense_variant	2.785	FALSE
L_LDL_TG_pct	1:27000579:G:A	1	27000579	A	G	0.0821	0.0281	0.0036	14.63	460139	-+	chrom1_8	1:25747230:G:C	RHCE	LD_and_CADD_score	1:25777743:C:T	0.936061	0.903256	missense_variant	2.785	FALSE
Unsaturation	1:27001711:A:G	1	27001711	A	G	0.9174	0.0243	0.0029	15.79	657198	++	chrom1_8	1:25747230:G:C	RHCE	LD_and_CADD_score	1:25777743:C:T	0.936061	0.903256	missense_variant	2.785	FALSE
XS_VLDL_PL_pct	1:27001893:G:A	1	27001893	A	G	0.0809	0.0322	0.0031	24.85	645596	++	chrom1_8	1:25747230:G:C	RHCE	LD_and_CADD_score	1:25777743:C:T	0.936061	0.903256	missense_variant	2.785	FALSE
IDL_TG	1:27013133:G:A	1	27013133	A	G	0.0819	0.0344	0.0029	31.58	645700	++	chrom1_8	1:25747230:G:C	RHCE	LD_and_CADD_score	1:25777743:C:T	0.936061	0.903256	missense_variant	2.785	FALSE
L_LDL_TG	1:27013133:G:A	1	27013133	A	G	0.0819	0.0374	0.0029	36.68	645696	++	chrom1_8	1:25747230:G:C	RHCE	LD_and_CADD_score	1:25777743:C:T	0.936061	0.903256	missense_variant	2.785	FALSE
LDL_TG	1:27013133:G:A	1	27013133	A	G	0.0819	0.0394	0.0029	40.26	645532	++	chrom1_8	1:25747230:G:C	RHCE	LD_and_CADD_score	1:25777743:C:T	0.936061	0.903256	missense_variant	2.785	FALSE
L_LDL_FC_pct	1:27017325:C:T	1	27017325	T	C	0.0779	-0.0312	0.003	24.77	645524	--	chrom1_8	1:25747230:G:C	RHCE	LD_and_CADD_score	1:25777743:C:T	0.936061	0.903256	missense_variant	2.785	FALSE
S_HDL_TG	1:27025940:C:G	1	27025940	C	G	0.9217	-0.0324	0.003	26.44	645694	--	chrom1_8	1:25747230:G:C	RHCE	LD_and_CADD_score	1:25777743:C:T	0.936061	0.903256	missense_variant	2.785	FALSE
L_HDL_TG_pct	1:27025940:C:G	1	27025940	C	G	0.9217	-0.0345	0.0029	31.25	645468	--	chrom1_8	1:25747230:G:C	RHCE	LD_and_CADD_score	1:25777743:C:T	0.936061	0.903256	missense_variant	2.785	FALSE
M_HDL_TG_pct	1:27025940:C:G	1	27025940	C	G	0.9217	-0.0374	0.003	35.63	645568	--	chrom1_8	1:25747230:G:C	RHCE	LD_and_CADD_score	1:25777743:C:T	0.936061	0.903256	missense_variant	2.785	FALSE
VLDL_size	1:27034428:A:G	1	27034428	A	G	0.9221	-0.0344	0.0029	31.29	645784	--	chrom1_8	1:25747230:G:C	RHCE	LD_and_CADD_score	1:25777743:C:T	0.936061	0.903256	missense_variant	2.785	FALSE
MUFA	1:27034428:A:G	1	27034428	A	G	0.9222	-0.0303	0.0031	21.83	657130	--	chrom1_8	1:25747230:G:C	RHCE	LD_and_CADD_score	1:25777743:C:T	0.936061	0.903256	missense_variant	2.785	FALSE
GlycA	1:27034428:A:G	1	27034428	A	G	0.9222	-0.043	0.0031	42.16	657263	--	chrom1_8	1:25747230:G:C	RHCE	LD_and_CADD_score	1:25777743:C:T	0.936061	0.903256	missense_variant	2.785	FALSE
XXL_VLDL_P	1:27034428:A:G	1	27034428	A	G	0.9221	-0.0349	0.0031	29.49	645550	--	chrom1_8	1:25747230:G:C	RHCE	LD_and_CADD_score	1:25777743:C:T	0.936061	0.903256	missense_variant	2.785	FALSE
XXL_VLDL_PL	1:27034428:A:G	1	27034428	A	G	0.9221	-0.0347	0.003	29.48	645551	--	chrom1_8	1:25747230:G:C	RHCE	LD_and_CADD_score	1:25777743:C:T	0.936061	0.903256	missense_variant	2.785	FALSE
XXL_VLDL_CE	1:27034428:A:G	1	27034428	A	G	0.9221	-0.036	0.003	31.76	645599	--	chrom1_8	1:25747230:G:C	RHCE	LD_and_CADD_score	1:25777743:C:T	0.936061	0.903256	missense_variant	2.785	FALSE
XXL_VLDL_FC	1:27034428:A:G	1	27034428	A	G	0.9221	-0.034	0.0031	28.04	645557	--	chrom1_8	1:25747230:G:C	RHCE	LD_and_CADD_score	1:25777743:C:T	0.936061	0.903256	missense_variant	2.785	FALSE
XXL_VLDL_TG	1:27034428:A:G	1	27034428	A	G	0.9221	-0.0302	0.0031	21.79	645545	+-	chrom1_8	1:25747230:G:C	RHCE	LD_and_CADD_score	1:25777743:C:T	0.936061	0.903256	missense_variant	2.785	FALSE
XL_VLDL_P	1:27034428:A:G	1	27034428	A	G	0.9221	-0.0408	0.003	41.37	645591	--	chrom1_8	1:25747230:G:C	RHCE	LD_and_CADD_score	1:25777743:C:T	0.936061	0.903256	missense_variant	2.785	FALSE
XL_VLDL_PL	1:27034428:A:G	1	27034428	A	G	0.9221	-0.0413	0.003	42.21	645609	--	chrom1_8	1:25747230:G:C	RHCE	LD_and_CADD_score	1:25777743:C:T	0.936061	0.903256	missense_variant	2.785	FALSE
XL_VLDL_FC	1:27034428:A:G	1	27034428	A	G	0.9221	-0.0415	0.003	42.31	645618	--	chrom1_8	1:25747230:G:C	RHCE	LD_and_CADD_score	1:25777743:C:T	0.936061	0.903256	missense_variant	2.785	FALSE
XL_VLDL_TG	1:27034428:A:G	1	27034428	A	G	0.9221	-0.038	0.003	35.92	645625	--	chrom1_8	1:25747230:G:C	RHCE	LD_and_CADD_score	1:25777743:C:T	0.936061	0.903256	missense_variant	2.785	FALSE
L_VLDL_P	1:27034428:A:G	1	27034428	A	G	0.9221	-0.0412	0.003	41.91	645607	--	chrom1_8	1:25747230:G:C	RHCE	LD_and_CADD_score	1:25777743:C:T	0.936061	0.903256	missense_variant	2.785	FALSE
L_VLDL_PL	1:27034428:A:G	1	27034428	A	G	0.9221	-0.0416	0.003	42.94	645660	--	chrom1_8	1:25747230:G:C	RHCE	LD_and_CADD_score	1:25777743:C:T	0.936061	0.903256	missense_variant	2.785	FALSE
L_VLDL_TG	1:27034428:A:G	1	27034428	A	G	0.9221	-0.0376	0.003	34.56	645679	--	chrom1_8	1:25747230:G:C	RHCE	LD_and_CADD_score	1:25777743:C:T	0.936061	0.903256	missense_variant	2.785	FALSE
M_VLDL_TG	1:27034428:A:G	1	27034428	A	G	0.9221	-0.0382	0.003	35.38	645722	--	chrom1_8	1:25747230:G:C	RHCE	LD_and_CADD_score	1:25777743:C:T	0.936061	0.903256	missense_variant	2.785	FALSE
S_VLDL_TG	1:27034428:A:G	1	27034428	A	G	0.9221	-0.0394	0.003	38.15	645704	--	chrom1_8	1:25747230:G:C	RHCE	LD_and_CADD_score	1:25777743:C:T	0.936061	0.903256	missense_variant	2.785	FALSE
S_LDL_TG	1:27034428:A:G	1	27034428	A	G	0.9221	-0.0423	0.003	43.58	645626	--	chrom1_8	1:25747230:G:C	RHCE	LD_and_CADD_score	1:25777743:C:T	0.936061	0.903256	missense_variant	2.785	FALSE
Total_TG	1:27034428:A:G	1	27034428	A	G	0.9221	-0.0384	0.003	35.95	645250	--	chrom1_8	1:25747230:G:C	RHCE	LD_and_CADD_score	1:25777743:C:T	0.936061	0.903256	missense_variant	2.785	FALSE
VLDL_TG	1:27034428:A:G	1	27034428	A	G	0.9221	-0.0387	0.003	36.67	645339	--	chrom1_8	1:25747230:G:C	RHCE	LD_and_CADD_score	1:25777743:C:T	0.936061	0.903256	missense_variant	2.785	FALSE
TG_by_PG	1:27034428:A:G	1	27034428	A	G	0.9221	-0.0444	0.0029	51.76	645189	--	chrom1_8	1:25747230:G:C	RHCE	LD_and_CADD_score	1:25777743:C:T	0.936061	0.903256	missense_variant	2.785	FALSE
Omega_6_pct	1:27034428:A:G	1	27034428	A	G	0.9222	0.0251	0.0031	15.31	657012	-+	chrom1_8	1:25747230:G:C	RHCE	LD_and_CADD_score	1:25777743:C:T	0.936061	0.903256	missense_variant	2.785	FALSE
PUFA_pct	1:27034428:A:G	1	27034428	A	G	0.9222	0.0291	0.0031	19.77	657006	++	chrom1_8	1:25747230:G:C	RHCE	LD_and_CADD_score	1:25777743:C:T	0.936061	0.903256	missense_variant	2.785	FALSE
MUFA_pct	1:27034428:A:G	1	27034428	A	G	0.9222	-0.0337	0.003	28.09	657007	--	chrom1_8	1:25747230:G:C	RHCE	LD_and_CADD_score	1:25777743:C:T	0.936061	0.903256	missense_variant	2.785	FALSE
PUFA_by_MUFA	1:27034428:A:G	1	27034428	A	G	0.9222	0.0332	0.0031	26.76	657033	++	chrom1_8	1:25747230:G:C	RHCE	LD_and_CADD_score	1:25777743:C:T	0.936061	0.903256	missense_variant	2.785	FALSE
XXL_VLDL_L	1:27034428:A:G	1	27034428	A	G	0.9221	-0.0329	0.0031	26.05	645244	--	chrom1_8	1:25747230:G:C	RHCE	LD_and_CADD_score	1:25777743:C:T	0.936061	0.903256	missense_variant	2.785	FALSE
XXL_VLDL_C	1:27034428:A:G	1	27034428	A	G	0.9221	-0.0354	0.003	30.68	645387	--	chrom1_8	1:25747230:G:C	RHCE	LD_and_CADD_score	1:25777743:C:T	0.936061	0.903256	missense_variant	2.785	FALSE
XL_VLDL_L	1:27034428:A:G	1	27034428	A	G	0.9221	-0.0401	0.003	39.96	645452	--	chrom1_8	1:25747230:G:C	RHCE	LD_and_CADD_score	1:25777743:C:T	0.936061	0.903256	missense_variant	2.785	FALSE
L_VLDL_L	1:27034428:A:G	1	27034428	A	G	0.9221	-0.0403	0.003	39.99	645536	--	chrom1_8	1:25747230:G:C	RHCE	LD_and_CADD_score	1:25777743:C:T	0.936061	0.903256	missense_variant	2.785	FALSE
XL_VLDL_CE_pct	1:27034428:A:G	1	27034428	A	G	0.9221	0.0231	0.0031	13.17	645224	-+	chrom1_8	1:25747230:G:C	RHCE	LD_and_CADD_score	1:25777743:C:T	0.936061	0.903256	missense_variant	2.785	FALSE
M_LDL_FC_pct	1:27034428:A:G	1	27034428	A	G	0.9221	0.0304	0.003	23.24	645550	++	chrom1_8	1:25747230:G:C	RHCE	LD_and_CADD_score	1:25777743:C:T	0.936061	0.903256	missense_variant	2.785	FALSE
IDL_CE_pct	1:27036162:G:A	1	27036162	A	G	0.0793	-0.0371	0.0036	24.05	460226	--	chrom1_8	1:25747230:G:C	RHCE	LD_and_CADD_score	1:25777743:C:T	0.936061	0.903256	missense_variant	2.785	FALSE
IDL_TG_pct	1:27036162:G:A	1	27036162	A	G	0.0793	0.0314	0.0035	18.21	460166	++	chrom1_8	1:25747230:G:C	RHCE	LD_and_CADD_score	1:25777743:C:T	0.936061	0.903256	missense_variant	2.785	FALSE
M_LDL_TG_pct	1:27036162:G:A	1	27036162	A	G	0.0793	0.026	0.0036	12.08	460118	-+	chrom1_8	1:25747230:G:C	RHCE	LD_and_CADD_score	1:25777743:C:T	0.936061	0.903256	missense_variant	2.785	FALSE
S_LDL_FC_pct	1:27036162:G:A	1	27036162	A	G	0.0793	-0.0254	0.0036	11.67	460065	+-	chrom1_8	1:25747230:G:C	RHCE	LD_and_CADD_score	1:25777743:C:T	0.936061	0.903256	missense_variant	2.785	FALSE
S_LDL_TG_pct	1:27036162:G:A	1	27036162	A	G	0.0793	0.0279	0.0036	14.23	460110	++	chrom1_8	1:25747230:G:C	RHCE	LD_and_CADD_score	1:25777743:C:T	0.936061	0.903256	missense_variant	2.785	FALSE
ApoA1	1:27050578:A:T	1	27050578	A	T	0.9214	0.0391	0.0029	41.81	645788	++	chrom1_8	1:25747230:G:C	RHCE	LD_and_CADD_score	1:25777743:C:T	0.936061	0.903256	missense_variant	2.785	FALSE
M_HDL_CE	1:27050578:A:T	1	27050578	A	T	0.9214	0.0481	0.0029	61.98	645792	++	chrom1_8	1:25747230:G:C	RHCE	LD_and_CADD_score	1:25777743:C:T	0.936061	0.903256	missense_variant	2.785	FALSE
HDL_C	1:27050578:A:T	1	27050578	A	T	0.9214	0.0404	0.0027	48.22	645635	++	chrom1_8	1:25747230:G:C	RHCE	LD_and_CADD_score	1:25777743:C:T	0.936061	0.903256	missense_variant	2.785	FALSE
HDL_CE	1:27050578:A:T	1	27050578	A	T	0.9214	0.0428	0.0028	53.36	645695	++	chrom1_8	1:25747230:G:C	RHCE	LD_and_CADD_score	1:25777743:C:T	0.936061	0.903256	missense_variant	2.785	FALSE
HDL_P	1:27050578:A:T	1	27050578	A	T	0.9214	0.0364	0.003	33.77	645680	++	chrom1_8	1:25747230:G:C	RHCE	LD_and_CADD_score	1:25777743:C:T	0.936061	0.903256	missense_variant	2.785	FALSE
M_HDL_C	1:27050578:A:T	1	27050578	A	T	0.9214	0.0465	0.0029	58.57	645772	++	chrom1_8	1:25747230:G:C	RHCE	LD_and_CADD_score	1:25777743:C:T	0.936061	0.903256	missense_variant	2.785	FALSE
IDL_PL_pct	1:27052710:A:C	1	27052710	A	C	0.9199	-0.0264	0.0038	11.53	460239	--	chrom1_8	1:25747230:G:C	RHCE	LD_and_CADD_score	1:25777743:C:T	0.936061	0.903256	missense_variant	2.785	FALSE
IDL_C_pct	1:27052710:A:C	1	27052710	A	C	0.9199	0.0354	0.0036	22.6	460210	++	chrom1_8	1:25747230:G:C	RHCE	LD_and_CADD_score	1:25777743:C:T	0.936061	0.903256	missense_variant	2.785	FALSE
XS_VLDL_C_pct	1:27056643:G:A	1	27056643	A	G	0.0777	-0.0259	0.003	17.26	645572	--	chrom1_8	1:25747230:G:C	RHCE	LD_and_CADD_score	1:25777743:C:T	0.936061	0.903256	missense_variant	2.785	FALSE
XS_VLDL_CE_pct	1:27056643:G:A	1	27056643	A	G	0.0777	-0.0294	0.003	22.34	645579	--	chrom1_8	1:25747230:G:C	RHCE	LD_and_CADD_score	1:25777743:C:T	0.936061	0.903256	missense_variant	2.785	FALSE
Leu	1:27074342:AAAAC:A	1	27074342	A	AAAAC	0.0778	0.0192	0.0031	8.98	657272	++	chrom1_8	1:25747230:G:C	RHCE	LD_and_CADD_score	1:25777743:C:T	0.936061	0.903256	missense_variant	2.785	FALSE
HDL_size	1:27086227:G:C	1	27086227	C	G	0.0786	-0.0297	0.0027	27.72	645784	--	chrom1_8	1:25747230:G:C	RHCE	LD_and_CADD_score	1:25777743:C:T	0.936061	0.903256	missense_variant	2.785	FALSE
L_HDL_CE	1:27086227:G:C	1	27086227	C	G	0.0786	-0.034	0.0027	36.09	645794	--	chrom1_8	1:25747230:G:C	RHCE	LD_and_CADD_score	1:25777743:C:T	0.936061	0.903256	missense_variant	2.785	FALSE
L_HDL_C	1:27086227:G:C	1	27086227	C	G	0.0786	-0.0328	0.0027	33.99	645762	--	chrom1_8	1:25747230:G:C	RHCE	LD_and_CADD_score	1:25777743:C:T	0.936061	0.903256	missense_variant	2.785	FALSE
M_HDL_PL_pct	1:27092322:T:C	1	27092322	T	C	0.9216	-0.0302	0.003	23.36	645550	--	chrom1_8	1:25747230:G:C	RHCE	LD_and_CADD_score	1:25777743:C:T	0.936061	0.903256	missense_variant	2.785	FALSE
XL_VLDL_CE	1:27098319:G:A	1	27098319	A	G	0.078	0.0413	0.003	41.55	645699	++	chrom1_8	1:25747230:G:C	RHCE	LD_and_CADD_score	1:25777743:C:T	0.936061	0.903256	missense_variant	2.785	FALSE
L_VLDL_CE	1:27098319:G:A	1	27098319	A	G	0.078	0.0413	0.003	41.1	645712	++	chrom1_8	1:25747230:G:C	RHCE	LD_and_CADD_score	1:25777743:C:T	0.936061	0.903256	missense_variant	2.785	FALSE
L_VLDL_FC	1:27098319:G:A	1	27098319	A	G	0.078	0.0419	0.003	43.78	645659	++	chrom1_8	1:25747230:G:C	RHCE	LD_and_CADD_score	1:25777743:C:T	0.936061	0.903256	missense_variant	2.785	FALSE
S_VLDL_P	1:27098319:G:A	1	27098319	A	G	0.078	0.0436	0.003	46.31	645713	++	chrom1_8	1:25747230:G:C	RHCE	LD_and_CADD_score	1:25777743:C:T	0.936061	0.903256	missense_variant	2.785	FALSE
XS_VLDL_TG	1:27098319:G:A	1	27098319	A	G	0.078	0.0373	0.003	34.84	645694	++	chrom1_8	1:25747230:G:C	RHCE	LD_and_CADD_score	1:25777743:C:T	0.936061	0.903256	missense_variant	2.785	FALSE
M_LDL_TG	1:27098319:G:A	1	27098319	A	G	0.078	0.0427	0.003	45.09	645674	++	chrom1_8	1:25747230:G:C	RHCE	LD_and_CADD_score	1:25777743:C:T	0.936061	0.903256	missense_variant	2.785	FALSE
VLDL_PL	1:27098319:G:A	1	27098319	A	G	0.078	0.0415	0.003	41.62	645412	++	chrom1_8	1:25747230:G:C	RHCE	LD_and_CADD_score	1:25777743:C:T	0.936061	0.903256	missense_variant	2.785	FALSE
VLDL_FC	1:27098319:G:A	1	27098319	A	G	0.078	0.0409	0.0031	40.13	645423	++	chrom1_8	1:25747230:G:C	RHCE	LD_and_CADD_score	1:25777743:C:T	0.936061	0.903256	missense_variant	2.785	FALSE
VLDL_L	1:27098319:G:A	1	27098319	A	G	0.078	0.0409	0.003	40.49	645298	++	chrom1_8	1:25747230:G:C	RHCE	LD_and_CADD_score	1:25777743:C:T	0.936061	0.903256	missense_variant	2.785	FALSE
VLDL_P	1:27098319:G:A	1	27098319	A	G	0.078	0.0408	0.0031	40.06	645382	++	chrom1_8	1:25747230:G:C	RHCE	LD_and_CADD_score	1:25777743:C:T	0.936061	0.903256	missense_variant	2.785	FALSE
ApoB_by_ApoA1	1:27098319:G:A	1	27098319	A	G	0.078	0.0498	0.003	61.14	645738	++	chrom1_8	1:25747230:G:C	RHCE	LD_and_CADD_score	1:25777743:C:T	0.936061	0.903256	missense_variant	2.785	FALSE
XL_VLDL_C	1:27098319:G:A	1	27098319	A	G	0.078	0.0418	0.003	42.99	645563	++	chrom1_8	1:25747230:G:C	RHCE	LD_and_CADD_score	1:25777743:C:T	0.936061	0.903256	missense_variant	2.785	FALSE
L_VLDL_C	1:27098319:G:A	1	27098319	A	G	0.078	0.0419	0.003	43.11	645609	++	chrom1_8	1:25747230:G:C	RHCE	LD_and_CADD_score	1:25777743:C:T	0.936061	0.903256	missense_variant	2.785	FALSE
M_VLDL_L	1:27098319:G:A	1	27098319	A	G	0.078	0.0391	0.0031	36.43	645646	++	chrom1_8	1:25747230:G:C	RHCE	LD_and_CADD_score	1:25777743:C:T	0.936061	0.903256	missense_variant	2.785	FALSE
S_VLDL_L	1:27098319:G:A	1	27098319	A	G	0.078	0.0425	0.003	43.78	645645	++	chrom1_8	1:25747230:G:C	RHCE	LD_and_CADD_score	1:25777743:C:T	0.936061	0.903256	missense_variant	2.785	FALSE
M_LDL_CE_pct	1:27098319:G:A	1	27098319	A	G	0.078	0.0226	0.0031	12.15	645587	++	chrom1_8	1:25747230:G:C	RHCE	LD_and_CADD_score	1:25777743:C:T	0.936061	0.903256	missense_variant	2.785	FALSE
XL_HDL_TG_pct	1:27098319:G:A	1	27098319	A	G	0.078	0.0319	0.0029	26.94	645406	++	chrom1_8	1:25747230:G:C	RHCE	LD_and_CADD_score	1:25777743:C:T	0.936061	0.903256	missense_variant	2.785	FALSE
M_HDL_C_pct	1:27098319:G:A	1	27098319	A	G	0.078	-0.0361	0.003	33.18	645558	--	chrom1_8	1:25747230:G:C	RHCE	LD_and_CADD_score	1:25777743:C:T	0.936061	0.903256	missense_variant	2.785	FALSE
M_HDL_CE_pct	1:27098319:G:A	1	27098319	A	G	0.078	-0.0356	0.003	31.17	645554	--	chrom1_8	1:25747230:G:C	RHCE	LD_and_CADD_score	1:25777743:C:T	0.936061	0.903256	missense_variant	2.785	FALSE
S_HDL_TG_pct	1:27098319:G:A	1	27098319	A	G	0.078	0.0438	0.0029	49.17	645568	++	chrom1_8	1:25747230:G:C	RHCE	LD_and_CADD_score	1:25777743:C:T	0.936061	0.903256	missense_variant	2.785	FALSE
Gly	1:27118171:T:C	1	27118171	T	C	0.922	-0.0175	0.0029	8.98	657031	--	chrom1_8	1:25747230:G:C	RHCE	LD_and_CADD_score	1:25777743:C:T	0.936061	0.903256	missense_variant	2.785	FALSE
L_HDL_P	1:27140149:G:A	1	27140149	A	G	0.0781	-0.0318	0.0027	32.1	645758	--	chrom1_8	1:25747230:G:C	RHCE	LD_and_CADD_score	1:25777743:C:T	0.936061	0.903256	missense_variant	2.785	FALSE
L_HDL_PL	1:27140149:G:A	1	27140149	A	G	0.0781	-0.0349	0.0027	38	645793	--	chrom1_8	1:25747230:G:C	RHCE	LD_and_CADD_score	1:25777743:C:T	0.936061	0.903256	missense_variant	2.785	FALSE
L_HDL_FC	1:27140149:G:A	1	27140149	A	G	0.0781	-0.0286	0.0027	26.04	645772	--	chrom1_8	1:25747230:G:C	RHCE	LD_and_CADD_score	1:25777743:C:T	0.936061	0.903256	missense_variant	2.785	FALSE
M_HDL_P	1:27140149:G:A	1	27140149	A	G	0.078	-0.0437	0.0029	50.88	645774	--	chrom1_8	1:25747230:G:C	RHCE	LD_and_CADD_score	1:25777743:C:T	0.936061	0.903256	missense_variant	2.785	FALSE
M_HDL_PL	1:27140149:G:A	1	27140149	A	G	0.078	-0.0415	0.003	44.12	645784	--	chrom1_8	1:25747230:G:C	RHCE	LD_and_CADD_score	1:25777743:C:T	0.936061	0.903256	missense_variant	2.785	FALSE
M_HDL_FC	1:27140149:G:A	1	27140149	A	G	0.078	-0.0389	0.0028	41.85	645777	--	chrom1_8	1:25747230:G:C	RHCE	LD_and_CADD_score	1:25777743:C:T	0.936061	0.903256	missense_variant	2.785	FALSE
HDL_PL	1:27140149:G:A	1	27140149	A	G	0.0781	-0.0387	0.0028	42.04	645715	--	chrom1_8	1:25747230:G:C	RHCE	LD_and_CADD_score	1:25777743:C:T	0.936061	0.903256	missense_variant	2.785	FALSE
HDL_FC	1:27140149:G:A	1	27140149	A	G	0.0781	-0.0304	0.0027	28.03	645670	--	chrom1_8	1:25747230:G:C	RHCE	LD_and_CADD_score	1:25777743:C:T	0.936061	0.903256	missense_variant	2.785	FALSE
HDL_L	1:27140149:G:A	1	27140149	A	G	0.0781	-0.0385	0.0028	42.52	645431	--	chrom1_8	1:25747230:G:C	RHCE	LD_and_CADD_score	1:25777743:C:T	0.936061	0.903256	missense_variant	2.785	FALSE
DHA_pct	1:27140149:G:A	1	27140149	A	G	0.0779	-0.0257	0.0031	15.8	656891	--	chrom1_8	1:25747230:G:C	RHCE	LD_and_CADD_score	1:25777743:C:T	0.936061	0.903256	missense_variant	2.785	FALSE
L_HDL_L	1:27140149:G:A	1	27140149	A	G	0.0781	-0.0335	0.0027	35.34	645652	--	chrom1_8	1:25747230:G:C	RHCE	LD_and_CADD_score	1:25777743:C:T	0.936061	0.903256	missense_variant	2.785	FALSE
M_HDL_L	1:27140149:G:A	1	27140149	A	G	0.078	-0.0431	0.0029	48.54	645650	--	chrom1_8	1:25747230:G:C	RHCE	LD_and_CADD_score	1:25777743:C:T	0.936061	0.903256	missense_variant	2.785	FALSE
S_HDL_PL_pct	1:27140149:G:A	1	27140149	A	G	0.078	-0.031	0.0031	23.37	645600	--	chrom1_8	1:25747230:G:C	RHCE	LD_and_CADD_score	1:25777743:C:T	0.936061	0.903256	missense_variant	2.785	FALSE
XL_HDL_FC_pct	1:27146944:G:T	1	27146944	T	G	0.162	0.0212	0.002	25.94	645460	++	chrom1_8	1:25747230:G:C	RHCE	LD_and_CADD_score	1:25777743:C:T	0.936061	0.903256	missense_variant	2.785	FALSE
Gln	1:27181067:C:T	1	27181067	T	C	0.0777	0.0241	0.0032	13.2	657229	++	chrom1_8	1:25747230:G:C	RHCE	LD_and_CADD_score	1:25777743:C:T	0.936061	0.903256	missense_variant	2.785	FALSE
L_VLDL_PL_pct	1:27220521:T:G	1	27220521	T	G	0.8516	-0.0276	0.0023	32.58	645297	+-	chrom1_8	1:25747230:G:C	RHCE	LD_and_CADD_score	1:25777743:C:T	0.936061	0.903256	missense_variant	2.785	FALSE
XL_HDL_PL_pct	1:27234682:G:A	1	27234682	A	G	0.1487	-0.0184	0.0021	17.14	645365	--	chrom1_8	1:25747230:G:C	RHCE	LD_and_CADD_score	1:25777743:C:T	0.936061	0.903256	missense_variant	2.785	FALSE
L_HDL_CE_pct	1:27234682:G:A	1	27234682	A	G	0.1487	-0.0197	0.0023	17.65	645425	+-	chrom1_8	1:25747230:G:C	RHCE	LD_and_CADD_score	1:25777743:C:T	0.936061	0.903256	missense_variant	2.785	FALSE
L_VLDL_FC_pct	1:27247822:G:A	1	27247822	A	G	0.1487	0.0185	0.0024	13.72	645408	-+	chrom1_8	1:25747230:G:C	RHCE	LD_and_CADD_score	1:25777743:C:T	0.936061	0.903256	missense_variant	2.785	FALSE
M_LDL_C_pct	1:28406173:G:A	1	28406173	A	G	0.3254	-0.0117	0.0018	9.95	645495	--	chrom1_8	1:25747230:G:C	RHCE	LD_and_CADD_score	1:25777743:C:T	0.936061	0.903256	missense_variant	2.785	FALSE
Ala	1:28648893:C:T	1	28648893	T	C	0.1648	-0.0156	0.0023	11.04	657135	--	chrom1_8	1:25747230:G:C	RHCE	LD_and_CADD_score	1:25777743:C:T	0.936061	0.903256	missense_variant	2.785	FALSE
GlycA	1:31546448:C:A	1	31546448	A	C	0.2865	0.0117	0.0019	9.29	657263	-+	chrom1_9	1:31546448:C:A	PUM1	physical_distance						FALSE
M_VLDL_FC_pct	1:33230904:G:GCTCTTTCCCCAGGGAATTA	1	33230904	G	GCTCTTTCCCCAGGGAATTA	0.8155	-0.0126	0.0021	8.84	645638	--	chrom1_10	1:33446878:T:G	RPL18AP4	physical_distance						FALSE
M_VLDL_C_pct	1:33255923:T:C	1	33255923	T	C	0.8346	-0.0155	0.0025	9.16	460333	--	chrom1_10	1:33446878:T:G	RPL18AP4	physical_distance						FALSE
M_VLDL_CE_pct	1:33255923:T:C	1	33255923	T	C	0.8346	-0.0152	0.0025	8.96	460335	--	chrom1_10	1:33446878:T:G	RPL18AP4	physical_distance						FALSE
M_VLDL_TG_pct	1:33255923:T:C	1	33255923	T	C	0.8346	0.0156	0.0025	9.23	460315	++	chrom1_10	1:33446878:T:G	RPL18AP4	physical_distance						FALSE
Albumin	1:33446878:T:G	1	33446878	T	G	0.7013	-0.0159	0.0018	17.42	653590	--	chrom1_10	1:33446878:T:G	RPL18AP4	physical_distance						FALSE
Citrate	1:36799042:G:A	1	36799042	A	G	0.4738	-0.0111	0.0017	10.34	657204	+-	chrom1_11	1:36799042:G:A	STK40	physical_distance						FALSE
LA	1:39439644:T:C	1	39439644	T	C	0.5899	0.0109	0.0017	10.01	657178	-+	chrom1_12	1:40035928:G:T	PABPC4/PABPC4-AS1	physical_distance						FALSE
Omega_6	1:39451488:A:G	1	39451488	A	G	0.599	0.0118	0.0017	11.86	657165	++	chrom1_12	1:40035928:G:T	PABPC4/PABPC4-AS1	physical_distance						FALSE
Total_PL	1:39451488:A:G	1	39451488	A	G	0.5968	0.0136	0.0016	16.2	645346	++	chrom1_12	1:40035928:G:T	PABPC4/PABPC4-AS1	physical_distance						FALSE
Total_FC	1:39451488:A:G	1	39451488	A	G	0.5968	0.0114	0.0017	11.29	645324	++	chrom1_12	1:40035928:G:T	PABPC4/PABPC4-AS1	physical_distance						FALSE
Total_L	1:39451488:A:G	1	39451488	A	G	0.5969	0.0114	0.0017	10.95	645097	++	chrom1_12	1:40035928:G:T	PABPC4/PABPC4-AS1	physical_distance						FALSE
PUFA	1:39489221:G:A	1	39489221	A	G	0.1616	0.017	0.0023	12.98	657028	++	chrom1_12	1:40035928:G:T	PABPC4/PABPC4-AS1	physical_distance						FALSE
LDL_size	1:39551488:T:C	1	39551488	T	C	0.7594	0.0128	0.002	9.87	645662	-+	chrom1_12	1:40035928:G:T	PABPC4/PABPC4-AS1	physical_distance						FALSE
XL_HDL_PL_pct	1:39561884:G:A	1	39561884	A	G	0.2162	-0.0147	0.0018	14.95	645365	--	chrom1_12	1:40035928:G:T	PABPC4/PABPC4-AS1	physical_distance						FALSE
Leu	1:39562627:C:T	1	39562627	T	C	0.2106	0.0126	0.002	9.32	657272	++	chrom1_12	1:40035928:G:T	PABPC4/PABPC4-AS1	physical_distance						FALSE
Total_BCAA	1:39562627:C:T	1	39562627	T	C	0.2106	0.0146	0.002	12.16	657080	++	chrom1_12	1:40035928:G:T	PABPC4/PABPC4-AS1	physical_distance						FALSE
XL_VLDL_TG_pct	1:39562627:C:T	1	39562627	T	C	0.2113	0.0138	0.002	10.93	645580	++	chrom1_12	1:40035928:G:T	PABPC4/PABPC4-AS1	physical_distance						FALSE
L_VLDL_CE_pct	1:39562627:C:T	1	39562627	T	C	0.2113	-0.0138	0.002	11.22	645442	+-	chrom1_12	1:40035928:G:T	PABPC4/PABPC4-AS1	physical_distance						FALSE
MUFA	1:39564930:C:T	1	39564930	T	C	0.2099	0.0155	0.002	14.06	657130	++	chrom1_12	1:40035928:G:T	PABPC4/PABPC4-AS1	physical_distance						FALSE
XL_HDL_P	1:39571992:T:G	1	39571992	T	G	0.7905	0.02	0.0018	27.92	645728	++	chrom1_12	1:40035928:G:T	PABPC4/PABPC4-AS1	physical_distance						FALSE
XL_HDL_PL	1:39571992:T:G	1	39571992	T	G	0.7905	0.019	0.0018	25.22	645766	++	chrom1_12	1:40035928:G:T	PABPC4/PABPC4-AS1	physical_distance						FALSE
XL_HDL_L	1:39571992:T:G	1	39571992	T	G	0.7905	0.0199	0.0018	27.79	645572	++	chrom1_12	1:40035928:G:T	PABPC4/PABPC4-AS1	physical_distance						FALSE
Ile	1:39576621:T:G	1	39576621	T	G	0.7948	-0.013	0.0021	9.31	657226	--	chrom1_12	1:40035928:G:T	PABPC4/PABPC4-AS1	physical_distance						FALSE
Val	1:39576621:T:G	1	39576621	T	G	0.7948	-0.0153	0.0021	13.14	657172	--	chrom1_12	1:40035928:G:T	PABPC4/PABPC4-AS1	physical_distance						FALSE
VLDL_size	1:39587388:A:C	1	39587388	A	C	0.7897	-0.0216	0.0019	29.25	645784	--	chrom1_12	1:40035928:G:T	PABPC4/PABPC4-AS1	physical_distance						FALSE
M_LDL_CE_pct	1:39587388:A:C	1	39587388	A	C	0.7898	-0.0159	0.002	14.23	645587	--	chrom1_12	1:40035928:G:T	PABPC4/PABPC4-AS1	physical_distance						FALSE
L_HDL_PL_pct	1:39587388:A:C	1	39587388	A	C	0.7897	-0.023	0.002	29.99	645471	+-	chrom1_12	1:40035928:G:T	PABPC4/PABPC4-AS1	physical_distance						FALSE
XL_HDL_FC_pct	1:39591779:C:T	1	39591779	T	C	0.2108	0.0244	0.0018	42.31	645460	++	chrom1_12	1:40035928:G:T	PABPC4/PABPC4-AS1	physical_distance						FALSE
XXL_VLDL_FC_pct	1:39714238:T:A	1	39714238	A	T	0.717	0.0128	0.0019	11	645285	++	chrom1_12	1:40035928:G:T	PABPC4/PABPC4-AS1	physical_distance						FALSE
XXL_VLDL_P	1:39944249:T:C	1	39944249	T	C	0.7645	-0.0251	0.0019	38.62	645550	--	chrom1_12	1:40035928:G:T	PABPC4/PABPC4-AS1	physical_distance						FALSE
XXL_VLDL_PL	1:39944249:T:C	1	39944249	T	C	0.7645	-0.0252	0.0019	39.32	645551	--	chrom1_12	1:40035928:G:T	PABPC4/PABPC4-AS1	physical_distance						FALSE
XXL_VLDL_CE	1:39944249:T:C	1	39944249	T	C	0.7645	-0.0243	0.0019	36.93	645599	--	chrom1_12	1:40035928:G:T	PABPC4/PABPC4-AS1	physical_distance						FALSE
XXL_VLDL_FC	1:39944249:T:C	1	39944249	T	C	0.7645	-0.0239	0.0019	35.29	645557	--	chrom1_12	1:40035928:G:T	PABPC4/PABPC4-AS1	physical_distance						FALSE
XXL_VLDL_TG	1:39944249:T:C	1	39944249	T	C	0.7646	-0.0214	0.0019	27.67	645545	--	chrom1_12	1:40035928:G:T	PABPC4/PABPC4-AS1	physical_distance						FALSE
XL_VLDL_P	1:39944249:T:C	1	39944249	T	C	0.7645	-0.0247	0.0019	38.94	645591	--	chrom1_12	1:40035928:G:T	PABPC4/PABPC4-AS1	physical_distance						FALSE
XL_VLDL_PL	1:39944249:T:C	1	39944249	T	C	0.7645	-0.0249	0.0019	39.51	645609	--	chrom1_12	1:40035928:G:T	PABPC4/PABPC4-AS1	physical_distance						FALSE
XL_VLDL_FC	1:39944249:T:C	1	39944249	T	C	0.7645	-0.0242	0.0019	37.17	645618	--	chrom1_12	1:40035928:G:T	PABPC4/PABPC4-AS1	physical_distance						FALSE
XL_VLDL_TG	1:39944249:T:C	1	39944249	T	C	0.7645	-0.0243	0.0019	37.46	645625	--	chrom1_12	1:40035928:G:T	PABPC4/PABPC4-AS1	physical_distance						FALSE
L_VLDL_P	1:39944249:T:C	1	39944249	T	C	0.7645	-0.0231	0.0019	33.98	645607	--	chrom1_12	1:40035928:G:T	PABPC4/PABPC4-AS1	physical_distance						FALSE
L_VLDL_FC	1:39944249:T:C	1	39944249	T	C	0.7645	-0.023	0.0019	34.15	645659	--	chrom1_12	1:40035928:G:T	PABPC4/PABPC4-AS1	physical_distance						FALSE
L_VLDL_TG	1:39944249:T:C	1	39944249	T	C	0.7646	-0.0205	0.0019	26.58	645679	--	chrom1_12	1:40035928:G:T	PABPC4/PABPC4-AS1	physical_distance						FALSE
M_VLDL_TG	1:39944249:T:C	1	39944249	T	C	0.7646	-0.0189	0.0019	22.68	645722	--	chrom1_12	1:40035928:G:T	PABPC4/PABPC4-AS1	physical_distance						FALSE
S_VLDL_TG	1:39944249:T:C	1	39944249	T	C	0.7645	-0.0224	0.0019	31.67	645704	--	chrom1_12	1:40035928:G:T	PABPC4/PABPC4-AS1	physical_distance						FALSE
Total_TG	1:39944249:T:C	1	39944249	T	C	0.7645	-0.0225	0.0019	31.64	645250	--	chrom1_12	1:40035928:G:T	PABPC4/PABPC4-AS1	physical_distance						FALSE
VLDL_TG	1:39944249:T:C	1	39944249	T	C	0.7645	-0.0226	0.0019	32.3	645339	--	chrom1_12	1:40035928:G:T	PABPC4/PABPC4-AS1	physical_distance						FALSE
VLDL_L	1:39944249:T:C	1	39944249	T	C	0.7645	-0.0208	0.0019	27.2	645298	--	chrom1_12	1:40035928:G:T	PABPC4/PABPC4-AS1	physical_distance						FALSE
TG_by_PG	1:39944249:T:C	1	39944249	T	C	0.7644	-0.031	0.0018	64.08	645189	--	chrom1_12	1:40035928:G:T	PABPC4/PABPC4-AS1	physical_distance						FALSE
XXL_VLDL_L	1:39944249:T:C	1	39944249	T	C	0.7645	-0.0234	0.0019	33.58	645244	--	chrom1_12	1:40035928:G:T	PABPC4/PABPC4-AS1	physical_distance						FALSE
XXL_VLDL_C	1:39944249:T:C	1	39944249	T	C	0.7645	-0.0243	0.0019	36.67	645387	--	chrom1_12	1:40035928:G:T	PABPC4/PABPC4-AS1	physical_distance						FALSE
XL_VLDL_L	1:39944249:T:C	1	39944249	T	C	0.7645	-0.0244	0.0019	37.78	645452	--	chrom1_12	1:40035928:G:T	PABPC4/PABPC4-AS1	physical_distance						FALSE
L_VLDL_L	1:39944249:T:C	1	39944249	T	C	0.7645	-0.0221	0.0019	31.14	645536	--	chrom1_12	1:40035928:G:T	PABPC4/PABPC4-AS1	physical_distance						FALSE
XL_VLDL_C_pct	1:39944249:T:C	1	39944249	T	C	0.7646	0.0198	0.0019	24.03	645196	-+	chrom1_12	1:40035928:G:T	PABPC4/PABPC4-AS1	physical_distance						FALSE
XL_VLDL_CE_pct	1:39944249:T:C	1	39944249	T	C	0.7646	0.0212	0.0019	27.54	645224	++	chrom1_12	1:40035928:G:T	PABPC4/PABPC4-AS1	physical_distance						FALSE
M_VLDL_FC_pct	1:39944249:T:C	1	39944249	T	C	0.7646	0.0172	0.0019	18.98	645638	++	chrom1_12	1:40035928:G:T	PABPC4/PABPC4-AS1	physical_distance						FALSE
M_LDL_FC_pct	1:39944249:T:C	1	39944249	T	C	0.7645	0.0282	0.0019	49.74	645550	++	chrom1_12	1:40035928:G:T	PABPC4/PABPC4-AS1	physical_distance						FALSE
S_LDL_FC_pct	1:39944249:T:C	1	39944249	T	C	0.7645	0.0235	0.0019	33.76	645417	++	chrom1_12	1:40035928:G:T	PABPC4/PABPC4-AS1	physical_distance						FALSE
M_HDL_TG	1:39953467:A:G	1	39953467	A	G	0.8094	-0.0152	0.0021	12.38	645686	--	chrom1_12	1:40035928:G:T	PABPC4/PABPC4-AS1	physical_distance						FALSE
HDL_TG	1:39953467:A:G	1	39953467	A	G	0.8094	-0.0162	0.0021	14.27	645545	--	chrom1_12	1:40035928:G:T	PABPC4/PABPC4-AS1	physical_distance						FALSE
XXL_VLDL_PL_pct	1:39953467:A:G	1	39953467	A	G	0.8095	-0.015	0.0022	11.14	645485	--	chrom1_12	1:40035928:G:T	PABPC4/PABPC4-AS1	physical_distance						FALSE
XL_VLDL_CE	1:39964912:G:C	1	39964912	C	G	0.2355	0.0206	0.0019	26.94	645699	++	chrom1_12	1:40035928:G:T	PABPC4/PABPC4-AS1	physical_distance						FALSE
L_VLDL_PL	1:39964912:G:C	1	39964912	C	G	0.2356	0.0246	0.0019	38.53	645660	++	chrom1_12	1:40035928:G:T	PABPC4/PABPC4-AS1	physical_distance						FALSE
L_VLDL_CE	1:39964912:G:C	1	39964912	C	G	0.2355	0.0198	0.0019	24.73	645712	++	chrom1_12	1:40035928:G:T	PABPC4/PABPC4-AS1	physical_distance						FALSE
M_VLDL_P	1:39964912:G:C	1	39964912	C	G	0.2354	0.0118	0.0019	9.12	645719	++	chrom1_12	1:40035928:G:T	PABPC4/PABPC4-AS1	physical_distance						FALSE
S_VLDL_P	1:39964912:G:C	1	39964912	C	G	0.2355	0.0198	0.0019	24.9	645713	++	chrom1_12	1:40035928:G:T	PABPC4/PABPC4-AS1	physical_distance						FALSE
S_VLDL_PL	1:39964912:G:C	1	39964912	C	G	0.2355	0.0131	0.0019	11.28	645745	++	chrom1_12	1:40035928:G:T	PABPC4/PABPC4-AS1	physical_distance						FALSE
XS_VLDL_TG	1:39964912:G:C	1	39964912	C	G	0.2356	0.0236	0.0019	35.58	645694	++	chrom1_12	1:40035928:G:T	PABPC4/PABPC4-AS1	physical_distance						FALSE
IDL_TG	1:39964912:G:C	1	39964912	C	G	0.2355	0.02	0.0019	26.45	645700	++	chrom1_12	1:40035928:G:T	PABPC4/PABPC4-AS1	physical_distance						FALSE
L_LDL_TG	1:39964912:G:C	1	39964912	C	G	0.2355	0.0176	0.0019	20.44	645696	++	chrom1_12	1:40035928:G:T	PABPC4/PABPC4-AS1	physical_distance						FALSE
M_LDL_TG	1:39964912:G:C	1	39964912	C	G	0.2355	0.019	0.0019	23.34	645674	++	chrom1_12	1:40035928:G:T	PABPC4/PABPC4-AS1	physical_distance						FALSE
S_LDL_TG	1:39964912:G:C	1	39964912	C	G	0.2355	0.0215	0.0019	29.06	645626	++	chrom1_12	1:40035928:G:T	PABPC4/PABPC4-AS1	physical_distance						FALSE
S_HDL_TG	1:39964912:G:C	1	39964912	C	G	0.2356	0.0245	0.0019	37.94	645694	++	chrom1_12	1:40035928:G:T	PABPC4/PABPC4-AS1	physical_distance						FALSE
VLDL_C	1:39964912:G:C	1	39964912	C	G	0.2355	0.0144	0.0019	13.2	645405	++	chrom1_12	1:40035928:G:T	PABPC4/PABPC4-AS1	physical_distance						FALSE
LDL_TG	1:39964912:G:C	1	39964912	C	G	0.2355	0.0188	0.0019	23.09	645532	++	chrom1_12	1:40035928:G:T	PABPC4/PABPC4-AS1	physical_distance						FALSE
VLDL_PL	1:39964912:G:C	1	39964912	C	G	0.2355	0.02	0.0019	25.04	645412	++	chrom1_12	1:40035928:G:T	PABPC4/PABPC4-AS1	physical_distance						FALSE
VLDL_FC	1:39964912:G:C	1	39964912	C	G	0.2355	0.0175	0.0019	19.36	645423	++	chrom1_12	1:40035928:G:T	PABPC4/PABPC4-AS1	physical_distance						FALSE
VLDL_P	1:39964912:G:C	1	39964912	C	G	0.2355	0.0172	0.0019	18.83	645382	++	chrom1_12	1:40035928:G:T	PABPC4/PABPC4-AS1	physical_distance						FALSE
XL_VLDL_C	1:39964912:G:C	1	39964912	C	G	0.2356	0.0226	0.0019	32.51	645563	++	chrom1_12	1:40035928:G:T	PABPC4/PABPC4-AS1	physical_distance						FALSE
L_VLDL_C	1:39964912:G:C	1	39964912	C	G	0.2355	0.0216	0.0019	29.76	645609	++	chrom1_12	1:40035928:G:T	PABPC4/PABPC4-AS1	physical_distance						FALSE
M_VLDL_L	1:39964912:G:C	1	39964912	C	G	0.2354	0.0139	0.0019	12.46	645646	++	chrom1_12	1:40035928:G:T	PABPC4/PABPC4-AS1	physical_distance						FALSE
S_VLDL_L	1:39964912:G:C	1	39964912	C	G	0.2355	0.0185	0.0019	21.74	645645	++	chrom1_12	1:40035928:G:T	PABPC4/PABPC4-AS1	physical_distance						FALSE
Gly	1:39969059:C:T	1	39969059	T	C	0.229	-0.0145	0.0018	15.09	657031	--	chrom1_12	1:40035928:G:T	PABPC4/PABPC4-AS1	physical_distance						FALSE
XS_VLDL_TG_pct	1:39969059:C:T	1	39969059	T	C	0.2296	0.0237	0.0019	35.19	645541	++	chrom1_12	1:40035928:G:T	PABPC4/PABPC4-AS1	physical_distance						FALSE
IDL_PL_pct	1:39976059:C:CA	1	39976059	CA	C	0.2235	0.0255	0.0024	25.32	460239	++	chrom1_12	1:40035928:G:T	PABPC4/PABPC4-AS1	physical_distance						FALSE
M_LDL_C_pct	1:39976059:C:CA	1	39976059	CA	C	0.2233	-0.0221	0.0024	18.92	460143	--	chrom1_12	1:40035928:G:T	PABPC4/PABPC4-AS1	physical_distance						FALSE
S_VLDL_C_pct	1:39995074:C:T	1	39995074	T	C	0.2338	-0.0139	0.0019	12.06	645652	+-	chrom1_12	1:40035928:G:T	PABPC4/PABPC4-AS1	physical_distance						FALSE
S_VLDL_TG_pct	1:39995074:C:T	1	39995074	T	C	0.2339	0.0171	0.0019	18.04	645653	-+	chrom1_12	1:40035928:G:T	PABPC4/PABPC4-AS1	physical_distance						FALSE
XS_VLDL_PL	1:40003410:C:T	1	40003410	T	C	0.2282	0.0149	0.0019	14.67	645732	++	chrom1_12	1:40035928:G:T	PABPC4/PABPC4-AS1	physical_distance						FALSE
XL_VLDL_PL_pct	1:40023047:T:A	1	40023047	A	T	0.265	0.0149	0.0019	14.05	645011	++	chrom1_12	1:40035928:G:T	PABPC4/PABPC4-AS1	physical_distance						FALSE
DHA_pct	1:40033905:G:A	1	40033905	A	G	0.1458	-0.0205	0.0023	18.04	656891	+-	chrom1_12	1:40035928:G:T	PABPC4/PABPC4-AS1	physical_distance						FALSE
Phosphatidylc	1:40035686:C:T	1	40035686	T	C	0.2265	-0.0171	0.0019	19.39	657191	--	chrom1_12	1:40035928:G:T	PABPC4/PABPC4-AS1	physical_distance						FALSE
Albumin	1:40035686:C:T	1	40035686	T	C	0.2264	-0.0219	0.002	27.36	653590	--	chrom1_12	1:40035928:G:T	PABPC4/PABPC4-AS1	physical_distance						FALSE
IDL_CE	1:40035686:C:T	1	40035686	T	C	0.2273	-0.0154	0.0019	15.49	645787	--	chrom1_12	1:40035928:G:T	PABPC4/PABPC4-AS1	physical_distance						FALSE
IDL_FC	1:40035686:C:T	1	40035686	T	C	0.2273	-0.0149	0.0019	14.43	645772	--	chrom1_12	1:40035928:G:T	PABPC4/PABPC4-AS1	physical_distance						FALSE
L_LDL_FC	1:40035686:C:T	1	40035686	T	C	0.2273	-0.0165	0.0019	17	645771	--	chrom1_12	1:40035928:G:T	PABPC4/PABPC4-AS1	physical_distance						FALSE
XL_HDL_CE	1:40035686:C:T	1	40035686	T	C	0.2276	-0.0237	0.0017	41.58	645752	--	chrom1_12	1:40035928:G:T	PABPC4/PABPC4-AS1	physical_distance						FALSE
Total_C	1:40035686:C:T	1	40035686	T	C	0.2273	-0.0168	0.0019	17.9	645268	--	chrom1_12	1:40035928:G:T	PABPC4/PABPC4-AS1	physical_distance						FALSE
Total_CE	1:40035686:C:T	1	40035686	T	C	0.2273	-0.0191	0.0019	23.07	645404	--	chrom1_12	1:40035928:G:T	PABPC4/PABPC4-AS1	physical_distance						FALSE
LDL_FC	1:40035686:C:T	1	40035686	T	C	0.2273	-0.0142	0.0019	12.73	645753	--	chrom1_12	1:40035928:G:T	PABPC4/PABPC4-AS1	physical_distance						FALSE
Omega_6_pct	1:40035686:C:T	1	40035686	T	C	0.2263	-0.0234	0.0019	32.57	657012	--	chrom1_12	1:40035928:G:T	PABPC4/PABPC4-AS1	physical_distance						FALSE
MUFA_pct	1:40035686:C:T	1	40035686	T	C	0.2265	0.0295	0.0019	53.61	657007	++	chrom1_12	1:40035928:G:T	PABPC4/PABPC4-AS1	physical_distance						FALSE
LA_pct	1:40035686:C:T	1	40035686	T	C	0.2263	-0.0201	0.002	23.79	657025	--	chrom1_12	1:40035928:G:T	PABPC4/PABPC4-AS1	physical_distance						FALSE
PUFA_by_MUFA	1:40035686:C:T	1	40035686	T	C	0.2265	-0.0285	0.0019	48.92	657033	--	chrom1_12	1:40035928:G:T	PABPC4/PABPC4-AS1	physical_distance						FALSE
IDL_C	1:40035686:C:T	1	40035686	T	C	0.2273	-0.0154	0.0019	15.53	645761	--	chrom1_12	1:40035928:G:T	PABPC4/PABPC4-AS1	physical_distance						FALSE
XL_HDL_C	1:40035686:C:T	1	40035686	T	C	0.2276	-0.0217	0.0018	34.4	645702	--	chrom1_12	1:40035928:G:T	PABPC4/PABPC4-AS1	physical_distance						FALSE
M_VLDL_C_pct	1:40035686:C:T	1	40035686	T	C	0.2274	-0.0218	0.0019	29.56	645685	+-	chrom1_12	1:40035928:G:T	PABPC4/PABPC4-AS1	physical_distance						FALSE
M_VLDL_CE_pct	1:40035686:C:T	1	40035686	T	C	0.2274	-0.0229	0.0019	32.9	645687	+-	chrom1_12	1:40035928:G:T	PABPC4/PABPC4-AS1	physical_distance						FALSE
M_VLDL_TG_pct	1:40035686:C:T	1	40035686	T	C	0.2274	0.0202	0.0019	25.51	645667	-+	chrom1_12	1:40035928:G:T	PABPC4/PABPC4-AS1	physical_distance						FALSE
S_VLDL_PL_pct	1:40035686:C:T	1	40035686	T	C	0.2274	-0.0238	0.0019	34.57	645646	--	chrom1_12	1:40035928:G:T	PABPC4/PABPC4-AS1	physical_distance						FALSE
S_VLDL_FC_pct	1:40035686:C:T	1	40035686	T	C	0.2274	-0.0249	0.0019	37.95	645651	--	chrom1_12	1:40035928:G:T	PABPC4/PABPC4-AS1	physical_distance						FALSE
XS_VLDL_C_pct	1:40035686:C:T	1	40035686	T	C	0.2274	-0.0284	0.0019	50.22	645572	--	chrom1_12	1:40035928:G:T	PABPC4/PABPC4-AS1	physical_distance						FALSE
XS_VLDL_CE_pct	1:40035686:C:T	1	40035686	T	C	0.2274	-0.0296	0.0019	55.39	645579	--	chrom1_12	1:40035928:G:T	PABPC4/PABPC4-AS1	physical_distance						FALSE
IDL_C_pct	1:40035686:C:T	1	40035686	T	C	0.2273	-0.0331	0.0019	65.72	645562	--	chrom1_12	1:40035928:G:T	PABPC4/PABPC4-AS1	physical_distance						FALSE
IDL_CE_pct	1:40035686:C:T	1	40035686	T	C	0.2273	-0.0293	0.0019	50.69	645578	--	chrom1_12	1:40035928:G:T	PABPC4/PABPC4-AS1	physical_distance						FALSE
IDL_FC_pct	1:40035686:C:T	1	40035686	T	C	0.2271	-0.0191	0.002	20.19	645526	+-	chrom1_12	1:40035928:G:T	PABPC4/PABPC4-AS1	physical_distance						FALSE
IDL_TG_pct	1:40035686:C:T	1	40035686	T	C	0.2274	0.0316	0.0019	61.38	645518	++	chrom1_12	1:40035928:G:T	PABPC4/PABPC4-AS1	physical_distance						FALSE
L_LDL_C_pct	1:40035686:C:T	1	40035686	T	C	0.2272	-0.0297	0.002	51.14	645476	--	chrom1_12	1:40035928:G:T	PABPC4/PABPC4-AS1	physical_distance						FALSE
L_LDL_FC_pct	1:40035686:C:T	1	40035686	T	C	0.2274	-0.0302	0.0019	56.89	645524	--	chrom1_12	1:40035928:G:T	PABPC4/PABPC4-AS1	physical_distance						FALSE
L_LDL_TG_pct	1:40035686:C:T	1	40035686	T	C	0.2273	0.03	0.0019	53.71	645491	++	chrom1_12	1:40035928:G:T	PABPC4/PABPC4-AS1	physical_distance						FALSE
M_LDL_TG_pct	1:40035686:C:T	1	40035686	T	C	0.2273	0.0247	0.0019	36.59	645470	++	chrom1_12	1:40035928:G:T	PABPC4/PABPC4-AS1	physical_distance						FALSE
S_LDL_C_pct	1:40035686:C:T	1	40035686	T	C	0.2271	-0.025	0.002	33.76	645498	--	chrom1_12	1:40035928:G:T	PABPC4/PABPC4-AS1	physical_distance						FALSE
L_HDL_C_pct	1:40035686:C:T	1	40035686	T	C	0.2275	-0.0286	0.0019	52.55	645433	--	chrom1_12	1:40035928:G:T	PABPC4/PABPC4-AS1	physical_distance						FALSE
L_HDL_TG_pct	1:40035686:C:T	1	40035686	T	C	0.2275	0.0278	0.0019	49.79	645468	++	chrom1_12	1:40035928:G:T	PABPC4/PABPC4-AS1	physical_distance						FALSE
M_HDL_TG_pct	1:40035686:C:T	1	40035686	T	C	0.2274	0.0318	0.0019	63	645568	++	chrom1_12	1:40035928:G:T	PABPC4/PABPC4-AS1	physical_distance						FALSE
S_HDL_C_pct	1:40035686:C:T	1	40035686	T	C	0.2273	-0.0229	0.002	30.09	645575	--	chrom1_12	1:40035928:G:T	PABPC4/PABPC4-AS1	physical_distance						FALSE
S_HDL_TG_pct	1:40035686:C:T	1	40035686	T	C	0.2274	0.0347	0.0019	76.32	645568	++	chrom1_12	1:40035928:G:T	PABPC4/PABPC4-AS1	physical_distance						FALSE
Phosphoglyc	1:40035928:G:T	1	40035928	T	G	0.1862	-0.0175	0.002	17.47	657185	--	chrom1_12	1:40035928:G:T	PABPC4/PABPC4-AS1	physical_distance						FALSE
Cholines	1:40035928:G:T	1	40035928	T	G	0.1862	-0.0208	0.002	24.62	657187	--	chrom1_12	1:40035928:G:T	PABPC4/PABPC4-AS1	physical_distance						FALSE
Sphingomyelins	1:40035928:G:T	1	40035928	T	G	0.1862	-0.0252	0.002	36.54	657191	--	chrom1_12	1:40035928:G:T	PABPC4/PABPC4-AS1	physical_distance						FALSE
ApoA1	1:40035928:G:T	1	40035928	T	G	0.1868	-0.0369	0.002	79.04	645788	--	chrom1_12	1:40035928:G:T	PABPC4/PABPC4-AS1	physical_distance						FALSE
Unsaturation	1:40035928:G:T	1	40035928	T	G	0.1862	-0.0274	0.002	40.31	657198	--	chrom1_12	1:40035928:G:T	PABPC4/PABPC4-AS1	physical_distance						FALSE
DHA	1:40035928:G:T	1	40035928	T	G	0.1861	-0.0153	0.002	13.47	657103	+-	chrom1_12	1:40035928:G:T	PABPC4/PABPC4-AS1	physical_distance						FALSE
L_HDL_P	1:40035928:G:T	1	40035928	T	G	0.1869	-0.0323	0.0018	70.29	645758	--	chrom1_12	1:40035928:G:T	PABPC4/PABPC4-AS1	physical_distance						FALSE
L_HDL_PL	1:40035928:G:T	1	40035928	T	G	0.1869	-0.0307	0.0018	62.8	645793	--	chrom1_12	1:40035928:G:T	PABPC4/PABPC4-AS1	physical_distance						FALSE
L_HDL_CE	1:40035928:G:T	1	40035928	T	G	0.1869	-0.0342	0.0018	77.11	645794	--	chrom1_12	1:40035928:G:T	PABPC4/PABPC4-AS1	physical_distance						FALSE
M_HDL_P	1:40035928:G:T	1	40035928	T	G	0.1867	-0.0369	0.002	77.73	645774	--	chrom1_12	1:40035928:G:T	PABPC4/PABPC4-AS1	physical_distance						FALSE
M_HDL_PL	1:40035928:G:T	1	40035928	T	G	0.1867	-0.0308	0.002	52.38	645784	--	chrom1_12	1:40035928:G:T	PABPC4/PABPC4-AS1	physical_distance						FALSE
M_HDL_CE	1:40035928:G:T	1	40035928	T	G	0.1867	-0.0408	0.002	95.08	645792	--	chrom1_12	1:40035928:G:T	PABPC4/PABPC4-AS1	physical_distance						FALSE
M_HDL_FC	1:40035928:G:T	1	40035928	T	G	0.1868	-0.0358	0.0019	75.52	645777	--	chrom1_12	1:40035928:G:T	PABPC4/PABPC4-AS1	physical_distance						FALSE
S_HDL_P	1:40035928:G:T	1	40035928	T	G	0.1865	-0.0224	0.0022	24.18	645779	--	chrom1_12	1:40035928:G:T	PABPC4/PABPC4-AS1	physical_distance						FALSE
S_HDL_PL	1:40035928:G:T	1	40035928	T	G	0.1865	-0.0168	0.0022	14.16	645774	--	chrom1_12	1:40035928:G:T	PABPC4/PABPC4-AS1	physical_distance						FALSE
S_HDL_CE	1:40035928:G:T	1	40035928	T	G	0.1865	-0.0272	0.0022	35.41	645752	--	chrom1_12	1:40035928:G:T	PABPC4/PABPC4-AS1	physical_distance						FALSE
S_HDL_FC	1:40035928:G:T	1	40035928	T	G	0.1866	-0.0203	0.0021	21.06	645769	--	chrom1_12	1:40035928:G:T	PABPC4/PABPC4-AS1	physical_distance						FALSE
HDL_C	1:40035928:G:T	1	40035928	T	G	0.1868	-0.0405	0.0019	102.43	645635	--	chrom1_12	1:40035928:G:T	PABPC4/PABPC4-AS1	physical_distance						FALSE
HDL_PL	1:40035928:G:T	1	40035928	T	G	0.1868	-0.0331	0.0019	65.82	645715	--	chrom1_12	1:40035928:G:T	PABPC4/PABPC4-AS1	physical_distance						FALSE
HDL_CE	1:40035928:G:T	1	40035928	T	G	0.1868	-0.0419	0.0019	108.52	645695	--	chrom1_12	1:40035928:G:T	PABPC4/PABPC4-AS1	physical_distance						FALSE
HDL_FC	1:40035928:G:T	1	40035928	T	G	0.1869	-0.0336	0.0019	71.95	645670	--	chrom1_12	1:40035928:G:T	PABPC4/PABPC4-AS1	physical_distance						FALSE
HDL_L	1:40035928:G:T	1	40035928	T	G	0.1868	-0.0359	0.0019	79	645431	--	chrom1_12	1:40035928:G:T	PABPC4/PABPC4-AS1	physical_distance						FALSE
Total_P	1:40035928:G:T	1	40035928	T	G	0.1867	-0.0365	0.002	71.52	645251	--	chrom1_12	1:40035928:G:T	PABPC4/PABPC4-AS1	physical_distance						FALSE
HDL_P	1:40035928:G:T	1	40035928	T	G	0.1867	-0.0386	0.002	80.36	645680	--	chrom1_12	1:40035928:G:T	PABPC4/PABPC4-AS1	physical_distance						FALSE
ApoB_by_ApoA1	1:40035928:G:T	1	40035928	T	G	0.1867	0.0244	0.002	32.26	645738	++	chrom1_12	1:40035928:G:T	PABPC4/PABPC4-AS1	physical_distance						FALSE
PUFA_pct	1:40035928:G:T	1	40035928	T	G	0.1862	-0.0267	0.0021	35.84	657006	--	chrom1_12	1:40035928:G:T	PABPC4/PABPC4-AS1	physical_distance						FALSE
L_HDL_L	1:40035928:G:T	1	40035928	T	G	0.1869	-0.0316	0.0018	67.1	645652	--	chrom1_12	1:40035928:G:T	PABPC4/PABPC4-AS1	physical_distance						FALSE
L_HDL_C	1:40035928:G:T	1	40035928	T	G	0.1869	-0.0332	0.0018	73.05	645762	--	chrom1_12	1:40035928:G:T	PABPC4/PABPC4-AS1	physical_distance						FALSE
M_HDL_L	1:40035928:G:T	1	40035928	T	G	0.1867	-0.0346	0.002	67.01	645650	--	chrom1_12	1:40035928:G:T	PABPC4/PABPC4-AS1	physical_distance						FALSE
M_HDL_C	1:40035928:G:T	1	40035928	T	G	0.1868	-0.0401	0.002	92.48	645772	--	chrom1_12	1:40035928:G:T	PABPC4/PABPC4-AS1	physical_distance						FALSE
S_HDL_L	1:40035928:G:T	1	40035928	T	G	0.1865	-0.0171	0.0022	14.51	645620	--	chrom1_12	1:40035928:G:T	PABPC4/PABPC4-AS1	physical_distance						FALSE
S_HDL_C	1:40035928:G:T	1	40035928	T	G	0.1865	-0.0266	0.0022	33.73	645725	--	chrom1_12	1:40035928:G:T	PABPC4/PABPC4-AS1	physical_distance						FALSE
XL_HDL_CE_pct	1:40035928:G:T	1	40035928	T	G	0.1866	-0.0262	0.0022	32.99	645448	--	chrom1_12	1:40035928:G:T	PABPC4/PABPC4-AS1	physical_distance						FALSE
L_HDL_CE_pct	1:40035928:G:T	1	40035928	T	G	0.1868	-0.0327	0.002	57.36	645425	--	chrom1_12	1:40035928:G:T	PABPC4/PABPC4-AS1	physical_distance						FALSE
M_HDL_PL_pct	1:40035928:G:T	1	40035928	T	G	0.1868	0.0415	0.002	91.88	645550	++	chrom1_12	1:40035928:G:T	PABPC4/PABPC4-AS1	physical_distance						FALSE
M_HDL_C_pct	1:40035928:G:T	1	40035928	T	G	0.1868	-0.0387	0.002	80.97	645558	--	chrom1_12	1:40035928:G:T	PABPC4/PABPC4-AS1	physical_distance						FALSE
M_HDL_CE_pct	1:40035928:G:T	1	40035928	T	G	0.1867	-0.0357	0.0021	66.34	645554	--	chrom1_12	1:40035928:G:T	PABPC4/PABPC4-AS1	physical_distance						FALSE
M_HDL_FC_pct	1:40035928:G:T	1	40035928	T	G	0.1869	-0.0313	0.0019	63.54	645590	--	chrom1_12	1:40035928:G:T	PABPC4/PABPC4-AS1	physical_distance						FALSE
HDL_size	1:40036847:G:C	1	40036847	C	G	0.2275	-0.0239	0.0017	44.07	645784	--	chrom1_12	1:40035928:G:T	PABPC4/PABPC4-AS1	physical_distance						FALSE
L_HDL_FC	1:40036847:G:C	1	40036847	C	G	0.2275	-0.0271	0.0017	57.2	645772	--	chrom1_12	1:40035928:G:T	PABPC4/PABPC4-AS1	physical_distance						FALSE
L_VLDL_PL_pct	1:40036847:G:C	1	40036847	C	G	0.2272	0.0288	0.0019	49.79	645297	++	chrom1_12	1:40035928:G:T	PABPC4/PABPC4-AS1	physical_distance						FALSE
XS_VLDL_PL_pct	1:40036847:G:C	1	40036847	C	G	0.227	0.036	0.002	73.21	645596	++	chrom1_12	1:40035928:G:T	PABPC4/PABPC4-AS1	physical_distance						FALSE
S_VLDL_CE	1:40048009:G:A	1	40048009	A	G	0.2251	0.0157	0.0019	15.32	645755	++	chrom1_12	1:40035928:G:T	PABPC4/PABPC4-AS1	physical_distance						FALSE
XL_HDL_TG_pct	1:40048009:G:A	1	40048009	A	G	0.2253	0.0242	0.0019	38.03	645406	++	chrom1_12	1:40035928:G:T	PABPC4/PABPC4-AS1	physical_distance						FALSE
S_LDL_TG_pct	1:40052108:C:G	1	40052108	C	G	0.7748	-0.025	0.0019	37.42	645462	+-	chrom1_12	1:40035928:G:T	PABPC4/PABPC4-AS1	physical_distance						FALSE
S_HDL_CE_pct	1:40052108:C:G	1	40052108	C	G	0.7749	0.0205	0.002	24.82	645523	++	chrom1_12	1:40035928:G:T	PABPC4/PABPC4-AS1	physical_distance						FALSE
L_HDL_FC_pct	1:40345611:G:A	1	40345611	A	G	0.2374	-0.0122	0.0018	10.78	645477	--	chrom1_12	1:40035928:G:T	PABPC4/PABPC4-AS1	physical_distance						FALSE
XL_HDL_FC	1:40392157:G:C	1	40392157	C	G	0.2792	-0.0146	0.0017	16.83	645731	--	chrom1_12	1:40035928:G:T	PABPC4/PABPC4-AS1	physical_distance						FALSE
Ala	1:41834935:C:T	1	41834935	T	C	0.3175	0.0125	0.0019	10.86	657135	++	chrom1_12	1:40035928:G:T	PABPC4/PABPC4-AS1	physical_distance						FALSE
L_HDL_TG	1:42411813:A:G	1	42411813	A	G	0.438	-0.0101	0.0016	9.8	645684	+-	chrom1_12	1:40035928:G:T	PABPC4/PABPC4-AS1	physical_distance						FALSE
Glucose	1:43444560:T:C	1	43444560	T	C	0.2975	-0.0124	0.0019	10.25	637264	--	chrom1_12	1:40035928:G:T	PABPC4/PABPC4-AS1	physical_distance						FALSE
Creatinine	1:43708572:G:T	1	43708572	T	G	0.3997	0.0122	0.0015	15.8	642020	++	chrom1_12	1:40035928:G:T	PABPC4/PABPC4-AS1	physical_distance						FALSE
IDL_PL	1:45196701:T:C	1	45196701	T	C	0.7923	-0.015	0.0019	13.98	645759	--	chrom1_12	1:40035928:G:T	PABPC4/PABPC4-AS1	physical_distance						FALSE
L_VLDL_FC_pct	1:45196701:T:C	1	45196701	T	C	0.7918	-0.014	0.0021	10.69	645408	--	chrom1_12	1:40035928:G:T	PABPC4/PABPC4-AS1	physical_distance						FALSE
L_VLDL_TG_pct	1:45196701:T:C	1	45196701	T	C	0.7918	0.0147	0.0021	11.81	645363	++	chrom1_12	1:40035928:G:T	PABPC4/PABPC4-AS1	physical_distance						FALSE
S_VLDL_CE_pct	1:45196701:T:C	1	45196701	T	C	0.792	-0.0149	0.0021	12.18	645641	--	chrom1_12	1:40035928:G:T	PABPC4/PABPC4-AS1	physical_distance						FALSE
Clinical_LDL_C	1:45222535:C:G	1	45222535	C	G	0.7975	-0.0141	0.002	11.64	645769	--	chrom1_12	1:40035928:G:T	PABPC4/PABPC4-AS1	physical_distance						FALSE
ApoB	1:45222535:C:G	1	45222535	C	G	0.7975	-0.0149	0.002	13	645786	--	chrom1_12	1:40035928:G:T	PABPC4/PABPC4-AS1	physical_distance						FALSE
L_LDL_P	1:45222535:C:G	1	45222535	C	G	0.7975	-0.0149	0.002	12.96	645759	--	chrom1_12	1:40035928:G:T	PABPC4/PABPC4-AS1	physical_distance						FALSE
L_LDL_CE	1:45222535:C:G	1	45222535	C	G	0.7975	-0.0134	0.002	10.6	645780	--	chrom1_12	1:40035928:G:T	PABPC4/PABPC4-AS1	physical_distance						FALSE
M_LDL_P	1:45222535:C:G	1	45222535	C	G	0.7975	-0.0128	0.002	9.64	645764	--	chrom1_12	1:40035928:G:T	PABPC4/PABPC4-AS1	physical_distance						FALSE
M_LDL_PL	1:45222535:C:G	1	45222535	C	G	0.7975	-0.0132	0.002	10.36	645785	--	chrom1_12	1:40035928:G:T	PABPC4/PABPC4-AS1	physical_distance						FALSE
M_LDL_CE	1:45222535:C:G	1	45222535	C	G	0.7975	-0.0123	0.002	8.99	645784	--	chrom1_12	1:40035928:G:T	PABPC4/PABPC4-AS1	physical_distance						FALSE
S_LDL_P	1:45222535:C:G	1	45222535	C	G	0.7975	-0.0137	0.002	11.04	645747	--	chrom1_12	1:40035928:G:T	PABPC4/PABPC4-AS1	physical_distance						FALSE
S_LDL_PL	1:45222535:C:G	1	45222535	C	G	0.7974	-0.0136	0.002	11.25	645762	--	chrom1_12	1:40035928:G:T	PABPC4/PABPC4-AS1	physical_distance						FALSE
S_LDL_CE	1:45222535:C:G	1	45222535	C	G	0.7975	-0.0133	0.002	10.4	645767	--	chrom1_12	1:40035928:G:T	PABPC4/PABPC4-AS1	physical_distance						FALSE
non_HDL_C	1:45222535:C:G	1	45222535	C	G	0.7975	-0.0144	0.002	12.16	645268	--	chrom1_12	1:40035928:G:T	PABPC4/PABPC4-AS1	physical_distance						FALSE
LDL_C	1:45222535:C:G	1	45222535	C	G	0.7975	-0.0135	0.002	10.73	645728	--	chrom1_12	1:40035928:G:T	PABPC4/PABPC4-AS1	physical_distance						FALSE
LDL_PL	1:45222535:C:G	1	45222535	C	G	0.7975	-0.014	0.002	11.52	645748	--	chrom1_12	1:40035928:G:T	PABPC4/PABPC4-AS1	physical_distance						FALSE
LDL_CE	1:45222535:C:G	1	45222535	C	G	0.7975	-0.0134	0.002	10.52	645744	--	chrom1_12	1:40035928:G:T	PABPC4/PABPC4-AS1	physical_distance						FALSE
LDL_L	1:45222535:C:G	1	45222535	C	G	0.7975	-0.0139	0.002	11.3	645522	--	chrom1_12	1:40035928:G:T	PABPC4/PABPC4-AS1	physical_distance						FALSE
LDL_P	1:45222535:C:G	1	45222535	C	G	0.7975	-0.0146	0.002	12.43	645720	--	chrom1_12	1:40035928:G:T	PABPC4/PABPC4-AS1	physical_distance						FALSE
L_LDL_C	1:45222535:C:G	1	45222535	C	G	0.7975	-0.0135	0.002	10.82	645746	--	chrom1_12	1:40035928:G:T	PABPC4/PABPC4-AS1	physical_distance						FALSE
M_LDL_L	1:45222535:C:G	1	45222535	C	G	0.7975	-0.013	0.002	9.95	645653	--	chrom1_12	1:40035928:G:T	PABPC4/PABPC4-AS1	physical_distance						FALSE
M_LDL_C	1:45222535:C:G	1	45222535	C	G	0.7975	-0.0127	0.002	9.53	645766	--	chrom1_12	1:40035928:G:T	PABPC4/PABPC4-AS1	physical_distance						FALSE
S_LDL_L	1:45222535:C:G	1	45222535	C	G	0.7975	-0.0135	0.002	10.87	645592	--	chrom1_12	1:40035928:G:T	PABPC4/PABPC4-AS1	physical_distance						FALSE
S_LDL_C	1:45222535:C:G	1	45222535	C	G	0.7975	-0.0134	0.002	10.55	645752	--	chrom1_12	1:40035928:G:T	PABPC4/PABPC4-AS1	physical_distance						FALSE
XS_VLDL_P	1:45231449:C:T	1	45231449	T	C	0.2034	0.0149	0.002	13.57	645717	++	chrom1_12	1:40035928:G:T	PABPC4/PABPC4-AS1	physical_distance						FALSE
L_LDL_PL	1:45231449:C:T	1	45231449	T	C	0.2034	0.0141	0.002	11.69	645786	++	chrom1_12	1:40035928:G:T	PABPC4/PABPC4-AS1	physical_distance						FALSE
IDL_L	1:45231449:C:T	1	45231449	T	C	0.2034	0.0142	0.002	12.47	645652	++	chrom1_12	1:40035928:G:T	PABPC4/PABPC4-AS1	physical_distance						FALSE
L_LDL_L	1:45231449:C:T	1	45231449	T	C	0.2034	0.0139	0.002	11.47	645653	++	chrom1_12	1:40035928:G:T	PABPC4/PABPC4-AS1	physical_distance						FALSE
XS_VLDL_CE	1:45241374:G:A	1	45241374	A	G	0.2033	0.0151	0.002	13.98	645761	++	chrom1_12	1:40035928:G:T	PABPC4/PABPC4-AS1	physical_distance						FALSE
IDL_P	1:45241374:G:A	1	45241374	A	G	0.2033	0.0155	0.002	14.16	645752	++	chrom1_12	1:40035928:G:T	PABPC4/PABPC4-AS1	physical_distance						FALSE
XS_VLDL_C	1:45241374:G:A	1	45241374	A	G	0.2033	0.0153	0.002	14.29	645703	++	chrom1_12	1:40035928:G:T	PABPC4/PABPC4-AS1	physical_distance						FALSE
M_VLDL_PL	1:45250007:C:G	1	45250007	C	G	0.8011	-0.0125	0.002	9.08	645754	--	chrom1_12	1:40035928:G:T	PABPC4/PABPC4-AS1	physical_distance						FALSE
M_VLDL_CE	1:45250007:C:G	1	45250007	C	G	0.8011	-0.0155	0.002	13.41	645775	--	chrom1_12	1:40035928:G:T	PABPC4/PABPC4-AS1	physical_distance						FALSE
M_VLDL_FC	1:45250007:C:G	1	45250007	C	G	0.8011	-0.0135	0.002	10.46	645756	--	chrom1_12	1:40035928:G:T	PABPC4/PABPC4-AS1	physical_distance						FALSE
S_VLDL_FC	1:45250007:C:G	1	45250007	C	G	0.8011	-0.0149	0.002	12.71	645761	--	chrom1_12	1:40035928:G:T	PABPC4/PABPC4-AS1	physical_distance						FALSE
XS_VLDL_FC	1:45250007:C:G	1	45250007	C	G	0.8011	-0.0151	0.002	13.65	645729	--	chrom1_12	1:40035928:G:T	PABPC4/PABPC4-AS1	physical_distance						FALSE
Remnant_C	1:45250007:C:G	1	45250007	C	G	0.8011	-0.015	0.002	12.92	645266	--	chrom1_12	1:40035928:G:T	PABPC4/PABPC4-AS1	physical_distance						FALSE
VLDL_CE	1:45250007:C:G	1	45250007	C	G	0.8011	-0.0149	0.002	12.56	645501	--	chrom1_12	1:40035928:G:T	PABPC4/PABPC4-AS1	physical_distance						FALSE
M_VLDL_C	1:45250007:C:G	1	45250007	C	G	0.8011	-0.0152	0.002	12.95	645736	--	chrom1_12	1:40035928:G:T	PABPC4/PABPC4-AS1	physical_distance						FALSE
S_VLDL_C	1:45250007:C:G	1	45250007	C	G	0.8011	-0.0153	0.002	13.36	645735	--	chrom1_12	1:40035928:G:T	PABPC4/PABPC4-AS1	physical_distance						FALSE
M_LDL_FC	1:45274841:T:C	1	45274841	T	C	0.8357	-0.0144	0.0022	10.3	645783	--	chrom1_12	1:40035928:G:T	PABPC4/PABPC4-AS1	physical_distance						FALSE
S_LDL_FC	1:45275339:C:G	1	45275339	C	G	0.8359	-0.0138	0.0022	9.67	645778	--	chrom1_12	1:40035928:G:T	PABPC4/PABPC4-AS1	physical_distance						FALSE
XL_VLDL_FC_pct	1:45767431:C:G	1	45767431	C	G	0.8242	0.0151	0.0024	9.5	645337	++	chrom1_12	1:40035928:G:T	PABPC4/PABPC4-AS1	physical_distance						FALSE
L_VLDL_C_pct	1:45767431:C:G	1	45767431	C	G	0.8238	0.0162	0.0024	10.76	645411	++	chrom1_12	1:40035928:G:T	PABPC4/PABPC4-AS1	physical_distance						FALSE
M_VLDL_PL_pct	1:45789095:G:T	1	45789095	T	G	0.1686	-0.0163	0.0023	11.77	645589	--	chrom1_12	1:40035928:G:T	PABPC4/PABPC4-AS1	physical_distance						FALSE
GlycA	1:46039077:T:G	1	46039077	T	G	0.1655	-0.0179	0.0022	14.82	657263	--	chrom1_12	1:40035928:G:T	PABPC4/PABPC4-AS1	physical_distance						FALSE
Gln	1:46324567:T:A	1	46324567	A	T	0.0437	0.0279	0.0041	10.78	657229	++	chrom1_12	1:40035928:G:T	PABPC4/PABPC4-AS1	physical_distance						FALSE
XS_VLDL_L	1:47383041:A:T	1	47383041	A	T	0.8534	0.0179	0.0023	14.54	645634	++	chrom1_12	1:40035928:G:T	PABPC4/PABPC4-AS1	physical_distance						FALSE
S_HDL_FC_pct	1:47680978:T:C	1	47680978	T	C	0.4473	-0.0104	0.0016	10.7	645474	--	chrom1_12	1:40035928:G:T	PABPC4/PABPC4-AS1	physical_distance						FALSE
Pyruvate	1:47682017:T:G	1	47682017	T	G	0.4028	0.0127	0.0018	11.64	657120	++	chrom1_12	1:40035928:G:T	PABPC4/PABPC4-AS1	physical_distance						FALSE
Omega_3	1:47974123:C:T	1	47974123	T	C	0.3606	0.0101	0.0016	9.43	657170	++	chrom1_12	1:40035928:G:T	PABPC4/PABPC4-AS1	physical_distance						FALSE
M_HDL_PL_pct	1:50830896:T:A	1	50830896	A	T	0.5265	0.0097	0.0016	8.8	645550	++	chrom1_13	1:51080191:G:GTAA	FAF1	physical_distance						FALSE
HDL_size	1:50960521:T:C	1	50960521	T	C	0.64	-0.0098	0.0015	10.02	645784	--	chrom1_13	1:51080191:G:GTAA	FAF1	physical_distance						FALSE
XL_HDL_P	1:50960521:T:C	1	50960521	T	C	0.6401	-0.0111	0.0016	12.04	645728	--	chrom1_13	1:51080191:G:GTAA	FAF1	physical_distance						FALSE
XL_HDL_PL	1:50960521:T:C	1	50960521	T	C	0.6401	-0.0114	0.0015	12.81	645766	--	chrom1_13	1:51080191:G:GTAA	FAF1	physical_distance						FALSE
XL_HDL_CE	1:50960521:T:C	1	50960521	T	C	0.6401	-0.0125	0.0015	15.41	645752	--	chrom1_13	1:51080191:G:GTAA	FAF1	physical_distance						FALSE
L_HDL_P	1:50960521:T:C	1	50960521	T	C	0.6399	-0.0092	0.0015	9.19	645758	--	chrom1_13	1:51080191:G:GTAA	FAF1	physical_distance						FALSE
L_HDL_CE	1:50960521:T:C	1	50960521	T	C	0.64	-0.0103	0.0015	11.03	645794	--	chrom1_13	1:51080191:G:GTAA	FAF1	physical_distance						FALSE
L_HDL_FC	1:50960521:T:C	1	50960521	T	C	0.6399	-0.0097	0.0015	10.03	645772	--	chrom1_13	1:51080191:G:GTAA	FAF1	physical_distance						FALSE
XL_HDL_L	1:50960521:T:C	1	50960521	T	C	0.6401	-0.0119	0.0015	13.85	645572	--	chrom1_13	1:51080191:G:GTAA	FAF1	physical_distance						FALSE
XL_HDL_C	1:50960521:T:C	1	50960521	T	C	0.6401	-0.0128	0.0016	15.77	645702	--	chrom1_13	1:51080191:G:GTAA	FAF1	physical_distance						FALSE
L_HDL_C	1:50960521:T:C	1	50960521	T	C	0.6399	-0.0102	0.0015	10.97	645762	--	chrom1_13	1:51080191:G:GTAA	FAF1	physical_distance						FALSE
L_HDL_FC_pct	1:50960521:T:C	1	50960521	T	C	0.6402	-0.0119	0.0016	12.54	645477	--	chrom1_13	1:51080191:G:GTAA	FAF1	physical_distance						FALSE
XL_HDL_FC	1:50967206:A:G	1	50967206	A	G	0.9151	-0.0225	0.0027	15.62	645731	--	chrom1_13	1:51080191:G:GTAA	FAF1	physical_distance						FALSE
S_HDL_P	1:50971408:A:G	1	50971408	A	G	0.9178	0.0193	0.0031	9.53	645779	++	chrom1_13	1:51080191:G:GTAA	FAF1	physical_distance						FALSE
S_HDL_PL	1:50971408:A:G	1	50971408	A	G	0.9178	0.0225	0.0031	12.76	645774	++	chrom1_13	1:51080191:G:GTAA	FAF1	physical_distance						FALSE
S_HDL_FC	1:50971408:A:G	1	50971408	A	G	0.9179	0.0183	0.003	8.96	645769	++	chrom1_13	1:51080191:G:GTAA	FAF1	physical_distance						FALSE
S_HDL_L	1:50971408:A:G	1	50971408	A	G	0.9178	0.023	0.0031	13.2	645620	++	chrom1_13	1:51080191:G:GTAA	FAF1	physical_distance						FALSE
XL_VLDL_CE_pct	1:51038327:T:A	1	51038327	A	T	0.3985	0.0152	0.0017	18.77	645224	++	chrom1_13	1:51080191:G:GTAA	FAF1	physical_distance						FALSE
M_VLDL_C_pct	1:51038327:T:A	1	51038327	A	T	0.3986	0.0167	0.0016	23.65	645685	++	chrom1_13	1:51080191:G:GTAA	FAF1	physical_distance						FALSE
M_VLDL_CE_pct	1:51038327:T:A	1	51038327	A	T	0.3987	0.0169	0.0016	24.15	645687	++	chrom1_13	1:51080191:G:GTAA	FAF1	physical_distance						FALSE
IDL_FC_pct	1:51038327:T:A	1	51038327	A	T	0.3981	0.0138	0.0018	14.22	645526	++	chrom1_13	1:51080191:G:GTAA	FAF1	physical_distance						FALSE
GlycA	1:51054322:C:T	1	51054322	T	C	0.1567	-0.0154	0.0023	11.08	657263	--	chrom1_13	1:51080191:G:GTAA	FAF1	physical_distance						FALSE
M_HDL_TG	1:51058495:T:A	1	51058495	A	T	0.4006	-0.0132	0.0017	14.06	645686	--	chrom1_13	1:51080191:G:GTAA	FAF1	physical_distance						FALSE
HDL_TG	1:51058495:T:A	1	51058495	A	T	0.4006	-0.0129	0.0017	13.77	645545	--	chrom1_13	1:51080191:G:GTAA	FAF1	physical_distance						FALSE
Omega_6_pct	1:51058495:T:A	1	51058495	A	T	0.3984	0.0155	0.0017	19.31	657012	++	chrom1_13	1:51080191:G:GTAA	FAF1	physical_distance						FALSE
PUFA_pct	1:51058495:T:A	1	51058495	A	T	0.3985	0.0138	0.0017	15.22	657006	++	chrom1_13	1:51080191:G:GTAA	FAF1	physical_distance						FALSE
LA_pct	1:51058495:T:A	1	51058495	A	T	0.3983	0.0144	0.0017	16.58	657025	++	chrom1_13	1:51080191:G:GTAA	FAF1	physical_distance						FALSE
IDL_TG_pct	1:51058495:T:A	1	51058495	A	T	0.4006	-0.0153	0.0016	19.84	645518	--	chrom1_13	1:51080191:G:GTAA	FAF1	physical_distance						FALSE
L_LDL_C_pct	1:51058495:T:A	1	51058495	A	T	0.4002	0.0111	0.0017	10.22	645476	++	chrom1_13	1:51080191:G:GTAA	FAF1	physical_distance						FALSE
L_LDL_TG_pct	1:51058495:T:A	1	51058495	A	T	0.4004	-0.0147	0.0017	17.85	645491	--	chrom1_13	1:51080191:G:GTAA	FAF1	physical_distance						FALSE
S_LDL_FC_pct	1:51058495:T:A	1	51058495	A	T	0.4008	0.0141	0.0017	16.33	645417	++	chrom1_13	1:51080191:G:GTAA	FAF1	physical_distance						FALSE
S_LDL_TG_pct	1:51058495:T:A	1	51058495	A	T	0.4007	-0.0157	0.0017	20.37	645462	--	chrom1_13	1:51080191:G:GTAA	FAF1	physical_distance						FALSE
L_HDL_C_pct	1:51058495:T:A	1	51058495	A	T	0.401	0.0148	0.0016	19.58	645433	++	chrom1_13	1:51080191:G:GTAA	FAF1	physical_distance						FALSE
L_HDL_CE_pct	1:51058495:T:A	1	51058495	A	T	0.4009	0.014	0.0016	17	645425	++	chrom1_13	1:51080191:G:GTAA	FAF1	physical_distance						FALSE
L_HDL_TG_pct	1:51058495:T:A	1	51058495	A	T	0.401	-0.0122	0.0016	13.38	645468	--	chrom1_13	1:51080191:G:GTAA	FAF1	physical_distance						FALSE
M_HDL_C_pct	1:51058495:T:A	1	51058495	A	T	0.4008	0.0105	0.0016	10.03	645558	++	chrom1_13	1:51080191:G:GTAA	FAF1	physical_distance						FALSE
M_HDL_CE_pct	1:51058495:T:A	1	51058495	A	T	0.4007	0.0107	0.0017	9.9	645554	++	chrom1_13	1:51080191:G:GTAA	FAF1	physical_distance						FALSE
M_HDL_TG_pct	1:51058495:T:A	1	51058495	A	T	0.4008	-0.0107	0.0016	10.29	645568	--	chrom1_13	1:51080191:G:GTAA	FAF1	physical_distance						FALSE
S_HDL_C_pct	1:51058495:T:A	1	51058495	A	T	0.4005	0.0121	0.0017	11.85	645575	++	chrom1_13	1:51080191:G:GTAA	FAF1	physical_distance						FALSE
S_HDL_CE_pct	1:51058495:T:A	1	51058495	A	T	0.4004	0.0107	0.0017	9.57	645523	++	chrom1_13	1:51080191:G:GTAA	FAF1	physical_distance						FALSE
L_VLDL_C_pct	1:51062816:GT:G	1	51062816	G	GT	0.3988	0.0139	0.0017	15.21	645411	-+	chrom1_13	1:51080191:G:GTAA	FAF1	physical_distance						FALSE
L_VLDL_CE_pct	1:51062816:GT:G	1	51062816	G	GT	0.399	0.0157	0.0017	19.96	645442	-+	chrom1_13	1:51080191:G:GTAA	FAF1	physical_distance						FALSE
L_HDL_PL_pct	1:51062816:GT:G	1	51062816	G	GT	0.3992	-0.0151	0.0017	18.57	645471	--	chrom1_13	1:51080191:G:GTAA	FAF1	physical_distance						FALSE
Ala	1:51066950:T:A	1	51066950	A	T	0.157	-0.0197	0.0023	16.45	657135	--	chrom1_13	1:51080191:G:GTAA	FAF1	physical_distance						FALSE
S_VLDL_PL_pct	1:51075040:T:A	1	51075040	A	T	0.3997	0.0164	0.0017	22.2	645646	++	chrom1_13	1:51080191:G:GTAA	FAF1	physical_distance						FALSE
S_VLDL_FC_pct	1:51075040:T:A	1	51075040	A	T	0.3997	0.016	0.0017	21.31	645651	++	chrom1_13	1:51080191:G:GTAA	FAF1	physical_distance						FALSE
XS_VLDL_C_pct	1:51080191:G:GTAA	1	51080191	G	GTAA	0.5993	-0.0163	0.0016	22.68	645572	--	chrom1_13	1:51080191:G:GTAA	FAF1	physical_distance						FALSE
XS_VLDL_FC_pct	1:51080191:G:GTAA	1	51080191	G	GTAA	0.5998	-0.0129	0.0018	12.7	645551	--	chrom1_13	1:51080191:G:GTAA	FAF1	physical_distance						FALSE
XS_VLDL_TG_pct	1:51080191:G:GTAA	1	51080191	G	GTAA	0.5993	0.0175	0.0016	25.84	645541	++	chrom1_13	1:51080191:G:GTAA	FAF1	physical_distance						FALSE
M_LDL_TG_pct	1:51080191:G:GTAA	1	51080191	G	GTAA	0.5997	0.0146	0.0017	17.59	645470	++	chrom1_13	1:51080191:G:GTAA	FAF1	physical_distance						FALSE
M_VLDL_PL_pct	1:51114503:T:C	1	51114503	T	C	0.6017	-0.0148	0.0017	18	645589	--	chrom1_13	1:51080191:G:GTAA	FAF1	physical_distance						FALSE
M_VLDL_FC_pct	1:51114503:T:C	1	51114503	T	C	0.6016	-0.0158	0.0017	20.9	645638	--	chrom1_13	1:51080191:G:GTAA	FAF1	physical_distance						FALSE
M_VLDL_TG_pct	1:51114503:T:C	1	51114503	T	C	0.6015	0.0165	0.0016	22.99	645667	++	chrom1_13	1:51080191:G:GTAA	FAF1	physical_distance						FALSE
S_VLDL_C_pct	1:51114503:T:C	1	51114503	T	C	0.6016	-0.0166	0.0017	21.99	645652	--	chrom1_13	1:51080191:G:GTAA	FAF1	physical_distance						FALSE
S_VLDL_CE_pct	1:51114503:T:C	1	51114503	T	C	0.6018	-0.0155	0.0017	18.72	645641	--	chrom1_13	1:51080191:G:GTAA	FAF1	physical_distance						FALSE
S_VLDL_TG_pct	1:51114503:T:C	1	51114503	T	C	0.6015	0.0168	0.0017	22.62	645653	++	chrom1_13	1:51080191:G:GTAA	FAF1	physical_distance						FALSE
XL_VLDL_TG	1:51148711:G:A	1	51148711	A	G	0.0824	-0.0245	0.0029	16.67	645625	--	chrom1_13	1:51080191:G:GTAA	FAF1	physical_distance						FALSE
MUFA_pct	1:51148711:G:A	1	51148711	A	G	0.0823	-0.0247	0.0029	17.03	657007	--	chrom1_13	1:51080191:G:GTAA	FAF1	physical_distance						FALSE
L_LDL_FC_pct	1:51205760:T:C	1	51205760	T	C	0.9184	-0.0291	0.0029	23.33	645524	--	chrom1_13	1:51080191:G:GTAA	FAF1	physical_distance						FALSE
IDL_FC	1:51243374:G:C	1	51243374	C	G	0.369	0.01	0.0017	8.66	645772	++	chrom1_13	1:51080191:G:GTAA	FAF1	physical_distance						FALSE
IDL_C_pct	1:51256091:C:T	1	51256091	T	C	0.1037	0.0195	0.0026	12.89	645562	++	chrom1_13	1:51080191:G:GTAA	FAF1	physical_distance						FALSE
XS_VLDL_CE_pct	1:51353068:C:A	1	51353068	A	C	0.0796	0.0289	0.0029	22.87	645579	++	chrom1_13	1:51080191:G:GTAA	FAF1	physical_distance						FALSE
M_LDL_FC_pct	1:51353068:C:A	1	51353068	A	C	0.0796	0.025	0.0029	16.73	645550	++	chrom1_13	1:51080191:G:GTAA	FAF1	physical_distance						FALSE
VLDL_size	1:51391569:A:G	1	51391569	A	G	0.9161	0.0247	0.0028	18.05	645784	++	chrom1_13	1:51080191:G:GTAA	FAF1	physical_distance						FALSE
XXL_VLDL_PL	1:51391569:A:G	1	51391569	A	G	0.9161	0.0228	0.0029	14.48	645551	++	chrom1_13	1:51080191:G:GTAA	FAF1	physical_distance						FALSE
XXL_VLDL_FC	1:51391569:A:G	1	51391569	A	G	0.9161	0.0228	0.0029	14.24	645557	++	chrom1_13	1:51080191:G:GTAA	FAF1	physical_distance						FALSE
XL_VLDL_P	1:51391569:A:G	1	51391569	A	G	0.9161	0.0232	0.0029	15.31	645591	++	chrom1_13	1:51080191:G:GTAA	FAF1	physical_distance						FALSE
XL_VLDL_PL	1:51391569:A:G	1	51391569	A	G	0.9161	0.0216	0.0029	13.31	645609	++	chrom1_13	1:51080191:G:GTAA	FAF1	physical_distance						FALSE
XL_VLDL_FC	1:51391569:A:G	1	51391569	A	G	0.9161	0.021	0.0029	12.48	645618	++	chrom1_13	1:51080191:G:GTAA	FAF1	physical_distance						FALSE
L_VLDL_P	1:51391569:A:G	1	51391569	A	G	0.9161	0.0227	0.0029	14.6	645607	++	chrom1_13	1:51080191:G:GTAA	FAF1	physical_distance						FALSE
L_VLDL_PL	1:51391569:A:G	1	51391569	A	G	0.9161	0.0226	0.0029	14.59	645660	++	chrom1_13	1:51080191:G:GTAA	FAF1	physical_distance						FALSE
L_VLDL_FC	1:51391569:A:G	1	51391569	A	G	0.9161	0.022	0.0029	13.76	645659	++	chrom1_13	1:51080191:G:GTAA	FAF1	physical_distance						FALSE
L_VLDL_TG	1:51391569:A:G	1	51391569	A	G	0.9161	0.0234	0.0029	15.27	645679	++	chrom1_13	1:51080191:G:GTAA	FAF1	physical_distance						FALSE
M_VLDL_TG	1:51391569:A:G	1	51391569	A	G	0.9161	0.0238	0.0029	15.66	645722	++	chrom1_13	1:51080191:G:GTAA	FAF1	physical_distance						FALSE
S_VLDL_TG	1:51391569:A:G	1	51391569	A	G	0.9161	0.0253	0.0029	17.78	645704	++	chrom1_13	1:51080191:G:GTAA	FAF1	physical_distance						FALSE
S_HDL_TG	1:51391569:A:G	1	51391569	A	G	0.9161	0.0253	0.0029	17.89	645694	++	chrom1_13	1:51080191:G:GTAA	FAF1	physical_distance						FALSE
Total_TG	1:51391569:A:G	1	51391569	A	G	0.9161	0.0245	0.0029	16.51	645250	++	chrom1_13	1:51080191:G:GTAA	FAF1	physical_distance						FALSE
VLDL_TG	1:51391569:A:G	1	51391569	A	G	0.9161	0.0247	0.0029	16.88	645339	++	chrom1_13	1:51080191:G:GTAA	FAF1	physical_distance						FALSE
TG_by_PG	1:51391569:A:G	1	51391569	A	G	0.9161	0.0224	0.0028	15.11	645189	++	chrom1_13	1:51080191:G:GTAA	FAF1	physical_distance						FALSE
XXL_VLDL_L	1:51391569:A:G	1	51391569	A	G	0.9161	0.0221	0.0029	13.45	645244	++	chrom1_13	1:51080191:G:GTAA	FAF1	physical_distance						FALSE
XL_VLDL_L	1:51391569:A:G	1	51391569	A	G	0.9161	0.0229	0.0029	14.84	645452	++	chrom1_13	1:51080191:G:GTAA	FAF1	physical_distance						FALSE
XL_VLDL_C	1:51391569:A:G	1	51391569	A	G	0.9161	0.0192	0.0029	10.51	645563	++	chrom1_13	1:51080191:G:GTAA	FAF1	physical_distance						FALSE
L_VLDL_L	1:51391569:A:G	1	51391569	A	G	0.9161	0.0224	0.0029	14.19	645536	++	chrom1_13	1:51080191:G:GTAA	FAF1	physical_distance						FALSE
L_VLDL_C	1:51391569:A:G	1	51391569	A	G	0.9161	0.0197	0.0029	11.03	645609	++	chrom1_13	1:51080191:G:GTAA	FAF1	physical_distance						FALSE
XL_HDL_PL_pct	1:51391569:A:G	1	51391569	A	G	0.9161	-0.018	0.0027	10.45	645365	--	chrom1_13	1:51080191:G:GTAA	FAF1	physical_distance						FALSE
XL_HDL_TG_pct	1:51391569:A:G	1	51391569	A	G	0.9161	0.0248	0.0028	18.02	645406	++	chrom1_13	1:51080191:G:GTAA	FAF1	physical_distance						FALSE
S_HDL_TG_pct	1:51391569:A:G	1	51391569	A	G	0.9161	0.0196	0.0028	11.49	645568	++	chrom1_13	1:51080191:G:GTAA	FAF1	physical_distance						FALSE
Glucose	1:51410657:CTAA:C	1	51410657	CTAA	C	0.9167	0.023	0.0031	12.83	637264	++	chrom1_13	1:51080191:G:GTAA	FAF1	physical_distance						FALSE
S_VLDL_P	1:51435015:CG:C	1	51435015	CG	C	0.9151	0.0189	0.0029	10.26	645713	++	chrom1_13	1:51080191:G:GTAA	FAF1	physical_distance						FALSE
XS_VLDL_TG	1:51435015:CG:C	1	51435015	CG	C	0.9151	0.022	0.0029	13.83	645694	++	chrom1_13	1:51080191:G:GTAA	FAF1	physical_distance						FALSE
IDL_TG	1:51435015:CG:C	1	51435015	CG	C	0.9151	0.0187	0.0028	10.37	645700	++	chrom1_13	1:51080191:G:GTAA	FAF1	physical_distance						FALSE
L_LDL_TG	1:51435015:CG:C	1	51435015	CG	C	0.9151	0.0201	0.0029	11.75	645696	++	chrom1_13	1:51080191:G:GTAA	FAF1	physical_distance						FALSE
LDL_TG	1:51435015:CG:C	1	51435015	CG	C	0.9151	0.0218	0.0029	13.62	645532	++	chrom1_13	1:51080191:G:GTAA	FAF1	physical_distance						FALSE
S_VLDL_L	1:51435015:CG:C	1	51435015	CG	C	0.9151	0.0187	0.0029	9.95	645645	++	chrom1_13	1:51080191:G:GTAA	FAF1	physical_distance						FALSE
MUFA	1:51438365:C:T	1	51438365	T	C	0.085	-0.0242	0.0029	15.88	657130	--	chrom1_13	1:51080191:G:GTAA	FAF1	physical_distance						FALSE
SFA	1:51438365:C:T	1	51438365	T	C	0.085	-0.0201	0.0029	11.1	657151	--	chrom1_13	1:51080191:G:GTAA	FAF1	physical_distance						FALSE
XXL_VLDL_P	1:51438365:C:T	1	51438365	T	C	0.0849	-0.0227	0.0029	14.21	645550	--	chrom1_13	1:51080191:G:GTAA	FAF1	physical_distance						FALSE
XXL_VLDL_CE	1:51438365:C:T	1	51438365	T	C	0.0849	-0.0208	0.0029	12.26	645599	--	chrom1_13	1:51080191:G:GTAA	FAF1	physical_distance						FALSE
M_LDL_TG	1:51438365:C:T	1	51438365	T	C	0.0849	-0.0237	0.0029	15.85	645674	--	chrom1_13	1:51080191:G:GTAA	FAF1	physical_distance						FALSE
S_LDL_TG	1:51438365:C:T	1	51438365	T	C	0.0849	-0.0241	0.0029	16.12	645626	--	chrom1_13	1:51080191:G:GTAA	FAF1	physical_distance						FALSE
VLDL_PL	1:51438365:C:T	1	51438365	T	C	0.0849	-0.018	0.0029	9.23	645412	--	chrom1_13	1:51080191:G:GTAA	FAF1	physical_distance						FALSE
VLDL_L	1:51438365:C:T	1	51438365	T	C	0.0849	-0.0203	0.0029	11.57	645298	--	chrom1_13	1:51080191:G:GTAA	FAF1	physical_distance						FALSE
Total_FA	1:51438365:C:T	1	51438365	T	C	0.085	-0.0206	0.0029	11.78	656898	--	chrom1_13	1:51080191:G:GTAA	FAF1	physical_distance						FALSE
XXL_VLDL_C	1:51438365:C:T	1	51438365	T	C	0.0849	-0.0219	0.0029	13.39	645387	--	chrom1_13	1:51080191:G:GTAA	FAF1	physical_distance						FALSE
PUFA_by_MUFA	1:51440093:C:T	1	51440093	T	C	0.0846	0.0241	0.0029	16.11	657033	++	chrom1_13	1:51080191:G:GTAA	FAF1	physical_distance						FALSE
XXL_VLDL_TG	1:51531838:C:T	1	51531838	T	C	0.0831	-0.0214	0.003	12.29	645545	--	chrom1_13	1:51080191:G:GTAA	FAF1	physical_distance						FALSE
XL_VLDL_C_pct	1:51532590:G:A	1	51532590	A	G	0.0809	0.0275	0.003	19.56	645196	++	chrom1_13	1:51080191:G:GTAA	FAF1	physical_distance						FALSE
XL_VLDL_FC_pct	1:51532590:G:A	1	51532590	A	G	0.0809	0.0257	0.003	16.49	645337	++	chrom1_13	1:51080191:G:GTAA	FAF1	physical_distance						FALSE
XL_VLDL_TG_pct	1:51532590:G:A	1	51532590	A	G	0.0809	-0.0276	0.003	19.15	645580	--	chrom1_13	1:51080191:G:GTAA	FAF1	physical_distance						FALSE
XL_VLDL_P	1:54858872:G:C	1	54858872	C	G	0.4782	-0.0137	0.0016	17.1	645591	--	chrom1_14	1:55518467:A:G	PCSK9	LD_and_CADD_score	1:55521109:G:A	0.748005	0.683489	splice_region_variant&intron_variant	14.31	FALSE
XL_VLDL_PL	1:54858872:G:C	1	54858872	C	G	0.4782	-0.0138	0.0016	17.11	645609	--	chrom1_14	1:55518467:A:G	PCSK9	LD_and_CADD_score	1:55521109:G:A	0.748005	0.683489	splice_region_variant&intron_variant	14.31	FALSE
XL_VLDL_FC	1:54858872:G:C	1	54858872	C	G	0.4782	-0.014	0.0016	17.6	645618	--	chrom1_14	1:55518467:A:G	PCSK9	LD_and_CADD_score	1:55521109:G:A	0.748005	0.683489	splice_region_variant&intron_variant	14.31	FALSE
L_VLDL_P	1:54858872:G:C	1	54858872	C	G	0.4782	-0.0138	0.0016	17.09	645607	--	chrom1_14	1:55518467:A:G	PCSK9	LD_and_CADD_score	1:55521109:G:A	0.748005	0.683489	splice_region_variant&intron_variant	14.31	FALSE
L_VLDL_PL	1:54858872:G:C	1	54858872	C	G	0.4782	-0.0139	0.0016	17.47	645660	--	chrom1_14	1:55518467:A:G	PCSK9	LD_and_CADD_score	1:55521109:G:A	0.748005	0.683489	splice_region_variant&intron_variant	14.31	FALSE
L_VLDL_FC	1:54858872:G:C	1	54858872	C	G	0.4782	-0.014	0.0016	17.65	645659	--	chrom1_14	1:55518467:A:G	PCSK9	LD_and_CADD_score	1:55521109:G:A	0.748005	0.683489	splice_region_variant&intron_variant	14.31	FALSE
M_VLDL_TG	1:54858872:G:C	1	54858872	C	G	0.4785	-0.0136	0.0016	16.35	645722	--	chrom1_14	1:55518467:A:G	PCSK9	LD_and_CADD_score	1:55521109:G:A	0.748005	0.683489	splice_region_variant&intron_variant	14.31	FALSE
S_VLDL_TG	1:54858872:G:C	1	54858872	C	G	0.4783	-0.0135	0.0016	16.38	645704	--	chrom1_14	1:55518467:A:G	PCSK9	LD_and_CADD_score	1:55521109:G:A	0.748005	0.683489	splice_region_variant&intron_variant	14.31	FALSE
XS_VLDL_TG	1:54858872:G:C	1	54858872	C	G	0.4783	-0.0146	0.0016	19.23	645694	+-	chrom1_14	1:55518467:A:G	PCSK9	LD_and_CADD_score	1:55521109:G:A	0.748005	0.683489	splice_region_variant&intron_variant	14.31	FALSE
IDL_TG	1:54858872:G:C	1	54858872	C	G	0.4783	-0.0143	0.0016	18.77	645700	--	chrom1_14	1:55518467:A:G	PCSK9	LD_and_CADD_score	1:55521109:G:A	0.748005	0.683489	splice_region_variant&intron_variant	14.31	FALSE
M_LDL_TG	1:54858872:G:C	1	54858872	C	G	0.4783	-0.0139	0.0016	17.52	645674	+-	chrom1_14	1:55518467:A:G	PCSK9	LD_and_CADD_score	1:55521109:G:A	0.748005	0.683489	splice_region_variant&intron_variant	14.31	FALSE
S_LDL_TG	1:54858872:G:C	1	54858872	C	G	0.4783	-0.0144	0.0016	18.25	645626	+-	chrom1_14	1:55518467:A:G	PCSK9	LD_and_CADD_score	1:55521109:G:A	0.748005	0.683489	splice_region_variant&intron_variant	14.31	FALSE
Total_TG	1:54858872:G:C	1	54858872	C	G	0.4782	-0.0138	0.0016	16.77	645250	--	chrom1_14	1:55518467:A:G	PCSK9	LD_and_CADD_score	1:55521109:G:A	0.748005	0.683489	splice_region_variant&intron_variant	14.31	FALSE
TG_by_PG	1:54858872:G:C	1	54858872	C	G	0.4778	-0.0124	0.0016	14.83	645189	--	chrom1_14	1:55518467:A:G	PCSK9	LD_and_CADD_score	1:55521109:G:A	0.748005	0.683489	splice_region_variant&intron_variant	14.31	FALSE
XL_VLDL_L	1:54858872:G:C	1	54858872	C	G	0.4782	-0.0136	0.0016	16.6	645452	--	chrom1_14	1:55518467:A:G	PCSK9	LD_and_CADD_score	1:55521109:G:A	0.748005	0.683489	splice_region_variant&intron_variant	14.31	FALSE
L_VLDL_L	1:54858872:G:C	1	54858872	C	G	0.4783	-0.0134	0.0016	16.21	645536	--	chrom1_14	1:55518467:A:G	PCSK9	LD_and_CADD_score	1:55521109:G:A	0.748005	0.683489	splice_region_variant&intron_variant	14.31	FALSE
L_VLDL_PL_pct	1:54858872:G:C	1	54858872	C	G	0.4784	-0.0121	0.0016	13.07	645297	--	chrom1_14	1:55518467:A:G	PCSK9	LD_and_CADD_score	1:55521109:G:A	0.748005	0.683489	splice_region_variant&intron_variant	14.31	FALSE
XL_HDL_TG_pct	1:54858872:G:C	1	54858872	C	G	0.4778	-0.0104	0.0016	10.56	645406	+-	chrom1_14	1:55518467:A:G	PCSK9	LD_and_CADD_score	1:55521109:G:A	0.748005	0.683489	splice_region_variant&intron_variant	14.31	FALSE
L_HDL_TG_pct	1:54858872:G:C	1	54858872	C	G	0.4778	-0.0098	0.0016	9.32	645468	--	chrom1_14	1:55518467:A:G	PCSK9	LD_and_CADD_score	1:55521109:G:A	0.748005	0.683489	splice_region_variant&intron_variant	14.31	FALSE
M_HDL_C_pct	1:54858872:G:C	1	54858872	C	G	0.478	0.0124	0.0016	14.34	645558	++	chrom1_14	1:55518467:A:G	PCSK9	LD_and_CADD_score	1:55521109:G:A	0.748005	0.683489	splice_region_variant&intron_variant	14.31	FALSE
M_HDL_CE_pct	1:54858872:G:C	1	54858872	C	G	0.4783	0.0129	0.0016	14.94	645554	++	chrom1_14	1:55518467:A:G	PCSK9	LD_and_CADD_score	1:55521109:G:A	0.748005	0.683489	splice_region_variant&intron_variant	14.31	FALSE
M_HDL_TG_pct	1:54858872:G:C	1	54858872	C	G	0.4781	-0.0123	0.0016	14.03	645568	--	chrom1_14	1:55518467:A:G	PCSK9	LD_and_CADD_score	1:55521109:G:A	0.748005	0.683489	splice_region_variant&intron_variant	14.31	FALSE
S_HDL_TG_pct	1:54858872:G:C	1	54858872	C	G	0.4781	-0.0126	0.0016	15.07	645568	--	chrom1_14	1:55518467:A:G	PCSK9	LD_and_CADD_score	1:55521109:G:A	0.748005	0.683489	splice_region_variant&intron_variant	14.31	FALSE
M_HDL_PL_pct	1:54861540:C:T	1	54861540	T	C	0.478	-0.0115	0.0016	12.36	645550	--	chrom1_14	1:55518467:A:G	PCSK9	LD_and_CADD_score	1:55521109:G:A	0.748005	0.683489	splice_region_variant&intron_variant	14.31	FALSE
XL_HDL_TG	1:54867174:T:A	1	54867174	A	T	0.3338	-0.0114	0.0017	10.69	645665	+-	chrom1_14	1:55518467:A:G	PCSK9	LD_and_CADD_score	1:55521109:G:A	0.748005	0.683489	splice_region_variant&intron_variant	14.31	FALSE
XXL_VLDL_P	1:54877103:C:T	1	54877103	T	C	0.659	0.0137	0.0017	14.97	645550	++	chrom1_14	1:55518467:A:G	PCSK9	LD_and_CADD_score	1:55521109:G:A	0.748005	0.683489	splice_region_variant&intron_variant	14.31	FALSE
XXL_VLDL_FC	1:54877103:C:T	1	54877103	T	C	0.659	0.0138	0.0017	15.27	645557	++	chrom1_14	1:55518467:A:G	PCSK9	LD_and_CADD_score	1:55521109:G:A	0.748005	0.683489	splice_region_variant&intron_variant	14.31	FALSE
XXL_VLDL_TG	1:54877103:C:T	1	54877103	T	C	0.659	0.0126	0.0017	12.57	645545	++	chrom1_14	1:55518467:A:G	PCSK9	LD_and_CADD_score	1:55521109:G:A	0.748005	0.683489	splice_region_variant&intron_variant	14.31	FALSE
HDL_TG	1:54877103:C:T	1	54877103	T	C	0.659	0.0121	0.0017	11.67	645545	-+	chrom1_14	1:55518467:A:G	PCSK9	LD_and_CADD_score	1:55521109:G:A	0.748005	0.683489	splice_region_variant&intron_variant	14.31	FALSE
Omega_6_pct	1:54877103:C:T	1	54877103	T	C	0.6591	-0.0141	0.0017	15.78	657012	+-	chrom1_14	1:55518467:A:G	PCSK9	LD_and_CADD_score	1:55521109:G:A	0.748005	0.683489	splice_region_variant&intron_variant	14.31	FALSE
PUFA_pct	1:54877103:C:T	1	54877103	T	C	0.6591	-0.0144	0.0017	16.04	657006	--	chrom1_14	1:55518467:A:G	PCSK9	LD_and_CADD_score	1:55521109:G:A	0.748005	0.683489	splice_region_variant&intron_variant	14.31	FALSE
MUFA_pct	1:54877103:C:T	1	54877103	T	C	0.6591	0.0145	0.0017	17.31	657007	++	chrom1_14	1:55518467:A:G	PCSK9	LD_and_CADD_score	1:55521109:G:A	0.748005	0.683489	splice_region_variant&intron_variant	14.31	FALSE
PUFA_by_MUFA	1:54877103:C:T	1	54877103	T	C	0.6591	-0.0151	0.0017	18.32	657033	--	chrom1_14	1:55518467:A:G	PCSK9	LD_and_CADD_score	1:55521109:G:A	0.748005	0.683489	splice_region_variant&intron_variant	14.31	FALSE
XXL_VLDL_L	1:54877103:C:T	1	54877103	T	C	0.659	0.0132	0.0017	13.99	645244	++	chrom1_14	1:55518467:A:G	PCSK9	LD_and_CADD_score	1:55521109:G:A	0.748005	0.683489	splice_region_variant&intron_variant	14.31	FALSE
S_HDL_CE_pct	1:54877103:C:T	1	54877103	T	C	0.659	-0.0116	0.0017	10.76	645523	--	chrom1_14	1:55518467:A:G	PCSK9	LD_and_CADD_score	1:55521109:G:A	0.748005	0.683489	splice_region_variant&intron_variant	14.31	FALSE
VLDL_size	1:54890956:T:G	1	54890956	T	G	0.4135	-0.0118	0.0016	13.31	645784	--	chrom1_14	1:55518467:A:G	PCSK9	LD_and_CADD_score	1:55521109:G:A	0.748005	0.683489	splice_region_variant&intron_variant	14.31	FALSE
MUFA	1:54890956:T:G	1	54890956	T	G	0.4141	-0.0149	0.0016	18.87	657130	--	chrom1_14	1:55518467:A:G	PCSK9	LD_and_CADD_score	1:55521109:G:A	0.748005	0.683489	splice_region_variant&intron_variant	14.31	FALSE
SFA	1:54890956:T:G	1	54890956	T	G	0.4142	-0.013	0.0017	14.33	657151	--	chrom1_14	1:55518467:A:G	PCSK9	LD_and_CADD_score	1:55521109:G:A	0.748005	0.683489	splice_region_variant&intron_variant	14.31	FALSE
GlycA	1:54890956:T:G	1	54890956	T	G	0.4142	-0.0122	0.0017	12.63	657263	--	chrom1_14	1:55518467:A:G	PCSK9	LD_and_CADD_score	1:55521109:G:A	0.748005	0.683489	splice_region_variant&intron_variant	14.31	FALSE
XXL_VLDL_PL	1:54890956:T:G	1	54890956	T	G	0.4135	-0.0127	0.0016	14.23	645551	--	chrom1_14	1:55518467:A:G	PCSK9	LD_and_CADD_score	1:55521109:G:A	0.748005	0.683489	splice_region_variant&intron_variant	14.31	FALSE
XXL_VLDL_CE	1:54890956:T:G	1	54890956	T	G	0.4135	-0.0135	0.0016	15.97	645599	--	chrom1_14	1:55518467:A:G	PCSK9	LD_and_CADD_score	1:55521109:G:A	0.748005	0.683489	splice_region_variant&intron_variant	14.31	FALSE
XL_VLDL_TG	1:54890956:T:G	1	54890956	T	G	0.4136	-0.013	0.0016	15.13	645625	--	chrom1_14	1:55518467:A:G	PCSK9	LD_and_CADD_score	1:55521109:G:A	0.748005	0.683489	splice_region_variant&intron_variant	14.31	FALSE
L_VLDL_TG	1:54890956:T:G	1	54890956	T	G	0.4136	-0.0129	0.0016	14.59	645679	--	chrom1_14	1:55518467:A:G	PCSK9	LD_and_CADD_score	1:55521109:G:A	0.748005	0.683489	splice_region_variant&intron_variant	14.31	FALSE
M_HDL_TG	1:54890956:T:G	1	54890956	T	G	0.4136	-0.0115	0.0017	11.27	645686	--	chrom1_14	1:55518467:A:G	PCSK9	LD_and_CADD_score	1:55521109:G:A	0.748005	0.683489	splice_region_variant&intron_variant	14.31	FALSE
S_HDL_TG	1:54890956:T:G	1	54890956	T	G	0.4135	-0.0126	0.0016	14.22	645694	--	chrom1_14	1:55518467:A:G	PCSK9	LD_and_CADD_score	1:55521109:G:A	0.748005	0.683489	splice_region_variant&intron_variant	14.31	FALSE
VLDL_TG	1:54890956:T:G	1	54890956	T	G	0.4136	-0.0136	0.0016	16.33	645339	--	chrom1_14	1:55518467:A:G	PCSK9	LD_and_CADD_score	1:55521109:G:A	0.748005	0.683489	splice_region_variant&intron_variant	14.31	FALSE
XXL_VLDL_C	1:54890956:T:G	1	54890956	T	G	0.4136	-0.0132	0.0016	15.2	645387	+-	chrom1_14	1:55518467:A:G	PCSK9	LD_and_CADD_score	1:55521109:G:A	0.748005	0.683489	splice_region_variant&intron_variant	14.31	FALSE
M_LDL_CE_pct	1:54896209:G:T	1	54896209	T	G	0.4982	0.0109	0.0017	10.18	645587	++	chrom1_14	1:55518467:A:G	PCSK9	LD_and_CADD_score	1:55521109:G:A	0.748005	0.683489	splice_region_variant&intron_variant	14.31	FALSE
Citrate	1:55072726:T:C	1	55072726	T	C	0.415	0.0162	0.0017	21.25	657204	-+	chrom1_14	1:55518467:A:G	PCSK9	LD_and_CADD_score	1:55521109:G:A	0.748005	0.683489	splice_region_variant&intron_variant	14.31	FALSE
Leu	1:55080745:TAG:T	1	55080745	T	TAG	0.3074	0.012	0.0018	10.71	657272	++	chrom1_14	1:55518467:A:G	PCSK9	LD_and_CADD_score	1:55521109:G:A	0.748005	0.683489	splice_region_variant&intron_variant	14.31	FALSE
Val	1:55080745:TAG:T	1	55080745	T	TAG	0.3075	0.0163	0.0018	18.88	657172	++	chrom1_14	1:55518467:A:G	PCSK9	LD_and_CADD_score	1:55521109:G:A	0.748005	0.683489	splice_region_variant&intron_variant	14.31	FALSE
Total_BCAA	1:55080745:TAG:T	1	55080745	T	TAG	0.3075	0.0143	0.0018	14.72	657080	++	chrom1_14	1:55518467:A:G	PCSK9	LD_and_CADD_score	1:55521109:G:A	0.748005	0.683489	splice_region_variant&intron_variant	14.31	FALSE
M_HDL_P	1:55489542:C:T	1	55489542	T	C	0.2298	0.0149	0.0018	15.27	645774	++	chrom1_14	1:55518467:A:G	PCSK9	LD_and_CADD_score	1:55521109:G:A	0.748005	0.683489	splice_region_variant&intron_variant	14.31	FALSE
M_HDL_PL	1:55489542:C:T	1	55489542	T	C	0.2297	0.0194	0.0019	24.19	645784	++	chrom1_14	1:55518467:A:G	PCSK9	LD_and_CADD_score	1:55521109:G:A	0.748005	0.683489	splice_region_variant&intron_variant	14.31	FALSE
M_HDL_CE	1:55489542:C:T	1	55489542	T	C	0.2298	0.0149	0.0018	15.27	645792	-+	chrom1_14	1:55518467:A:G	PCSK9	LD_and_CADD_score	1:55521109:G:A	0.748005	0.683489	splice_region_variant&intron_variant	14.31	FALSE
S_HDL_PL	1:55489542:C:T	1	55489542	T	C	0.2293	0.0147	0.002	12.4	645774	++	chrom1_14	1:55518467:A:G	PCSK9	LD_and_CADD_score	1:55521109:G:A	0.748005	0.683489	splice_region_variant&intron_variant	14.31	FALSE
HDL_PL	1:55489542:C:T	1	55489542	T	C	0.2299	0.0113	0.0018	9.45	645715	-+	chrom1_14	1:55518467:A:G	PCSK9	LD_and_CADD_score	1:55521109:G:A	0.748005	0.683489	splice_region_variant&intron_variant	14.31	FALSE
M_HDL_L	1:55489542:C:T	1	55489542	T	C	0.2297	0.0172	0.0019	19.69	645650	++	chrom1_14	1:55518467:A:G	PCSK9	LD_and_CADD_score	1:55521109:G:A	0.748005	0.683489	splice_region_variant&intron_variant	14.31	FALSE
M_HDL_C	1:55489542:C:T	1	55489542	T	C	0.2298	0.014	0.0018	13.58	645772	-+	chrom1_14	1:55518467:A:G	PCSK9	LD_and_CADD_score	1:55521109:G:A	0.748005	0.683489	splice_region_variant&intron_variant	14.31	FALSE
XXL_VLDL_C_pct	1:55489542:C:T	1	55489542	T	C	0.2295	-0.015	0.0021	12.58	645493	--	chrom1_14	1:55518467:A:G	PCSK9	LD_and_CADD_score	1:55521109:G:A	0.748005	0.683489	splice_region_variant&intron_variant	14.31	FALSE
XXL_VLDL_CE_pct	1:55489542:C:T	1	55489542	T	C	0.2294	-0.0203	0.0021	21.98	645493	--	chrom1_14	1:55518467:A:G	PCSK9	LD_and_CADD_score	1:55521109:G:A	0.748005	0.683489	splice_region_variant&intron_variant	14.31	FALSE
XL_VLDL_C_pct	1:55489542:C:T	1	55489542	T	C	0.2297	-0.0283	0.002	46.53	645196	--	chrom1_14	1:55518467:A:G	PCSK9	LD_and_CADD_score	1:55521109:G:A	0.748005	0.683489	splice_region_variant&intron_variant	14.31	FALSE
XL_VLDL_CE_pct	1:55489542:C:T	1	55489542	T	C	0.2297	-0.0271	0.002	42.63	645224	--	chrom1_14	1:55518467:A:G	PCSK9	LD_and_CADD_score	1:55521109:G:A	0.748005	0.683489	splice_region_variant&intron_variant	14.31	FALSE
XL_VLDL_FC_pct	1:55489542:C:T	1	55489542	T	C	0.2295	-0.0302	0.002	50.75	645337	--	chrom1_14	1:55518467:A:G	PCSK9	LD_and_CADD_score	1:55521109:G:A	0.748005	0.683489	splice_region_variant&intron_variant	14.31	FALSE
XL_VLDL_TG_pct	1:55489542:C:T	1	55489542	T	C	0.2295	0.0344	0.002	66.06	645580	++	chrom1_14	1:55518467:A:G	PCSK9	LD_and_CADD_score	1:55521109:G:A	0.748005	0.683489	splice_region_variant&intron_variant	14.31	FALSE
L_VLDL_C_pct	1:55489542:C:T	1	55489542	T	C	0.2295	-0.033	0.002	60.08	645411	--	chrom1_14	1:55518467:A:G	PCSK9	LD_and_CADD_score	1:55521109:G:A	0.748005	0.683489	splice_region_variant&intron_variant	14.31	FALSE
L_VLDL_CE_pct	1:55489542:C:T	1	55489542	T	C	0.2296	-0.0318	0.002	58.22	645442	--	chrom1_14	1:55518467:A:G	PCSK9	LD_and_CADD_score	1:55521109:G:A	0.748005	0.683489	splice_region_variant&intron_variant	14.31	FALSE
L_VLDL_FC_pct	1:55489542:C:T	1	55489542	T	C	0.2294	-0.0273	0.002	40.26	645408	--	chrom1_14	1:55518467:A:G	PCSK9	LD_and_CADD_score	1:55521109:G:A	0.748005	0.683489	splice_region_variant&intron_variant	14.31	FALSE
L_VLDL_TG_pct	1:55489542:C:T	1	55489542	T	C	0.2294	0.0312	0.002	52.96	645363	++	chrom1_14	1:55518467:A:G	PCSK9	LD_and_CADD_score	1:55521109:G:A	0.748005	0.683489	splice_region_variant&intron_variant	14.31	FALSE
S_LDL_FC_pct	1:55489542:C:T	1	55489542	T	C	0.2298	-0.0217	0.002	27.94	645417	--	chrom1_14	1:55518467:A:G	PCSK9	LD_and_CADD_score	1:55521109:G:A	0.748005	0.683489	splice_region_variant&intron_variant	14.31	FALSE
S_LDL_TG_pct	1:55489542:C:T	1	55489542	T	C	0.2297	0.0288	0.0019	48.9	645462	++	chrom1_14	1:55518467:A:G	PCSK9	LD_and_CADD_score	1:55521109:G:A	0.748005	0.683489	splice_region_variant&intron_variant	14.31	FALSE
S_HDL_C_pct	1:55489542:C:T	1	55489542	T	C	0.2296	-0.0223	0.002	28.23	645575	--	chrom1_14	1:55518467:A:G	PCSK9	LD_and_CADD_score	1:55521109:G:A	0.748005	0.683489	splice_region_variant&intron_variant	14.31	FALSE
LDL_size	1:55490861:T:C	1	55490861	T	C	0.7606	0.0223	0.002	28.31	645662	++	chrom1_14	1:55518467:A:G	PCSK9	LD_and_CADD_score	1:55521109:G:A	0.748005	0.683489	splice_region_variant&intron_variant	14.31	FALSE
Unsaturation	1:55490861:T:C	1	55490861	T	C	0.7615	0.014	0.0019	12.87	657198	++	chrom1_14	1:55518467:A:G	PCSK9	LD_and_CADD_score	1:55521109:G:A	0.748005	0.683489	splice_region_variant&intron_variant	14.31	FALSE
XL_HDL_CE	1:55490861:T:C	1	55490861	T	C	0.7601	0.0173	0.0017	22.85	645752	++	chrom1_14	1:55518467:A:G	PCSK9	LD_and_CADD_score	1:55521109:G:A	0.748005	0.683489	splice_region_variant&intron_variant	14.31	FALSE
XL_HDL_L	1:55490861:T:C	1	55490861	T	C	0.7601	0.0155	0.0017	18.3	645572	++	chrom1_14	1:55518467:A:G	PCSK9	LD_and_CADD_score	1:55521109:G:A	0.748005	0.683489	splice_region_variant&intron_variant	14.31	FALSE
XL_HDL_C	1:55490861:T:C	1	55490861	T	C	0.7601	0.019	0.0017	27.04	645702	++	chrom1_14	1:55518467:A:G	PCSK9	LD_and_CADD_score	1:55521109:G:A	0.748005	0.683489	splice_region_variant&intron_variant	14.31	FALSE
M_LDL_FC_pct	1:55490861:T:C	1	55490861	T	C	0.7603	0.0165	0.0019	17.54	645550	++	chrom1_14	1:55518467:A:G	PCSK9	LD_and_CADD_score	1:55521109:G:A	0.748005	0.683489	splice_region_variant&intron_variant	14.31	FALSE
L_HDL_PL_pct	1:55490861:T:C	1	55490861	T	C	0.7604	-0.0312	0.0019	58.06	645471	--	chrom1_14	1:55518467:A:G	PCSK9	LD_and_CADD_score	1:55521109:G:A	0.748005	0.683489	splice_region_variant&intron_variant	14.31	FALSE
L_HDL_C_pct	1:55490861:T:C	1	55490861	T	C	0.7602	0.0202	0.0018	27.12	645433	++	chrom1_14	1:55518467:A:G	PCSK9	LD_and_CADD_score	1:55521109:G:A	0.748005	0.683489	splice_region_variant&intron_variant	14.31	FALSE
L_HDL_CE_pct	1:55490861:T:C	1	55490861	T	C	0.7603	0.0155	0.0019	15.81	645425	++	chrom1_14	1:55518467:A:G	PCSK9	LD_and_CADD_score	1:55521109:G:A	0.748005	0.683489	splice_region_variant&intron_variant	14.31	FALSE
L_LDL_CE_pct	1:55498949:C:T	1	55498949	T	C	0.2014	0.0142	0.0022	9.63	645497	++	chrom1_14	1:55518467:A:G	PCSK9	LD_and_CADD_score	1:55521109:G:A	0.748005	0.683489	splice_region_variant&intron_variant	14.31	FALSE
XL_HDL_PL	1:55516508:A:G	1	55516508	A	G	0.364	-0.011	0.0015	12.02	645766	--	chrom1_14	1:55518467:A:G	PCSK9	LD_and_CADD_score	1:55521109:G:A	0.748005	0.683489	splice_region_variant&intron_variant	14.31	FALSE
IDL_CE_pct	1:55518467:A:G	1	55518467	A	G	0.5907	0.0143	0.0017	16.82	645578	++	chrom1_14	1:55518467:A:G	PCSK9	LD_and_CADD_score	1:55521109:G:A	0.748005	0.683489	splice_region_variant&intron_variant	14.31	FALSE
M_HDL_FC_pct	1:55519015:G:T	1	55519015	T	G	0.6619	0.0155	0.0015	23.05	645590	++	chrom1_14	1:55518467:A:G	PCSK9	LD_and_CADD_score	1:55521109:G:A	0.748005	0.683489	splice_region_variant&intron_variant	14.31	FALSE
Phosphoglyc	1:55519174:G:A	1	55519174	A	G	0.6043	0.0131	0.0016	15.12	657185	++	chrom1_14	1:55518467:A:G	PCSK9	LD_and_CADD_score	1:55521109:G:A	0.748005	0.683489	splice_region_variant&intron_variant	14.31	FALSE
Phosphatidylc	1:55519174:G:A	1	55519174	A	G	0.6042	0.013	0.0016	15.11	657191	++	chrom1_14	1:55518467:A:G	PCSK9	LD_and_CADD_score	1:55521109:G:A	0.748005	0.683489	splice_region_variant&intron_variant	14.31	FALSE
Omega_3	1:55519174:G:A	1	55519174	A	G	0.6043	0.01	0.0016	9.3	657170	-+	chrom1_14	1:55518467:A:G	PCSK9	LD_and_CADD_score	1:55521109:G:A	0.748005	0.683489	splice_region_variant&intron_variant	14.31	FALSE
DHA	1:55519174:G:A	1	55519174	A	G	0.6045	0.0112	0.0016	11.29	657103	-+	chrom1_14	1:55518467:A:G	PCSK9	LD_and_CADD_score	1:55521109:G:A	0.748005	0.683489	splice_region_variant&intron_variant	14.31	FALSE
XL_HDL_P	1:55519174:G:A	1	55519174	A	G	0.6017	0.0167	0.0015	27.43	645728	++	chrom1_14	1:55518467:A:G	PCSK9	LD_and_CADD_score	1:55521109:G:A	0.748005	0.683489	splice_region_variant&intron_variant	14.31	FALSE
Clinical_LDL_C	1:55521109:G:A	1	55521109	A	G	0.6416	0.0455	0.0017	157.88	645769	++	chrom1_14	1:55518467:A:G	PCSK9	LD_and_CADD_score	1:55521109:G:A	0.748005	0.683489	splice_region_variant&intron_variant	14.31	FALSE
Cholines	1:55521109:G:A	1	55521109	A	G	0.6431	0.0169	0.0016	24.52	657187	++	chrom1_14	1:55518467:A:G	PCSK9	LD_and_CADD_score	1:55521109:G:A	0.748005	0.683489	splice_region_variant&intron_variant	14.31	FALSE
ApoB	1:55521109:G:A	1	55521109	A	G	0.6416	0.044	0.0017	149.27	645786	++	chrom1_14	1:55518467:A:G	PCSK9	LD_and_CADD_score	1:55521109:G:A	0.748005	0.683489	splice_region_variant&intron_variant	14.31	FALSE
Omega_6	1:55521109:G:A	1	55521109	A	G	0.6434	0.0251	0.0017	48.99	657165	++	chrom1_14	1:55518467:A:G	PCSK9	LD_and_CADD_score	1:55521109:G:A	0.748005	0.683489	splice_region_variant&intron_variant	14.31	FALSE
LA	1:55521109:G:A	1	55521109	A	G	0.6434	0.0248	0.0017	47.04	657178	++	chrom1_14	1:55518467:A:G	PCSK9	LD_and_CADD_score	1:55521109:G:A	0.748005	0.683489	splice_region_variant&intron_variant	14.31	FALSE
XL_VLDL_CE	1:55521109:G:A	1	55521109	A	G	0.6415	0.0216	0.0017	37.21	645699	++	chrom1_14	1:55518467:A:G	PCSK9	LD_and_CADD_score	1:55521109:G:A	0.748005	0.683489	splice_region_variant&intron_variant	14.31	FALSE
L_VLDL_CE	1:55521109:G:A	1	55521109	A	G	0.6415	0.0212	0.0017	35.61	645712	++	chrom1_14	1:55518467:A:G	PCSK9	LD_and_CADD_score	1:55521109:G:A	0.748005	0.683489	splice_region_variant&intron_variant	14.31	FALSE
M_VLDL_P	1:55521109:G:A	1	55521109	A	G	0.6416	0.0312	0.0017	74.5	645719	++	chrom1_14	1:55518467:A:G	PCSK9	LD_and_CADD_score	1:55521109:G:A	0.748005	0.683489	splice_region_variant&intron_variant	14.31	FALSE
M_VLDL_PL	1:55521109:G:A	1	55521109	A	G	0.6416	0.0328	0.0017	82.45	645754	++	chrom1_14	1:55518467:A:G	PCSK9	LD_and_CADD_score	1:55521109:G:A	0.748005	0.683489	splice_region_variant&intron_variant	14.31	FALSE
M_VLDL_CE	1:55521109:G:A	1	55521109	A	G	0.6416	0.0487	0.0017	177.27	645775	++	chrom1_14	1:55518467:A:G	PCSK9	LD_and_CADD_score	1:55521109:G:A	0.748005	0.683489	splice_region_variant&intron_variant	14.31	FALSE
M_VLDL_FC	1:55521109:G:A	1	55521109	A	G	0.6416	0.0371	0.0017	104.78	645756	++	chrom1_14	1:55518467:A:G	PCSK9	LD_and_CADD_score	1:55521109:G:A	0.748005	0.683489	splice_region_variant&intron_variant	14.31	FALSE
S_VLDL_P	1:55521109:G:A	1	55521109	A	G	0.6415	0.0217	0.0017	37.68	645713	++	chrom1_14	1:55518467:A:G	PCSK9	LD_and_CADD_score	1:55521109:G:A	0.748005	0.683489	splice_region_variant&intron_variant	14.31	FALSE
S_VLDL_PL	1:55521109:G:A	1	55521109	A	G	0.6416	0.0332	0.0017	85.28	645745	++	chrom1_14	1:55518467:A:G	PCSK9	LD_and_CADD_score	1:55521109:G:A	0.748005	0.683489	splice_region_variant&intron_variant	14.31	FALSE
S_VLDL_CE	1:55521109:G:A	1	55521109	A	G	0.6416	0.0354	0.0017	96.58	645755	++	chrom1_14	1:55518467:A:G	PCSK9	LD_and_CADD_score	1:55521109:G:A	0.748005	0.683489	splice_region_variant&intron_variant	14.31	FALSE
S_VLDL_FC	1:55521109:G:A	1	55521109	A	G	0.6416	0.0398	0.0017	120.89	645761	++	chrom1_14	1:55518467:A:G	PCSK9	LD_and_CADD_score	1:55521109:G:A	0.748005	0.683489	splice_region_variant&intron_variant	14.31	FALSE
XS_VLDL_P	1:55521109:G:A	1	55521109	A	G	0.6415	0.0373	0.0017	112.15	645717	++	chrom1_14	1:55518467:A:G	PCSK9	LD_and_CADD_score	1:55521109:G:A	0.748005	0.683489	splice_region_variant&intron_variant	14.31	FALSE
XS_VLDL_PL	1:55521109:G:A	1	55521109	A	G	0.6415	0.0335	0.0017	90.89	645732	++	chrom1_14	1:55518467:A:G	PCSK9	LD_and_CADD_score	1:55521109:G:A	0.748005	0.683489	splice_region_variant&intron_variant	14.31	FALSE
XS_VLDL_CE	1:55521109:G:A	1	55521109	A	G	0.6415	0.0436	0.0016	153.43	645761	++	chrom1_14	1:55518467:A:G	PCSK9	LD_and_CADD_score	1:55521109:G:A	0.748005	0.683489	splice_region_variant&intron_variant	14.31	FALSE
XS_VLDL_FC	1:55521109:G:A	1	55521109	A	G	0.6415	0.0383	0.0017	117.7	645729	++	chrom1_14	1:55518467:A:G	PCSK9	LD_and_CADD_score	1:55521109:G:A	0.748005	0.683489	splice_region_variant&intron_variant	14.31	FALSE
IDL_P	1:55521109:G:A	1	55521109	A	G	0.6415	0.0462	0.0017	165.3	645752	++	chrom1_14	1:55518467:A:G	PCSK9	LD_and_CADD_score	1:55521109:G:A	0.748005	0.683489	splice_region_variant&intron_variant	14.31	FALSE
IDL_PL	1:55521109:G:A	1	55521109	A	G	0.6414	0.0456	0.0016	168.36	645759	++	chrom1_14	1:55518467:A:G	PCSK9	LD_and_CADD_score	1:55521109:G:A	0.748005	0.683489	splice_region_variant&intron_variant	14.31	FALSE
L_LDL_P	1:55521109:G:A	1	55521109	A	G	0.6416	0.0458	0.0017	160.89	645759	++	chrom1_14	1:55518467:A:G	PCSK9	LD_and_CADD_score	1:55521109:G:A	0.748005	0.683489	splice_region_variant&intron_variant	14.31	FALSE
L_LDL_PL	1:55521109:G:A	1	55521109	A	G	0.6416	0.0445	0.0017	151.32	645786	++	chrom1_14	1:55518467:A:G	PCSK9	LD_and_CADD_score	1:55521109:G:A	0.748005	0.683489	splice_region_variant&intron_variant	14.31	FALSE
L_LDL_CE	1:55521109:G:A	1	55521109	A	G	0.6416	0.0423	0.0017	137.35	645780	++	chrom1_14	1:55518467:A:G	PCSK9	LD_and_CADD_score	1:55521109:G:A	0.748005	0.683489	splice_region_variant&intron_variant	14.31	FALSE
L_LDL_TG	1:55521109:G:A	1	55521109	A	G	0.6415	0.0169	0.0017	23.82	645696	++	chrom1_14	1:55518467:A:G	PCSK9	LD_and_CADD_score	1:55521109:G:A	0.748005	0.683489	splice_region_variant&intron_variant	14.31	FALSE
M_LDL_P	1:55521109:G:A	1	55521109	A	G	0.6416	0.0384	0.0017	111.7	645764	++	chrom1_14	1:55518467:A:G	PCSK9	LD_and_CADD_score	1:55521109:G:A	0.748005	0.683489	splice_region_variant&intron_variant	14.31	FALSE
M_LDL_PL	1:55521109:G:A	1	55521109	A	G	0.6417	0.0398	0.0017	121.34	645785	++	chrom1_14	1:55518467:A:G	PCSK9	LD_and_CADD_score	1:55521109:G:A	0.748005	0.683489	splice_region_variant&intron_variant	14.31	FALSE
M_LDL_CE	1:55521109:G:A	1	55521109	A	G	0.6417	0.0354	0.0017	95.78	645784	++	chrom1_14	1:55518467:A:G	PCSK9	LD_and_CADD_score	1:55521109:G:A	0.748005	0.683489	splice_region_variant&intron_variant	14.31	FALSE
M_LDL_FC	1:55521109:G:A	1	55521109	A	G	0.6416	0.0438	0.0017	145.5	645783	++	chrom1_14	1:55518467:A:G	PCSK9	LD_and_CADD_score	1:55521109:G:A	0.748005	0.683489	splice_region_variant&intron_variant	14.31	FALSE
S_LDL_P	1:55521109:G:A	1	55521109	A	G	0.6416	0.0406	0.0017	126.24	645747	++	chrom1_14	1:55518467:A:G	PCSK9	LD_and_CADD_score	1:55521109:G:A	0.748005	0.683489	splice_region_variant&intron_variant	14.31	FALSE
S_LDL_PL	1:55521109:G:A	1	55521109	A	G	0.6415	0.0449	0.0017	158.62	645762	++	chrom1_14	1:55518467:A:G	PCSK9	LD_and_CADD_score	1:55521109:G:A	0.748005	0.683489	splice_region_variant&intron_variant	14.31	FALSE
S_LDL_CE	1:55521109:G:A	1	55521109	A	G	0.6416	0.0388	0.0017	114.96	645767	++	chrom1_14	1:55518467:A:G	PCSK9	LD_and_CADD_score	1:55521109:G:A	0.748005	0.683489	splice_region_variant&intron_variant	14.31	FALSE
S_LDL_FC	1:55521109:G:A	1	55521109	A	G	0.6415	0.0461	0.0017	163.59	645778	++	chrom1_14	1:55518467:A:G	PCSK9	LD_and_CADD_score	1:55521109:G:A	0.748005	0.683489	splice_region_variant&intron_variant	14.31	FALSE
non_HDL_C	1:55521109:G:A	1	55521109	A	G	0.6416	0.0434	0.0017	144.3	645268	++	chrom1_14	1:55518467:A:G	PCSK9	LD_and_CADD_score	1:55521109:G:A	0.748005	0.683489	splice_region_variant&intron_variant	14.31	FALSE
Remnant_C	1:55521109:G:A	1	55521109	A	G	0.6415	0.0424	0.0017	138.13	645266	++	chrom1_14	1:55518467:A:G	PCSK9	LD_and_CADD_score	1:55521109:G:A	0.748005	0.683489	splice_region_variant&intron_variant	14.31	FALSE
VLDL_C	1:55521109:G:A	1	55521109	A	G	0.6415	0.0331	0.0017	84.12	645405	++	chrom1_14	1:55518467:A:G	PCSK9	LD_and_CADD_score	1:55521109:G:A	0.748005	0.683489	splice_region_variant&intron_variant	14.31	FALSE
LDL_C	1:55521109:G:A	1	55521109	A	G	0.6416	0.0428	0.0017	139.55	645728	++	chrom1_14	1:55518467:A:G	PCSK9	LD_and_CADD_score	1:55521109:G:A	0.748005	0.683489	splice_region_variant&intron_variant	14.31	FALSE
LDL_TG	1:55521109:G:A	1	55521109	A	G	0.6414	0.0154	0.0017	19.66	645532	++	chrom1_14	1:55518467:A:G	PCSK9	LD_and_CADD_score	1:55521109:G:A	0.748005	0.683489	splice_region_variant&intron_variant	14.31	FALSE
Total_PL	1:55521109:G:A	1	55521109	A	G	0.6415	0.0233	0.0017	44.31	645346	++	chrom1_14	1:55518467:A:G	PCSK9	LD_and_CADD_score	1:55521109:G:A	0.748005	0.683489	splice_region_variant&intron_variant	14.31	FALSE
VLDL_PL	1:55521109:G:A	1	55521109	A	G	0.6415	0.0219	0.0017	38.07	645412	++	chrom1_14	1:55518467:A:G	PCSK9	LD_and_CADD_score	1:55521109:G:A	0.748005	0.683489	splice_region_variant&intron_variant	14.31	FALSE
LDL_PL	1:55521109:G:A	1	55521109	A	G	0.6416	0.0439	0.0017	148.15	645748	++	chrom1_14	1:55518467:A:G	PCSK9	LD_and_CADD_score	1:55521109:G:A	0.748005	0.683489	splice_region_variant&intron_variant	14.31	FALSE
VLDL_CE	1:55521109:G:A	1	55521109	A	G	0.6416	0.0379	0.0017	109.15	645501	++	chrom1_14	1:55518467:A:G	PCSK9	LD_and_CADD_score	1:55521109:G:A	0.748005	0.683489	splice_region_variant&intron_variant	14.31	FALSE
LDL_CE	1:55521109:G:A	1	55521109	A	G	0.6417	0.041	0.0017	128.23	645744	++	chrom1_14	1:55518467:A:G	PCSK9	LD_and_CADD_score	1:55521109:G:A	0.748005	0.683489	splice_region_variant&intron_variant	14.31	FALSE
Total_FC	1:55521109:G:A	1	55521109	A	G	0.6415	0.0413	0.0017	133.56	645324	++	chrom1_14	1:55518467:A:G	PCSK9	LD_and_CADD_score	1:55521109:G:A	0.748005	0.683489	splice_region_variant&intron_variant	14.31	FALSE
VLDL_FC	1:55521109:G:A	1	55521109	A	G	0.6415	0.0262	0.0017	53.32	645423	++	chrom1_14	1:55518467:A:G	PCSK9	LD_and_CADD_score	1:55521109:G:A	0.748005	0.683489	splice_region_variant&intron_variant	14.31	FALSE
LDL_FC	1:55521109:G:A	1	55521109	A	G	0.6416	0.0458	0.0017	160.59	645753	++	chrom1_14	1:55518467:A:G	PCSK9	LD_and_CADD_score	1:55521109:G:A	0.748005	0.683489	splice_region_variant&intron_variant	14.31	FALSE
Total_L	1:55521109:G:A	1	55521109	A	G	0.6416	0.0292	0.0017	65.5	645097	++	chrom1_14	1:55518467:A:G	PCSK9	LD_and_CADD_score	1:55521109:G:A	0.748005	0.683489	splice_region_variant&intron_variant	14.31	FALSE
VLDL_L	1:55521109:G:A	1	55521109	A	G	0.6414	0.0159	0.0017	20.55	645298	++	chrom1_14	1:55518467:A:G	PCSK9	LD_and_CADD_score	1:55521109:G:A	0.748005	0.683489	splice_region_variant&intron_variant	14.31	FALSE
LDL_L	1:55521109:G:A	1	55521109	A	G	0.6416	0.0425	0.0017	138.34	645522	++	chrom1_14	1:55518467:A:G	PCSK9	LD_and_CADD_score	1:55521109:G:A	0.748005	0.683489	splice_region_variant&intron_variant	14.31	FALSE
VLDL_P	1:55521109:G:A	1	55521109	A	G	0.6415	0.0275	0.0017	58.86	645382	++	chrom1_14	1:55518467:A:G	PCSK9	LD_and_CADD_score	1:55521109:G:A	0.748005	0.683489	splice_region_variant&intron_variant	14.31	FALSE
LDL_P	1:55521109:G:A	1	55521109	A	G	0.6416	0.0442	0.0017	149.79	645720	++	chrom1_14	1:55518467:A:G	PCSK9	LD_and_CADD_score	1:55521109:G:A	0.748005	0.683489	splice_region_variant&intron_variant	14.31	FALSE
ApoB_by_ApoA1	1:55521109:G:A	1	55521109	A	G	0.6414	0.0403	0.0017	129.54	645738	++	chrom1_14	1:55518467:A:G	PCSK9	LD_and_CADD_score	1:55521109:G:A	0.748005	0.683489	splice_region_variant&intron_variant	14.31	FALSE
Total_FA	1:55521109:G:A	1	55521109	A	G	0.6433	0.0161	0.0017	20.64	656898	++	chrom1_14	1:55518467:A:G	PCSK9	LD_and_CADD_score	1:55521109:G:A	0.748005	0.683489	splice_region_variant&intron_variant	14.31	FALSE
PUFA	1:55521109:G:A	1	55521109	A	G	0.6432	0.0233	0.0017	44.08	657028	++	chrom1_14	1:55518467:A:G	PCSK9	LD_and_CADD_score	1:55521109:G:A	0.748005	0.683489	splice_region_variant&intron_variant	14.31	FALSE
XL_VLDL_C	1:55521109:G:A	1	55521109	A	G	0.6414	0.0165	0.0017	22.23	645563	++	chrom1_14	1:55518467:A:G	PCSK9	LD_and_CADD_score	1:55521109:G:A	0.748005	0.683489	splice_region_variant&intron_variant	14.31	FALSE
L_VLDL_C	1:55521109:G:A	1	55521109	A	G	0.6414	0.0164	0.0017	21.9	645609	++	chrom1_14	1:55518467:A:G	PCSK9	LD_and_CADD_score	1:55521109:G:A	0.748005	0.683489	splice_region_variant&intron_variant	14.31	FALSE
M_VLDL_L	1:55521109:G:A	1	55521109	A	G	0.6416	0.0252	0.0017	49.26	645646	++	chrom1_14	1:55518467:A:G	PCSK9	LD_and_CADD_score	1:55521109:G:A	0.748005	0.683489	splice_region_variant&intron_variant	14.31	FALSE
M_VLDL_C	1:55521109:G:A	1	55521109	A	G	0.6416	0.0453	0.0017	154.08	645736	++	chrom1_14	1:55518467:A:G	PCSK9	LD_and_CADD_score	1:55521109:G:A	0.748005	0.683489	splice_region_variant&intron_variant	14.31	FALSE
S_VLDL_L	1:55521109:G:A	1	55521109	A	G	0.6415	0.0229	0.0017	41.67	645645	++	chrom1_14	1:55518467:A:G	PCSK9	LD_and_CADD_score	1:55521109:G:A	0.748005	0.683489	splice_region_variant&intron_variant	14.31	FALSE
S_VLDL_C	1:55521109:G:A	1	55521109	A	G	0.6416	0.0372	0.0017	106.58	645735	++	chrom1_14	1:55518467:A:G	PCSK9	LD_and_CADD_score	1:55521109:G:A	0.748005	0.683489	splice_region_variant&intron_variant	14.31	FALSE
XS_VLDL_L	1:55521109:G:A	1	55521109	A	G	0.6415	0.035	0.0017	98.96	645634	++	chrom1_14	1:55518467:A:G	PCSK9	LD_and_CADD_score	1:55521109:G:A	0.748005	0.683489	splice_region_variant&intron_variant	14.31	FALSE
XS_VLDL_C	1:55521109:G:A	1	55521109	A	G	0.6415	0.0426	0.0016	146.69	645703	++	chrom1_14	1:55518467:A:G	PCSK9	LD_and_CADD_score	1:55521109:G:A	0.748005	0.683489	splice_region_variant&intron_variant	14.31	FALSE
IDL_L	1:55521109:G:A	1	55521109	A	G	0.6414	0.0445	0.0016	159.86	645652	++	chrom1_14	1:55518467:A:G	PCSK9	LD_and_CADD_score	1:55521109:G:A	0.748005	0.683489	splice_region_variant&intron_variant	14.31	FALSE
L_LDL_L	1:55521109:G:A	1	55521109	A	G	0.6416	0.0434	0.0017	145.19	645653	++	chrom1_14	1:55518467:A:G	PCSK9	LD_and_CADD_score	1:55521109:G:A	0.748005	0.683489	splice_region_variant&intron_variant	14.31	FALSE
L_LDL_C	1:55521109:G:A	1	55521109	A	G	0.6416	0.0435	0.0017	145.63	645746	++	chrom1_14	1:55518467:A:G	PCSK9	LD_and_CADD_score	1:55521109:G:A	0.748005	0.683489	splice_region_variant&intron_variant	14.31	FALSE
M_LDL_L	1:55521109:G:A	1	55521109	A	G	0.6416	0.0382	0.0017	111.55	645653	++	chrom1_14	1:55518467:A:G	PCSK9	LD_and_CADD_score	1:55521109:G:A	0.748005	0.683489	splice_region_variant&intron_variant	14.31	FALSE
M_LDL_C	1:55521109:G:A	1	55521109	A	G	0.6417	0.0384	0.0017	112.36	645766	++	chrom1_14	1:55518467:A:G	PCSK9	LD_and_CADD_score	1:55521109:G:A	0.748005	0.683489	splice_region_variant&intron_variant	14.31	FALSE
S_LDL_L	1:55521109:G:A	1	55521109	A	G	0.6416	0.0418	0.0017	135.47	645592	++	chrom1_14	1:55518467:A:G	PCSK9	LD_and_CADD_score	1:55521109:G:A	0.748005	0.683489	splice_region_variant&intron_variant	14.31	FALSE
S_LDL_C	1:55521109:G:A	1	55521109	A	G	0.6416	0.0419	0.0017	134.48	645752	++	chrom1_14	1:55518467:A:G	PCSK9	LD_and_CADD_score	1:55521109:G:A	0.748005	0.683489	splice_region_variant&intron_variant	14.31	FALSE
XL_VLDL_PL_pct	1:55521109:G:A	1	55521109	A	G	0.6418	0.03	0.0018	64.17	645011	++	chrom1_14	1:55518467:A:G	PCSK9	LD_and_CADD_score	1:55521109:G:A	0.748005	0.683489	splice_region_variant&intron_variant	14.31	FALSE
S_VLDL_C_pct	1:55521109:G:A	1	55521109	A	G	0.6415	0.038	0.0017	107.56	645652	++	chrom1_14	1:55518467:A:G	PCSK9	LD_and_CADD_score	1:55521109:G:A	0.748005	0.683489	splice_region_variant&intron_variant	14.31	FALSE
S_VLDL_CE_pct	1:55521109:G:A	1	55521109	A	G	0.6416	0.0368	0.0017	97.82	645641	++	chrom1_14	1:55518467:A:G	PCSK9	LD_and_CADD_score	1:55521109:G:A	0.748005	0.683489	splice_region_variant&intron_variant	14.31	FALSE
M_LDL_C_pct	1:55521109:G:A	1	55521109	A	G	0.642	0.0221	0.0018	34.98	645495	++	chrom1_14	1:55518467:A:G	PCSK9	LD_and_CADD_score	1:55521109:G:A	0.748005	0.683489	splice_region_variant&intron_variant	14.31	FALSE
S_LDL_C_pct	1:55521109:G:A	1	55521109	A	G	0.6419	0.0206	0.0018	30.03	645498	++	chrom1_14	1:55518467:A:G	PCSK9	LD_and_CADD_score	1:55521109:G:A	0.748005	0.683489	splice_region_variant&intron_variant	14.31	FALSE
S_HDL_PL_pct	1:55521109:G:A	1	55521109	A	G	0.6415	-0.028	0.0017	60.33	645600	--	chrom1_14	1:55518467:A:G	PCSK9	LD_and_CADD_score	1:55521109:G:A	0.748005	0.683489	splice_region_variant&intron_variant	14.31	FALSE
Sphingomyelins	1:55521313:G:T	1	55521313	T	G	0.6431	0.033	0.0016	92.7	657191	++	chrom1_14	1:55518467:A:G	PCSK9	LD_and_CADD_score	1:55521109:G:A	0.748005	0.683489	splice_region_variant&intron_variant	14.31	FALSE
IDL_CE	1:55521313:G:T	1	55521313	T	G	0.6417	0.0434	0.0017	150.83	645787	++	chrom1_14	1:55518467:A:G	PCSK9	LD_and_CADD_score	1:55521109:G:A	0.748005	0.683489	splice_region_variant&intron_variant	14.31	FALSE
IDL_FC	1:55521313:G:T	1	55521313	T	G	0.6417	0.0459	0.0017	167.94	645772	++	chrom1_14	1:55518467:A:G	PCSK9	LD_and_CADD_score	1:55521109:G:A	0.748005	0.683489	splice_region_variant&intron_variant	14.31	FALSE
L_LDL_FC	1:55521313:G:T	1	55521313	T	G	0.6418	0.0456	0.0017	160.8	645771	++	chrom1_14	1:55518467:A:G	PCSK9	LD_and_CADD_score	1:55521109:G:A	0.748005	0.683489	splice_region_variant&intron_variant	14.31	FALSE
XL_HDL_FC	1:55521313:G:T	1	55521313	T	G	0.6415	0.0214	0.0016	40.07	645731	++	chrom1_14	1:55518467:A:G	PCSK9	LD_and_CADD_score	1:55521109:G:A	0.748005	0.683489	splice_region_variant&intron_variant	14.31	FALSE
Total_C	1:55521313:G:T	1	55521313	T	G	0.6418	0.0394	0.0017	122.76	645268	++	chrom1_14	1:55518467:A:G	PCSK9	LD_and_CADD_score	1:55521109:G:A	0.748005	0.683489	splice_region_variant&intron_variant	14.31	FALSE
Total_CE	1:55521313:G:T	1	55521313	T	G	0.6418	0.0384	0.0017	116.56	645404	++	chrom1_14	1:55518467:A:G	PCSK9	LD_and_CADD_score	1:55521109:G:A	0.748005	0.683489	splice_region_variant&intron_variant	14.31	FALSE
LA_pct	1:55521313:G:T	1	55521313	T	G	0.6435	0.0143	0.0017	16.03	657025	++	chrom1_14	1:55518467:A:G	PCSK9	LD_and_CADD_score	1:55521109:G:A	0.748005	0.683489	splice_region_variant&intron_variant	14.31	FALSE
IDL_C	1:55521313:G:T	1	55521313	T	G	0.6417	0.0444	0.0017	158.03	645761	++	chrom1_14	1:55518467:A:G	PCSK9	LD_and_CADD_score	1:55521109:G:A	0.748005	0.683489	splice_region_variant&intron_variant	14.31	FALSE
M_VLDL_PL_pct	1:55521313:G:T	1	55521313	T	G	0.6417	0.0387	0.0017	115.29	645589	++	chrom1_14	1:55518467:A:G	PCSK9	LD_and_CADD_score	1:55521109:G:A	0.748005	0.683489	splice_region_variant&intron_variant	14.31	FALSE
M_VLDL_C_pct	1:55521313:G:T	1	55521313	T	G	0.6416	0.0312	0.0017	77.25	645685	++	chrom1_14	1:55518467:A:G	PCSK9	LD_and_CADD_score	1:55521109:G:A	0.748005	0.683489	splice_region_variant&intron_variant	14.31	FALSE
M_VLDL_CE_pct	1:55521313:G:T	1	55521313	T	G	0.6416	0.029	0.0017	67.45	645687	++	chrom1_14	1:55518467:A:G	PCSK9	LD_and_CADD_score	1:55521109:G:A	0.748005	0.683489	splice_region_variant&intron_variant	14.31	FALSE
M_VLDL_FC_pct	1:55521313:G:T	1	55521313	T	G	0.6417	0.0366	0.0017	104.42	645638	++	chrom1_14	1:55518467:A:G	PCSK9	LD_and_CADD_score	1:55521109:G:A	0.748005	0.683489	splice_region_variant&intron_variant	14.31	FALSE
M_VLDL_TG_pct	1:55521313:G:T	1	55521313	T	G	0.6416	-0.0332	0.0017	87.25	645667	--	chrom1_14	1:55518467:A:G	PCSK9	LD_and_CADD_score	1:55521109:G:A	0.748005	0.683489	splice_region_variant&intron_variant	14.31	FALSE
S_VLDL_PL_pct	1:55521313:G:T	1	55521313	T	G	0.6416	0.0352	0.0017	96.58	645646	++	chrom1_14	1:55518467:A:G	PCSK9	LD_and_CADD_score	1:55521109:G:A	0.748005	0.683489	splice_region_variant&intron_variant	14.31	FALSE
S_VLDL_FC_pct	1:55521313:G:T	1	55521313	T	G	0.6416	0.0349	0.0017	95.57	645651	++	chrom1_14	1:55518467:A:G	PCSK9	LD_and_CADD_score	1:55521109:G:A	0.748005	0.683489	splice_region_variant&intron_variant	14.31	FALSE
S_VLDL_TG_pct	1:55521313:G:T	1	55521313	T	G	0.6417	-0.0377	0.0017	107.33	645653	--	chrom1_14	1:55518467:A:G	PCSK9	LD_and_CADD_score	1:55521109:G:A	0.748005	0.683489	splice_region_variant&intron_variant	14.31	FALSE
XS_VLDL_C_pct	1:55521313:G:T	1	55521313	T	G	0.6415	0.0303	0.0017	73.87	645572	++	chrom1_14	1:55518467:A:G	PCSK9	LD_and_CADD_score	1:55521109:G:A	0.748005	0.683489	splice_region_variant&intron_variant	14.31	FALSE
XS_VLDL_CE_pct	1:55521313:G:T	1	55521313	T	G	0.6415	0.028	0.0016	64.41	645579	++	chrom1_14	1:55518467:A:G	PCSK9	LD_and_CADD_score	1:55521109:G:A	0.748005	0.683489	splice_region_variant&intron_variant	14.31	FALSE
XS_VLDL_FC_pct	1:55521313:G:T	1	55521313	T	G	0.6419	0.0366	0.0018	93.64	645551	++	chrom1_14	1:55518467:A:G	PCSK9	LD_and_CADD_score	1:55521109:G:A	0.748005	0.683489	splice_region_variant&intron_variant	14.31	FALSE
XS_VLDL_TG_pct	1:55521313:G:T	1	55521313	T	G	0.6415	-0.0335	0.0017	89.37	645541	--	chrom1_14	1:55518467:A:G	PCSK9	LD_and_CADD_score	1:55521109:G:A	0.748005	0.683489	splice_region_variant&intron_variant	14.31	FALSE
IDL_C_pct	1:55521313:G:T	1	55521313	T	G	0.6417	0.0212	0.0017	35.81	645562	++	chrom1_14	1:55518467:A:G	PCSK9	LD_and_CADD_score	1:55521109:G:A	0.748005	0.683489	splice_region_variant&intron_variant	14.31	FALSE
IDL_FC_pct	1:55521313:G:T	1	55521313	T	G	0.642	0.0209	0.0018	30.97	645526	++	chrom1_14	1:55518467:A:G	PCSK9	LD_and_CADD_score	1:55521109:G:A	0.748005	0.683489	splice_region_variant&intron_variant	14.31	FALSE
IDL_TG_pct	1:55521313:G:T	1	55521313	T	G	0.6416	-0.0272	0.0017	59.24	645518	--	chrom1_14	1:55518467:A:G	PCSK9	LD_and_CADD_score	1:55521109:G:A	0.748005	0.683489	splice_region_variant&intron_variant	14.31	FALSE
L_LDL_C_pct	1:55521313:G:T	1	55521313	T	G	0.6419	0.0273	0.0017	56.04	645476	++	chrom1_14	1:55518467:A:G	PCSK9	LD_and_CADD_score	1:55521109:G:A	0.748005	0.683489	splice_region_variant&intron_variant	14.31	FALSE
L_LDL_FC_pct	1:55521313:G:T	1	55521313	T	G	0.6415	0.0201	0.0017	33.14	645524	++	chrom1_14	1:55518467:A:G	PCSK9	LD_and_CADD_score	1:55521109:G:A	0.748005	0.683489	splice_region_variant&intron_variant	14.31	FALSE
L_LDL_TG_pct	1:55521313:G:T	1	55521313	T	G	0.6418	-0.0267	0.0017	55.38	645491	--	chrom1_14	1:55518467:A:G	PCSK9	LD_and_CADD_score	1:55521109:G:A	0.748005	0.683489	splice_region_variant&intron_variant	14.31	FALSE
M_LDL_TG_pct	1:55521313:G:T	1	55521313	T	G	0.6418	-0.0282	0.0017	61.37	645470	--	chrom1_14	1:55518467:A:G	PCSK9	LD_and_CADD_score	1:55521109:G:A	0.748005	0.683489	splice_region_variant&intron_variant	14.31	FALSE
L_HDL_FC_pct	1:55521313:G:T	1	55521313	T	G	0.6414	0.0328	0.0016	91.73	645477	++	chrom1_14	1:55518467:A:G	PCSK9	LD_and_CADD_score	1:55521109:G:A	0.748005	0.683489	splice_region_variant&intron_variant	14.31	FALSE
S_HDL_FC_pct	1:55521313:G:T	1	55521313	T	G	0.6416	0.0314	0.0016	87.04	645474	++	chrom1_14	1:55518467:A:G	PCSK9	LD_and_CADD_score	1:55521109:G:A	0.748005	0.683489	splice_region_variant&intron_variant	14.31	FALSE
Creatinine	1:56627805:A:C	1	56627805	A	C	0.6329	0.0124	0.0015	16.14	642020	++	chrom1_14	1:55518467:A:G	PCSK9	LD_and_CADD_score	1:55521109:G:A	0.748005	0.683489	splice_region_variant&intron_variant	14.31	FALSE
Gly	1:61683381:C:G	1	61683381	C	G	0.8374	0.0128	0.002	9.33	657031	++	chrom1_15	1:63070537:AGTTAATGTG:A	DOCK7/ANGPTL3	physical_distance						FALSE
HDL_size	1:61683556:A:G	1	61683556	A	G	0.9227	-0.0221	0.0027	15.42	645784	+-	chrom1_15	1:63070537:AGTTAATGTG:A	DOCK7/ANGPTL3	physical_distance						FALSE
XL_HDL_PL	1:61683556:A:G	1	61683556	A	G	0.9227	-0.0176	0.0028	9.65	645766	+-	chrom1_15	1:63070537:AGTTAATGTG:A	DOCK7/ANGPTL3	physical_distance						FALSE
L_HDL_FC	1:61683556:A:G	1	61683556	A	G	0.9227	-0.0206	0.0027	13.69	645772	+-	chrom1_15	1:63070537:AGTTAATGTG:A	DOCK7/ANGPTL3	physical_distance						FALSE
L_HDL_C	1:61683556:A:G	1	61683556	A	G	0.9227	-0.0223	0.0027	15.71	645762	+-	chrom1_15	1:63070537:AGTTAATGTG:A	DOCK7/ANGPTL3	physical_distance						FALSE
XL_HDL_PL_pct	1:61683556:A:G	1	61683556	A	G	0.9227	-0.0214	0.0029	13.12	645365	+-	chrom1_15	1:63070537:AGTTAATGTG:A	DOCK7/ANGPTL3	physical_distance						FALSE
L_HDL_P	1:61685540:C:G	1	61685540	C	G	0.9246	-0.0201	0.0027	12.97	645758	+-	chrom1_15	1:63070537:AGTTAATGTG:A	DOCK7/ANGPTL3	physical_distance						FALSE
L_HDL_PL	1:61685540:C:G	1	61685540	C	G	0.9246	-0.0219	0.0027	15.03	645793	+-	chrom1_15	1:63070537:AGTTAATGTG:A	DOCK7/ANGPTL3	physical_distance						FALSE
L_HDL_CE	1:61685540:C:G	1	61685540	C	G	0.9246	-0.0227	0.0027	16.05	645794	+-	chrom1_15	1:63070537:AGTTAATGTG:A	DOCK7/ANGPTL3	physical_distance						FALSE
ApoB_by_ApoA1	1:61685540:C:G	1	61685540	C	G	0.9246	0.0268	0.003	17.81	645738	++	chrom1_15	1:63070537:AGTTAATGTG:A	DOCK7/ANGPTL3	physical_distance						FALSE
L_HDL_L	1:61685540:C:G	1	61685540	C	G	0.9246	-0.0215	0.0027	14.63	645652	+-	chrom1_15	1:63070537:AGTTAATGTG:A	DOCK7/ANGPTL3	physical_distance						FALSE
L_VLDL_FC_pct	1:61685540:C:G	1	61685540	C	G	0.9246	0.0204	0.0033	9.42	645408	-+	chrom1_15	1:63070537:AGTTAATGTG:A	DOCK7/ANGPTL3	physical_distance						FALSE
IDL_CE_pct	1:61685540:C:G	1	61685540	C	G	0.9246	-0.0196	0.0031	9.46	645578	+-	chrom1_15	1:63070537:AGTTAATGTG:A	DOCK7/ANGPTL3	physical_distance						FALSE
S_LDL_PL	1:62903363:C:G	1	62903363	C	G	0.6669	0.0202	0.0017	31.88	645762	++	chrom1_15	1:63070537:AGTTAATGTG:A	DOCK7/ANGPTL3	physical_distance						FALSE
Clinical_LDL_C	1:62920008:A:G	1	62920008	A	G	0.6652	0.032	0.0017	76.31	645769	++	chrom1_15	1:63070537:AGTTAATGTG:A	DOCK7/ANGPTL3	physical_distance						FALSE
ApoB	1:62920008:A:G	1	62920008	A	G	0.6652	0.0503	0.0017	187.09	645786	++	chrom1_15	1:63070537:AGTTAATGTG:A	DOCK7/ANGPTL3	physical_distance						FALSE
M_VLDL_CE	1:62920008:A:G	1	62920008	A	G	0.6652	0.0344	0.0017	85.71	645775	++	chrom1_15	1:63070537:AGTTAATGTG:A	DOCK7/ANGPTL3	physical_distance						FALSE
S_VLDL_CE	1:62920008:A:G	1	62920008	A	G	0.6652	0.0611	0.0017	275.28	645755	++	chrom1_15	1:63070537:AGTTAATGTG:A	DOCK7/ANGPTL3	physical_distance						FALSE
S_VLDL_FC	1:62920008:A:G	1	62920008	A	G	0.6653	0.0597	0.0017	260.07	645761	++	chrom1_15	1:63070537:AGTTAATGTG:A	DOCK7/ANGPTL3	physical_distance						FALSE
XS_VLDL_CE	1:62920008:A:G	1	62920008	A	G	0.6651	0.0489	0.0017	186.38	645761	++	chrom1_15	1:63070537:AGTTAATGTG:A	DOCK7/ANGPTL3	physical_distance						FALSE
IDL_P	1:62920008:A:G	1	62920008	A	G	0.6652	0.0406	0.0017	123.7	645752	++	chrom1_15	1:63070537:AGTTAATGTG:A	DOCK7/ANGPTL3	physical_distance						FALSE
L_LDL_P	1:62920008:A:G	1	62920008	A	G	0.6652	0.043	0.0017	136.9	645759	++	chrom1_15	1:63070537:AGTTAATGTG:A	DOCK7/ANGPTL3	physical_distance						FALSE
M_LDL_P	1:62920008:A:G	1	62920008	A	G	0.6653	0.0474	0.0017	163.74	645764	++	chrom1_15	1:63070537:AGTTAATGTG:A	DOCK7/ANGPTL3	physical_distance						FALSE
M_LDL_PL	1:62920008:A:G	1	62920008	A	G	0.6653	0.0401	0.0017	119.15	645785	++	chrom1_15	1:63070537:AGTTAATGTG:A	DOCK7/ANGPTL3	physical_distance						FALSE
M_LDL_CE	1:62920008:A:G	1	62920008	A	G	0.6653	0.0516	0.0017	194.24	645784	++	chrom1_15	1:63070537:AGTTAATGTG:A	DOCK7/ANGPTL3	physical_distance						FALSE
S_LDL_P	1:62920008:A:G	1	62920008	A	G	0.6652	0.0452	0.0017	150.75	645747	++	chrom1_15	1:63070537:AGTTAATGTG:A	DOCK7/ANGPTL3	physical_distance						FALSE
S_LDL_CE	1:62920008:A:G	1	62920008	A	G	0.6653	0.0506	0.0017	187.55	645767	++	chrom1_15	1:63070537:AGTTAATGTG:A	DOCK7/ANGPTL3	physical_distance						FALSE
non_HDL_C	1:62920008:A:G	1	62920008	A	G	0.6652	0.0522	0.0017	200.89	645268	++	chrom1_15	1:63070537:AGTTAATGTG:A	DOCK7/ANGPTL3	physical_distance						FALSE
Remnant_C	1:62920008:A:G	1	62920008	A	G	0.6651	0.0632	0.0017	293.58	645266	++	chrom1_15	1:63070537:AGTTAATGTG:A	DOCK7/ANGPTL3	physical_distance						FALSE
LDL_C	1:62920008:A:G	1	62920008	A	G	0.6653	0.0402	0.0017	119.43	645728	++	chrom1_15	1:63070537:AGTTAATGTG:A	DOCK7/ANGPTL3	physical_distance						FALSE
LDL_PL	1:62920008:A:G	1	62920008	A	G	0.6652	0.0355	0.0017	93.88	645748	++	chrom1_15	1:63070537:AGTTAATGTG:A	DOCK7/ANGPTL3	physical_distance						FALSE
LDL_L	1:62920008:A:G	1	62920008	A	G	0.6652	0.042	0.0017	130.4	645522	++	chrom1_15	1:63070537:AGTTAATGTG:A	DOCK7/ANGPTL3	physical_distance						FALSE
LDL_P	1:62920008:A:G	1	62920008	A	G	0.6652	0.0456	0.0017	153.57	645720	++	chrom1_15	1:63070537:AGTTAATGTG:A	DOCK7/ANGPTL3	physical_distance						FALSE
M_VLDL_C	1:62920008:A:G	1	62920008	A	G	0.6653	0.0511	0.0017	189.05	645736	++	chrom1_15	1:63070537:AGTTAATGTG:A	DOCK7/ANGPTL3	physical_distance						FALSE
S_VLDL_C	1:62920008:A:G	1	62920008	A	G	0.6652	0.0611	0.0017	274.34	645735	++	chrom1_15	1:63070537:AGTTAATGTG:A	DOCK7/ANGPTL3	physical_distance						FALSE
XS_VLDL_C	1:62920008:A:G	1	62920008	A	G	0.6651	0.0533	0.0017	220.12	645703	++	chrom1_15	1:63070537:AGTTAATGTG:A	DOCK7/ANGPTL3	physical_distance						FALSE
M_LDL_L	1:62920008:A:G	1	62920008	A	G	0.6653	0.0456	0.0017	152.61	645653	++	chrom1_15	1:63070537:AGTTAATGTG:A	DOCK7/ANGPTL3	physical_distance						FALSE
M_LDL_C	1:62920008:A:G	1	62920008	A	G	0.6653	0.0443	0.0017	143.6	645766	++	chrom1_15	1:63070537:AGTTAATGTG:A	DOCK7/ANGPTL3	physical_distance						FALSE
S_LDL_L	1:62920008:A:G	1	62920008	A	G	0.6652	0.038	0.0017	107.99	645592	++	chrom1_15	1:63070537:AGTTAATGTG:A	DOCK7/ANGPTL3	physical_distance						FALSE
S_LDL_C	1:62920008:A:G	1	62920008	A	G	0.6652	0.0385	0.0017	109.86	645752	++	chrom1_15	1:63070537:AGTTAATGTG:A	DOCK7/ANGPTL3	physical_distance						FALSE
XXL_VLDL_CE_pct	1:62923858:G:A	1	62923858	A	G	0.3379	0.0137	0.0018	13.31	645493	++	chrom1_15	1:63070537:AGTTAATGTG:A	DOCK7/ANGPTL3	physical_distance						FALSE
XXL_VLDL_FC_pct	1:62928549:G:A	1	62928549	A	G	0.3344	0.0226	0.0018	35.53	645285	-+	chrom1_15	1:63070537:AGTTAATGTG:A	DOCK7/ANGPTL3	physical_distance						FALSE
XXL_VLDL_C_pct	1:62945631:C:T	1	62945631	T	C	0.338	0.0188	0.0018	24.69	645493	++	chrom1_15	1:63070537:AGTTAATGTG:A	DOCK7/ANGPTL3	physical_distance						FALSE
Total_C	1:62974458:TTTAC:T	1	62974458	T	TTTAC	0.3335	-0.0527	0.0017	210.71	645268	--	chrom1_15	1:63070537:AGTTAATGTG:A	DOCK7/ANGPTL3	physical_distance						FALSE
Total_FC	1:62974458:TTTAC:T	1	62974458	T	TTTAC	0.3335	-0.054	0.0017	218.61	645324	--	chrom1_15	1:63070537:AGTTAATGTG:A	DOCK7/ANGPTL3	physical_distance						FALSE
LDL_CE	1:63015199:A:T	1	63015199	A	T	0.666	0.0467	0.0017	159.97	645744	++	chrom1_15	1:63070537:AGTTAATGTG:A	DOCK7/ANGPTL3	physical_distance						FALSE
XL_VLDL_FC_pct	1:63018852:C:T	1	63018852	T	C	0.3473	0.0156	0.0021	13.3	459985	-+	chrom1_15	1:63070537:AGTTAATGTG:A	DOCK7/ANGPTL3	physical_distance						FALSE
XL_VLDL_TG_pct	1:63018852:C:T	1	63018852	T	C	0.3473	-0.0257	0.0021	34.99	460228	--	chrom1_15	1:63070537:AGTTAATGTG:A	DOCK7/ANGPTL3	physical_distance						FALSE
L_VLDL_C_pct	1:63018852:C:T	1	63018852	T	C	0.3472	0.015	0.0021	12.35	460059	-+	chrom1_15	1:63070537:AGTTAATGTG:A	DOCK7/ANGPTL3	physical_distance						FALSE
L_VLDL_CE_pct	1:63018852:C:T	1	63018852	T	C	0.3475	0.0196	0.002	21.42	460090	-+	chrom1_15	1:63070537:AGTTAATGTG:A	DOCK7/ANGPTL3	physical_distance						FALSE
M_VLDL_PL_pct	1:63018852:C:T	1	63018852	T	C	0.3475	0.0187	0.002	19.65	460237	++	chrom1_15	1:63070537:AGTTAATGTG:A	DOCK7/ANGPTL3	physical_distance						FALSE
XXL_VLDL_PL_pct	1:63025942:G:T	1	63025942	T	G	0.6598	0.0294	0.0018	58.38	645485	++	chrom1_15	1:63070537:AGTTAATGTG:A	DOCK7/ANGPTL3	physical_distance						FALSE
DHA_pct	1:63031616:A:C	1	63031616	A	C	0.3385	0.0186	0.0017	26.03	656891	++	chrom1_15	1:63070537:AGTTAATGTG:A	DOCK7/ANGPTL3	physical_distance						FALSE
L_LDL_CE_pct	1:63041800:T:G	1	63041800	T	G	0.6672	0.0497	0.0018	166.78	645497	++	chrom1_15	1:63070537:AGTTAATGTG:A	DOCK7/ANGPTL3	physical_distance						FALSE
L_HDL_FC_pct	1:63056112:G:A	1	63056112	A	G	0.3389	0.0176	0.0016	26.36	645477	++	chrom1_15	1:63070537:AGTTAATGTG:A	DOCK7/ANGPTL3	physical_distance						FALSE
XL_HDL_CE_pct	1:63056670:G:A	1	63056670	A	G	0.3381	0.0348	0.0018	83.51	645448	++	chrom1_15	1:63070537:AGTTAATGTG:A	DOCK7/ANGPTL3	physical_distance						FALSE
XL_HDL_FC	1:63057136:T:C	1	63057136	T	C	0.6612	-0.032	0.0016	86.08	645731	--	chrom1_15	1:63070537:AGTTAATGTG:A	DOCK7/ANGPTL3	physical_distance						FALSE
S_HDL_FC_pct	1:63057136:T:C	1	63057136	T	C	0.6613	-0.0155	0.0016	21.23	645474	+-	chrom1_15	1:63070537:AGTTAATGTG:A	DOCK7/ANGPTL3	physical_distance						FALSE
GlycA	1:63060311:A:C	1	63060311	A	C	0.6616	0.0355	0.0017	91.67	657263	++	chrom1_15	1:63070537:AGTTAATGTG:A	DOCK7/ANGPTL3	physical_distance						FALSE
VLDL_size	1:63070537:AGTTAATGTG:A	1	63070537	A	AGTTAATGTG	0.3349	-0.0587	0.0016	277.73	645784	--	chrom1_15	1:63070537:AGTTAATGTG:A	DOCK7/ANGPTL3	physical_distance						FALSE
Phosphoglyc	1:63070537:AGTTAATGTG:A	1	63070537	A	AGTTAATGTG	0.3331	-0.0873	0.0017	594.25	657185	--	chrom1_15	1:63070537:AGTTAATGTG:A	DOCK7/ANGPTL3	physical_distance						FALSE
Cholines	1:63070537:AGTTAATGTG:A	1	63070537	A	AGTTAATGTG	0.3331	-0.0803	0.0017	509.71	657187	--	chrom1_15	1:63070537:AGTTAATGTG:A	DOCK7/ANGPTL3	physical_distance						FALSE
Phosphatidylc	1:63070537:AGTTAATGTG:A	1	63070537	A	AGTTAATGTG	0.3332	-0.0862	0.0017	590.48	657191	--	chrom1_15	1:63070537:AGTTAATGTG:A	DOCK7/ANGPTL3	physical_distance						FALSE
ApoA1	1:63070537:AGTTAATGTG:A	1	63070537	A	AGTTAATGTG	0.335	-0.0483	0.0016	195.77	645788	--	chrom1_15	1:63070537:AGTTAATGTG:A	DOCK7/ANGPTL3	physical_distance						FALSE
Omega_3	1:63070537:AGTTAATGTG:A	1	63070537	A	AGTTAATGTG	0.3331	-0.069	0.0016	381.97	657170	--	chrom1_15	1:63070537:AGTTAATGTG:A	DOCK7/ANGPTL3	physical_distance						FALSE
Omega_6	1:63070537:AGTTAATGTG:A	1	63070537	A	AGTTAATGTG	0.3328	-0.0953	0.0017	666.16	657165	--	chrom1_15	1:63070537:AGTTAATGTG:A	DOCK7/ANGPTL3	physical_distance						FALSE
MUFA	1:63070537:AGTTAATGTG:A	1	63070537	A	AGTTAATGTG	0.333	-0.0892	0.0017	576.81	657130	--	chrom1_15	1:63070537:AGTTAATGTG:A	DOCK7/ANGPTL3	physical_distance						FALSE
SFA	1:63070537:AGTTAATGTG:A	1	63070537	A	AGTTAATGTG	0.3329	-0.084	0.0017	503.9	657151	--	chrom1_15	1:63070537:AGTTAATGTG:A	DOCK7/ANGPTL3	physical_distance						FALSE
LA	1:63070537:AGTTAATGTG:A	1	63070537	A	AGTTAATGTG	0.3328	-0.0933	0.0017	623.3	657178	--	chrom1_15	1:63070537:AGTTAATGTG:A	DOCK7/ANGPTL3	physical_distance						FALSE
DHA	1:63070537:AGTTAATGTG:A	1	63070537	A	AGTTAATGTG	0.3329	-0.0407	0.0017	130	657103	--	chrom1_15	1:63070537:AGTTAATGTG:A	DOCK7/ANGPTL3	physical_distance						FALSE
XXL_VLDL_P	1:63070537:AGTTAATGTG:A	1	63070537	A	AGTTAATGTG	0.3349	-0.0725	0.0017	389.02	645550	--	chrom1_15	1:63070537:AGTTAATGTG:A	DOCK7/ANGPTL3	physical_distance						FALSE
XXL_VLDL_PL	1:63070537:AGTTAATGTG:A	1	63070537	A	AGTTAATGTG	0.3349	-0.0725	0.0017	392.67	645551	--	chrom1_15	1:63070537:AGTTAATGTG:A	DOCK7/ANGPTL3	physical_distance						FALSE
XXL_VLDL_CE	1:63070537:AGTTAATGTG:A	1	63070537	A	AGTTAATGTG	0.3349	-0.0789	0.0017	465.71	645599	--	chrom1_15	1:63070537:AGTTAATGTG:A	DOCK7/ANGPTL3	physical_distance						FALSE
XXL_VLDL_FC	1:63070537:AGTTAATGTG:A	1	63070537	A	AGTTAATGTG	0.3349	-0.0781	0.0017	449.6	645557	--	chrom1_15	1:63070537:AGTTAATGTG:A	DOCK7/ANGPTL3	physical_distance						FALSE
XXL_VLDL_TG	1:63070537:AGTTAATGTG:A	1	63070537	A	AGTTAATGTG	0.3348	-0.0636	0.0017	292.91	645545	--	chrom1_15	1:63070537:AGTTAATGTG:A	DOCK7/ANGPTL3	physical_distance						FALSE
XL_VLDL_P	1:63070537:AGTTAATGTG:A	1	63070537	A	AGTTAATGTG	0.3349	-0.071	0.0017	386.77	645591	--	chrom1_15	1:63070537:AGTTAATGTG:A	DOCK7/ANGPTL3	physical_distance						FALSE
XL_VLDL_PL	1:63070537:AGTTAATGTG:A	1	63070537	A	AGTTAATGTG	0.3349	-0.0719	0.0017	393.49	645609	--	chrom1_15	1:63070537:AGTTAATGTG:A	DOCK7/ANGPTL3	physical_distance						FALSE
XL_VLDL_CE	1:63070537:AGTTAATGTG:A	1	63070537	A	AGTTAATGTG	0.3348	-0.0732	0.0017	401.76	645699	--	chrom1_15	1:63070537:AGTTAATGTG:A	DOCK7/ANGPTL3	physical_distance						FALSE
XL_VLDL_FC	1:63070537:AGTTAATGTG:A	1	63070537	A	AGTTAATGTG	0.3349	-0.0743	0.0017	417.9	645618	--	chrom1_15	1:63070537:AGTTAATGTG:A	DOCK7/ANGPTL3	physical_distance						FALSE
XL_VLDL_TG	1:63070537:AGTTAATGTG:A	1	63070537	A	AGTTAATGTG	0.3349	-0.0668	0.0017	340.74	645625	--	chrom1_15	1:63070537:AGTTAATGTG:A	DOCK7/ANGPTL3	physical_distance						FALSE
L_VLDL_P	1:63070537:AGTTAATGTG:A	1	63070537	A	AGTTAATGTG	0.3349	-0.0731	0.0017	406.53	645607	--	chrom1_15	1:63070537:AGTTAATGTG:A	DOCK7/ANGPTL3	physical_distance						FALSE
L_VLDL_PL	1:63070537:AGTTAATGTG:A	1	63070537	A	AGTTAATGTG	0.3349	-0.0723	0.0017	401.05	645660	--	chrom1_15	1:63070537:AGTTAATGTG:A	DOCK7/ANGPTL3	physical_distance						FALSE
L_VLDL_CE	1:63070537:AGTTAATGTG:A	1	63070537	A	AGTTAATGTG	0.3347	-0.0768	0.0017	437.57	645712	--	chrom1_15	1:63070537:AGTTAATGTG:A	DOCK7/ANGPTL3	physical_distance						FALSE
L_VLDL_FC	1:63070537:AGTTAATGTG:A	1	63070537	A	AGTTAATGTG	0.3349	-0.072	0.0017	397.42	645659	--	chrom1_15	1:63070537:AGTTAATGTG:A	DOCK7/ANGPTL3	physical_distance						FALSE
L_VLDL_TG	1:63070537:AGTTAATGTG:A	1	63070537	A	AGTTAATGTG	0.3348	-0.068	0.0017	346.65	645679	--	chrom1_15	1:63070537:AGTTAATGTG:A	DOCK7/ANGPTL3	physical_distance						FALSE
M_VLDL_P	1:63070537:AGTTAATGTG:A	1	63070537	A	AGTTAATGTG	0.3346	-0.0727	0.0017	384.89	645719	--	chrom1_15	1:63070537:AGTTAATGTG:A	DOCK7/ANGPTL3	physical_distance						FALSE
M_VLDL_PL	1:63070537:AGTTAATGTG:A	1	63070537	A	AGTTAATGTG	0.3346	-0.0725	0.0017	382.66	645754	--	chrom1_15	1:63070537:AGTTAATGTG:A	DOCK7/ANGPTL3	physical_distance						FALSE
M_VLDL_FC	1:63070537:AGTTAATGTG:A	1	63070537	A	AGTTAATGTG	0.3346	-0.0665	0.0017	321.2	645756	--	chrom1_15	1:63070537:AGTTAATGTG:A	DOCK7/ANGPTL3	physical_distance						FALSE
M_VLDL_TG	1:63070537:AGTTAATGTG:A	1	63070537	A	AGTTAATGTG	0.3347	-0.0782	0.0017	455.14	645722	--	chrom1_15	1:63070537:AGTTAATGTG:A	DOCK7/ANGPTL3	physical_distance						FALSE
S_VLDL_P	1:63070537:AGTTAATGTG:A	1	63070537	A	AGTTAATGTG	0.3348	-0.0776	0.0017	452.92	645713	--	chrom1_15	1:63070537:AGTTAATGTG:A	DOCK7/ANGPTL3	physical_distance						FALSE
S_VLDL_PL	1:63070537:AGTTAATGTG:A	1	63070537	A	AGTTAATGTG	0.3346	-0.0695	0.0017	355.94	645745	--	chrom1_15	1:63070537:AGTTAATGTG:A	DOCK7/ANGPTL3	physical_distance						FALSE
S_VLDL_TG	1:63070537:AGTTAATGTG:A	1	63070537	A	AGTTAATGTG	0.3349	-0.0831	0.0017	520.59	645704	--	chrom1_15	1:63070537:AGTTAATGTG:A	DOCK7/ANGPTL3	physical_distance						FALSE
XS_VLDL_P	1:63070537:AGTTAATGTG:A	1	63070537	A	AGTTAATGTG	0.3347	-0.0638	0.0017	313.02	645717	--	chrom1_15	1:63070537:AGTTAATGTG:A	DOCK7/ANGPTL3	physical_distance						FALSE
XS_VLDL_PL	1:63070537:AGTTAATGTG:A	1	63070537	A	AGTTAATGTG	0.3347	-0.0682	0.0017	358.2	645732	--	chrom1_15	1:63070537:AGTTAATGTG:A	DOCK7/ANGPTL3	physical_distance						FALSE
XS_VLDL_FC	1:63070537:AGTTAATGTG:A	1	63070537	A	AGTTAATGTG	0.3347	-0.0607	0.0017	283.27	645729	--	chrom1_15	1:63070537:AGTTAATGTG:A	DOCK7/ANGPTL3	physical_distance						FALSE
XS_VLDL_TG	1:63070537:AGTTAATGTG:A	1	63070537	A	AGTTAATGTG	0.3349	-0.0777	0.0017	462.87	645694	--	chrom1_15	1:63070537:AGTTAATGTG:A	DOCK7/ANGPTL3	physical_distance						FALSE
IDL_TG	1:63070537:AGTTAATGTG:A	1	63070537	A	AGTTAATGTG	0.3348	-0.0659	0.0017	339.54	645700	--	chrom1_15	1:63070537:AGTTAATGTG:A	DOCK7/ANGPTL3	physical_distance						FALSE
L_LDL_TG	1:63070537:AGTTAATGTG:A	1	63070537	A	AGTTAATGTG	0.3348	-0.0539	0.0017	224.67	645696	--	chrom1_15	1:63070537:AGTTAATGTG:A	DOCK7/ANGPTL3	physical_distance						FALSE
M_LDL_TG	1:63070537:AGTTAATGTG:A	1	63070537	A	AGTTAATGTG	0.3348	-0.0598	0.0017	273.09	645674	--	chrom1_15	1:63070537:AGTTAATGTG:A	DOCK7/ANGPTL3	physical_distance						FALSE
S_LDL_TG	1:63070537:AGTTAATGTG:A	1	63070537	A	AGTTAATGTG	0.3349	-0.0744	0.0017	415.8	645626	--	chrom1_15	1:63070537:AGTTAATGTG:A	DOCK7/ANGPTL3	physical_distance						FALSE
XL_HDL_TG	1:63070537:AGTTAATGTG:A	1	63070537	A	AGTTAATGTG	0.3348	-0.0776	0.0017	451.25	645665	--	chrom1_15	1:63070537:AGTTAATGTG:A	DOCK7/ANGPTL3	physical_distance						FALSE
L_HDL_TG	1:63070537:AGTTAATGTG:A	1	63070537	A	AGTTAATGTG	0.335	-0.0859	0.0017	581.06	645684	--	chrom1_15	1:63070537:AGTTAATGTG:A	DOCK7/ANGPTL3	physical_distance						FALSE
M_HDL_P	1:63070537:AGTTAATGTG:A	1	63070537	A	AGTTAATGTG	0.335	-0.0471	0.0016	183.4	645774	--	chrom1_15	1:63070537:AGTTAATGTG:A	DOCK7/ANGPTL3	physical_distance						FALSE
M_HDL_PL	1:63070537:AGTTAATGTG:A	1	63070537	A	AGTTAATGTG	0.3348	-0.0598	0.0017	282.06	645784	--	chrom1_15	1:63070537:AGTTAATGTG:A	DOCK7/ANGPTL3	physical_distance						FALSE
M_HDL_CE	1:63070537:AGTTAATGTG:A	1	63070537	A	AGTTAATGTG	0.335	-0.0255	0.0016	54.75	645792	+-	chrom1_15	1:63070537:AGTTAATGTG:A	DOCK7/ANGPTL3	physical_distance						FALSE
M_HDL_FC	1:63070537:AGTTAATGTG:A	1	63070537	A	AGTTAATGTG	0.3351	-0.0422	0.0016	152.47	645777	--	chrom1_15	1:63070537:AGTTAATGTG:A	DOCK7/ANGPTL3	physical_distance						FALSE
M_HDL_TG	1:63070537:AGTTAATGTG:A	1	63070537	A	AGTTAATGTG	0.3348	-0.1043	0.0017	777.5	645686	--	chrom1_15	1:63070537:AGTTAATGTG:A	DOCK7/ANGPTL3	physical_distance						FALSE
S_HDL_PL	1:63070537:AGTTAATGTG:A	1	63070537	A	AGTTAATGTG	0.3342	-0.086	0.0018	503.67	645774	--	chrom1_15	1:63070537:AGTTAATGTG:A	DOCK7/ANGPTL3	physical_distance						FALSE
S_HDL_FC	1:63070537:AGTTAATGTG:A	1	63070537	A	AGTTAATGTG	0.3344	-0.0709	0.0018	355.36	645769	--	chrom1_15	1:63070537:AGTTAATGTG:A	DOCK7/ANGPTL3	physical_distance						FALSE
S_HDL_TG	1:63070537:AGTTAATGTG:A	1	63070537	A	AGTTAATGTG	0.3349	-0.0813	0.0017	501.69	645694	--	chrom1_15	1:63070537:AGTTAATGTG:A	DOCK7/ANGPTL3	physical_distance						FALSE
VLDL_C	1:63070537:AGTTAATGTG:A	1	63070537	A	AGTTAATGTG	0.3347	-0.0749	0.0017	409.42	645405	--	chrom1_15	1:63070537:AGTTAATGTG:A	DOCK7/ANGPTL3	physical_distance						FALSE
Total_TG	1:63070537:AGTTAATGTG:A	1	63070537	A	AGTTAATGTG	0.3349	-0.0808	0.0017	487.09	645250	--	chrom1_15	1:63070537:AGTTAATGTG:A	DOCK7/ANGPTL3	physical_distance						FALSE
VLDL_TG	1:63070537:AGTTAATGTG:A	1	63070537	A	AGTTAATGTG	0.3349	-0.0764	0.0017	439.01	645339	--	chrom1_15	1:63070537:AGTTAATGTG:A	DOCK7/ANGPTL3	physical_distance						FALSE
LDL_TG	1:63070537:AGTTAATGTG:A	1	63070537	A	AGTTAATGTG	0.3348	-0.059	0.0017	266.7	645532	--	chrom1_15	1:63070537:AGTTAATGTG:A	DOCK7/ANGPTL3	physical_distance						FALSE
HDL_TG	1:63070537:AGTTAATGTG:A	1	63070537	A	AGTTAATGTG	0.3348	-0.0998	0.0017	721.86	645545	--	chrom1_15	1:63070537:AGTTAATGTG:A	DOCK7/ANGPTL3	physical_distance						FALSE
Total_PL	1:63070537:AGTTAATGTG:A	1	63070537	A	AGTTAATGTG	0.3348	-0.0802	0.0017	493.72	645346	--	chrom1_15	1:63070537:AGTTAATGTG:A	DOCK7/ANGPTL3	physical_distance						FALSE
VLDL_PL	1:63070537:AGTTAATGTG:A	1	63070537	A	AGTTAATGTG	0.3348	-0.0799	0.0017	473.4	645412	--	chrom1_15	1:63070537:AGTTAATGTG:A	DOCK7/ANGPTL3	physical_distance						FALSE
HDL_PL	1:63070537:AGTTAATGTG:A	1	63070537	A	AGTTAATGTG	0.3351	-0.0474	0.0016	194.36	645715	--	chrom1_15	1:63070537:AGTTAATGTG:A	DOCK7/ANGPTL3	physical_distance						FALSE
VLDL_CE	1:63070537:AGTTAATGTG:A	1	63070537	A	AGTTAATGTG	0.3347	-0.0705	0.0017	361.55	645501	--	chrom1_15	1:63070537:AGTTAATGTG:A	DOCK7/ANGPTL3	physical_distance						FALSE
VLDL_FC	1:63070537:AGTTAATGTG:A	1	63070537	A	AGTTAATGTG	0.3348	-0.0777	0.0017	445.14	645423	--	chrom1_15	1:63070537:AGTTAATGTG:A	DOCK7/ANGPTL3	physical_distance						FALSE
Total_L	1:63070537:AGTTAATGTG:A	1	63070537	A	AGTTAATGTG	0.3347	-0.0807	0.0017	474.05	645097	--	chrom1_15	1:63070537:AGTTAATGTG:A	DOCK7/ANGPTL3	physical_distance						FALSE
VLDL_L	1:63070537:AGTTAATGTG:A	1	63070537	A	AGTTAATGTG	0.3348	-0.0806	0.0017	483.18	645298	--	chrom1_15	1:63070537:AGTTAATGTG:A	DOCK7/ANGPTL3	physical_distance						FALSE
HDL_L	1:63070537:AGTTAATGTG:A	1	63070537	A	AGTTAATGTG	0.3352	-0.0395	0.0016	138.55	645431	--	chrom1_15	1:63070537:AGTTAATGTG:A	DOCK7/ANGPTL3	physical_distance						FALSE
Total_P	1:63070537:AGTTAATGTG:A	1	63070537	A	AGTTAATGTG	0.3347	-0.0574	0.0017	254.12	645251	--	chrom1_15	1:63070537:AGTTAATGTG:A	DOCK7/ANGPTL3	physical_distance						FALSE
VLDL_P	1:63070537:AGTTAATGTG:A	1	63070537	A	AGTTAATGTG	0.3348	-0.0783	0.0017	453.32	645382	--	chrom1_15	1:63070537:AGTTAATGTG:A	DOCK7/ANGPTL3	physical_distance						FALSE
HDL_P	1:63070537:AGTTAATGTG:A	1	63070537	A	AGTTAATGTG	0.3347	-0.0513	0.0017	205.45	645680	--	chrom1_15	1:63070537:AGTTAATGTG:A	DOCK7/ANGPTL3	physical_distance						FALSE
TG_by_PG	1:63070537:AGTTAATGTG:A	1	63070537	A	AGTTAATGTG	0.3352	-0.0504	0.0016	206.9	645189	--	chrom1_15	1:63070537:AGTTAATGTG:A	DOCK7/ANGPTL3	physical_distance						FALSE
Total_FA	1:63070537:AGTTAATGTG:A	1	63070537	A	AGTTAATGTG	0.3329	-0.0955	0.0017	663.42	656898	--	chrom1_15	1:63070537:AGTTAATGTG:A	DOCK7/ANGPTL3	physical_distance						FALSE
PUFA	1:63070537:AGTTAATGTG:A	1	63070537	A	AGTTAATGTG	0.333	-0.0981	0.0017	729.86	657028	--	chrom1_15	1:63070537:AGTTAATGTG:A	DOCK7/ANGPTL3	physical_distance						FALSE
Omega_3_pct	1:63070537:AGTTAATGTG:A	1	63070537	A	AGTTAATGTG	0.333	-0.0271	0.0017	58.3	656957	--	chrom1_15	1:63070537:AGTTAATGTG:A	DOCK7/ANGPTL3	physical_distance						FALSE
Omega_6_pct	1:63070537:AGTTAATGTG:A	1	63070537	A	AGTTAATGTG	0.3329	0.0476	0.0017	165.41	657012	++	chrom1_15	1:63070537:AGTTAATGTG:A	DOCK7/ANGPTL3	physical_distance						FALSE
PUFA_pct	1:63070537:AGTTAATGTG:A	1	63070537	A	AGTTAATGTG	0.3331	0.0352	0.0018	88.8	657006	++	chrom1_15	1:63070537:AGTTAATGTG:A	DOCK7/ANGPTL3	physical_distance						FALSE
MUFA_pct	1:63070537:AGTTAATGTG:A	1	63070537	A	AGTTAATGTG	0.3333	-0.051	0.0017	197.86	657007	--	chrom1_15	1:63070537:AGTTAATGTG:A	DOCK7/ANGPTL3	physical_distance						FALSE
PUFA_by_MUFA	1:63070537:AGTTAATGTG:A	1	63070537	A	AGTTAATGTG	0.3332	0.0459	0.0017	157.44	657033	++	chrom1_15	1:63070537:AGTTAATGTG:A	DOCK7/ANGPTL3	physical_distance						FALSE
Omega_6_by_Omega_3	1:63070537:AGTTAATGTG:A	1	63070537	A	AGTTAATGTG	0.333	0.0385	0.0017	116.48	656992	++	chrom1_15	1:63070537:AGTTAATGTG:A	DOCK7/ANGPTL3	physical_distance						FALSE
XXL_VLDL_L	1:63070537:AGTTAATGTG:A	1	63070537	A	AGTTAATGTG	0.3349	-0.0706	0.0017	365.46	645244	--	chrom1_15	1:63070537:AGTTAATGTG:A	DOCK7/ANGPTL3	physical_distance						FALSE
XXL_VLDL_C	1:63070537:AGTTAATGTG:A	1	63070537	A	AGTTAATGTG	0.3349	-0.0792	0.0017	467.41	645387	--	chrom1_15	1:63070537:AGTTAATGTG:A	DOCK7/ANGPTL3	physical_distance						FALSE
XL_VLDL_L	1:63070537:AGTTAATGTG:A	1	63070537	A	AGTTAATGTG	0.3349	-0.0707	0.0017	380.89	645452	--	chrom1_15	1:63070537:AGTTAATGTG:A	DOCK7/ANGPTL3	physical_distance						FALSE
XL_VLDL_C	1:63070537:AGTTAATGTG:A	1	63070537	A	AGTTAATGTG	0.3349	-0.0745	0.0017	419.07	645563	--	chrom1_15	1:63070537:AGTTAATGTG:A	DOCK7/ANGPTL3	physical_distance						FALSE
L_VLDL_L	1:63070537:AGTTAATGTG:A	1	63070537	A	AGTTAATGTG	0.3348	-0.0721	0.0017	393.57	645536	--	chrom1_15	1:63070537:AGTTAATGTG:A	DOCK7/ANGPTL3	physical_distance						FALSE
L_VLDL_C	1:63070537:AGTTAATGTG:A	1	63070537	A	AGTTAATGTG	0.3348	-0.0751	0.0017	425.77	645609	--	chrom1_15	1:63070537:AGTTAATGTG:A	DOCK7/ANGPTL3	physical_distance						FALSE
M_VLDL_L	1:63070537:AGTTAATGTG:A	1	63070537	A	AGTTAATGTG	0.3346	-0.0772	0.0017	434.91	645646	--	chrom1_15	1:63070537:AGTTAATGTG:A	DOCK7/ANGPTL3	physical_distance						FALSE
S_VLDL_L	1:63070537:AGTTAATGTG:A	1	63070537	A	AGTTAATGTG	0.3348	-0.0786	0.0017	461.78	645645	--	chrom1_15	1:63070537:AGTTAATGTG:A	DOCK7/ANGPTL3	physical_distance						FALSE
XS_VLDL_L	1:63070537:AGTTAATGTG:A	1	63070537	A	AGTTAATGTG	0.3348	-0.0691	0.0017	368.7	645634	--	chrom1_15	1:63070537:AGTTAATGTG:A	DOCK7/ANGPTL3	physical_distance						FALSE
M_HDL_L	1:63070537:AGTTAATGTG:A	1	63070537	A	AGTTAATGTG	0.3349	-0.0515	0.0016	214.55	645650	--	chrom1_15	1:63070537:AGTTAATGTG:A	DOCK7/ANGPTL3	physical_distance						FALSE
M_HDL_C	1:63070537:AGTTAATGTG:A	1	63070537	A	AGTTAATGTG	0.335	-0.029	0.0016	70.91	645772	+-	chrom1_15	1:63070537:AGTTAATGTG:A	DOCK7/ANGPTL3	physical_distance						FALSE
S_HDL_L	1:63070537:AGTTAATGTG:A	1	63070537	A	AGTTAATGTG	0.3342	-0.0787	0.0018	419.22	645620	--	chrom1_15	1:63070537:AGTTAATGTG:A	DOCK7/ANGPTL3	physical_distance						FALSE
XL_VLDL_C_pct	1:63070537:AGTTAATGTG:A	1	63070537	A	AGTTAATGTG	0.3348	0.0358	0.0017	94.35	645196	++	chrom1_15	1:63070537:AGTTAATGTG:A	DOCK7/ANGPTL3	physical_distance						FALSE
XL_VLDL_CE_pct	1:63070537:AGTTAATGTG:A	1	63070537	A	AGTTAATGTG	0.3348	0.0404	0.0017	119.34	645224	++	chrom1_15	1:63070537:AGTTAATGTG:A	DOCK7/ANGPTL3	physical_distance						FALSE
L_VLDL_PL_pct	1:63070537:AGTTAATGTG:A	1	63070537	A	AGTTAATGTG	0.3348	-0.0502	0.0017	188.34	645297	--	chrom1_15	1:63070537:AGTTAATGTG:A	DOCK7/ANGPTL3	physical_distance						FALSE
M_VLDL_C_pct	1:63070537:AGTTAATGTG:A	1	63070537	A	AGTTAATGTG	0.3349	0.0395	0.0017	120.03	645685	++	chrom1_15	1:63070537:AGTTAATGTG:A	DOCK7/ANGPTL3	physical_distance						FALSE
M_VLDL_CE_pct	1:63070537:AGTTAATGTG:A	1	63070537	A	AGTTAATGTG	0.335	0.0432	0.0017	144.34	645687	++	chrom1_15	1:63070537:AGTTAATGTG:A	DOCK7/ANGPTL3	physical_distance						FALSE
M_VLDL_FC_pct	1:63070537:AGTTAATGTG:A	1	63070537	A	AGTTAATGTG	0.3348	0.0276	0.0017	58.02	645638	++	chrom1_15	1:63070537:AGTTAATGTG:A	DOCK7/ANGPTL3	physical_distance						FALSE
M_VLDL_TG_pct	1:63070537:AGTTAATGTG:A	1	63070537	A	AGTTAATGTG	0.3349	-0.0347	0.0017	92.41	645667	--	chrom1_15	1:63070537:AGTTAATGTG:A	DOCK7/ANGPTL3	physical_distance						FALSE
S_VLDL_PL_pct	1:63070537:AGTTAATGTG:A	1	63070537	A	AGTTAATGTG	0.3349	0.0445	0.0017	149.3	645646	++	chrom1_15	1:63070537:AGTTAATGTG:A	DOCK7/ANGPTL3	physical_distance						FALSE
S_VLDL_C_pct	1:63070537:AGTTAATGTG:A	1	63070537	A	AGTTAATGTG	0.3348	0.0409	0.0017	120.57	645652	++	chrom1_15	1:63070537:AGTTAATGTG:A	DOCK7/ANGPTL3	physical_distance						FALSE
S_VLDL_CE_pct	1:63070537:AGTTAATGTG:A	1	63070537	A	AGTTAATGTG	0.3346	0.0362	0.0018	92.06	645641	++	chrom1_15	1:63070537:AGTTAATGTG:A	DOCK7/ANGPTL3	physical_distance						FALSE
S_VLDL_FC_pct	1:63070537:AGTTAATGTG:A	1	63070537	A	AGTTAATGTG	0.3349	0.0422	0.0017	134.98	645651	++	chrom1_15	1:63070537:AGTTAATGTG:A	DOCK7/ANGPTL3	physical_distance						FALSE
S_VLDL_TG_pct	1:63070537:AGTTAATGTG:A	1	63070537	A	AGTTAATGTG	0.3348	-0.0427	0.0017	133.32	645653	--	chrom1_15	1:63070537:AGTTAATGTG:A	DOCK7/ANGPTL3	physical_distance						FALSE
XS_VLDL_C_pct	1:63070537:AGTTAATGTG:A	1	63070537	A	AGTTAATGTG	0.335	0.0303	0.0017	72.09	645572	++	chrom1_15	1:63070537:AGTTAATGTG:A	DOCK7/ANGPTL3	physical_distance						FALSE
XS_VLDL_CE_pct	1:63070537:AGTTAATGTG:A	1	63070537	A	AGTTAATGTG	0.335	0.0277	0.0017	61.18	645579	++	chrom1_15	1:63070537:AGTTAATGTG:A	DOCK7/ANGPTL3	physical_distance						FALSE
XS_VLDL_FC_pct	1:63070537:AGTTAATGTG:A	1	63070537	A	AGTTAATGTG	0.3346	0.0401	0.0018	109.04	645551	++	chrom1_15	1:63070537:AGTTAATGTG:A	DOCK7/ANGPTL3	physical_distance						FALSE
XS_VLDL_TG_pct	1:63070537:AGTTAATGTG:A	1	63070537	A	AGTTAATGTG	0.335	-0.0323	0.0017	80.94	645541	--	chrom1_15	1:63070537:AGTTAATGTG:A	DOCK7/ANGPTL3	physical_distance						FALSE
IDL_C_pct	1:63070537:AGTTAATGTG:A	1	63070537	A	AGTTAATGTG	0.3348	0.0226	0.0017	39.23	645562	++	chrom1_15	1:63070537:AGTTAATGTG:A	DOCK7/ANGPTL3	physical_distance						FALSE
IDL_FC_pct	1:63070537:AGTTAATGTG:A	1	63070537	A	AGTTAATGTG	0.3344	0.067	0.0018	297.95	645526	++	chrom1_15	1:63070537:AGTTAATGTG:A	DOCK7/ANGPTL3	physical_distance						FALSE
IDL_TG_pct	1:63070537:AGTTAATGTG:A	1	63070537	A	AGTTAATGTG	0.3349	-0.0266	0.0017	55.11	645518	--	chrom1_15	1:63070537:AGTTAATGTG:A	DOCK7/ANGPTL3	physical_distance						FALSE
L_LDL_PL_pct	1:63070537:AGTTAATGTG:A	1	63070537	A	AGTTAATGTG	0.3346	0.0418	0.0018	121.07	645561	++	chrom1_15	1:63070537:AGTTAATGTG:A	DOCK7/ANGPTL3	physical_distance						FALSE
L_LDL_FC_pct	1:63070537:AGTTAATGTG:A	1	63070537	A	AGTTAATGTG	0.335	0.0517	0.0017	207.42	645524	++	chrom1_15	1:63070537:AGTTAATGTG:A	DOCK7/ANGPTL3	physical_distance						FALSE
M_LDL_PL_pct	1:63070537:AGTTAATGTG:A	1	63070537	A	AGTTAATGTG	0.3345	0.0578	0.0018	222.89	645564	++	chrom1_15	1:63070537:AGTTAATGTG:A	DOCK7/ANGPTL3	physical_distance						FALSE
M_LDL_CE_pct	1:63070537:AGTTAATGTG:A	1	63070537	A	AGTTAATGTG	0.3344	-0.0694	0.0018	335.98	645587	--	chrom1_15	1:63070537:AGTTAATGTG:A	DOCK7/ANGPTL3	physical_distance						FALSE
M_LDL_FC_pct	1:63070537:AGTTAATGTG:A	1	63070537	A	AGTTAATGTG	0.335	0.0689	0.0017	359.5	645550	++	chrom1_15	1:63070537:AGTTAATGTG:A	DOCK7/ANGPTL3	physical_distance						FALSE
M_LDL_TG_pct	1:63070537:AGTTAATGTG:A	1	63070537	A	AGTTAATGTG	0.3346	-0.021	0.0017	33.36	645470	--	chrom1_15	1:63070537:AGTTAATGTG:A	DOCK7/ANGPTL3	physical_distance						FALSE
S_LDL_PL_pct	1:63070537:AGTTAATGTG:A	1	63070537	A	AGTTAATGTG	0.3346	0.0916	0.0018	581.32	645497	++	chrom1_15	1:63070537:AGTTAATGTG:A	DOCK7/ANGPTL3	physical_distance						FALSE
S_LDL_CE_pct	1:63070537:AGTTAATGTG:A	1	63070537	A	AGTTAATGTG	0.3345	-0.0979	0.0018	657.71	645517	--	chrom1_15	1:63070537:AGTTAATGTG:A	DOCK7/ANGPTL3	physical_distance						FALSE
S_LDL_FC_pct	1:63070537:AGTTAATGTG:A	1	63070537	A	AGTTAATGTG	0.3349	0.0791	0.0017	456.78	645417	++	chrom1_15	1:63070537:AGTTAATGTG:A	DOCK7/ANGPTL3	physical_distance						FALSE
S_LDL_TG_pct	1:63070537:AGTTAATGTG:A	1	63070537	A	AGTTAATGTG	0.3349	-0.0591	0.0017	258.66	645462	--	chrom1_15	1:63070537:AGTTAATGTG:A	DOCK7/ANGPTL3	physical_distance						FALSE
XL_HDL_C_pct	1:63070537:AGTTAATGTG:A	1	63070537	A	AGTTAATGTG	0.3349	0.0444	0.0017	154.76	645444	++	chrom1_15	1:63070537:AGTTAATGTG:A	DOCK7/ANGPTL3	physical_distance						FALSE
XL_HDL_FC_pct	1:63070537:AGTTAATGTG:A	1	63070537	A	AGTTAATGTG	0.3355	0.0247	0.0015	57.13	645460	++	chrom1_15	1:63070537:AGTTAATGTG:A	DOCK7/ANGPTL3	physical_distance						FALSE
XL_HDL_TG_pct	1:63070537:AGTTAATGTG:A	1	63070537	A	AGTTAATGTG	0.3351	-0.0643	0.0017	331.57	645406	--	chrom1_15	1:63070537:AGTTAATGTG:A	DOCK7/ANGPTL3	physical_distance						FALSE
L_HDL_PL_pct	1:63070537:AGTTAATGTG:A	1	63070537	A	AGTTAATGTG	0.3349	-0.032	0.0017	75.91	645471	--	chrom1_15	1:63070537:AGTTAATGTG:A	DOCK7/ANGPTL3	physical_distance						FALSE
L_HDL_C_pct	1:63070537:AGTTAATGTG:A	1	63070537	A	AGTTAATGTG	0.3352	0.055	0.0017	242.06	645433	++	chrom1_15	1:63070537:AGTTAATGTG:A	DOCK7/ANGPTL3	physical_distance						FALSE
L_HDL_CE_pct	1:63070537:AGTTAATGTG:A	1	63070537	A	AGTTAATGTG	0.335	0.0586	0.0017	264.65	645425	++	chrom1_15	1:63070537:AGTTAATGTG:A	DOCK7/ANGPTL3	physical_distance						FALSE
L_HDL_TG_pct	1:63070537:AGTTAATGTG:A	1	63070537	A	AGTTAATGTG	0.3351	-0.0637	0.0017	323.37	645468	--	chrom1_15	1:63070537:AGTTAATGTG:A	DOCK7/ANGPTL3	physical_distance						FALSE
M_HDL_PL_pct	1:63070537:AGTTAATGTG:A	1	63070537	A	AGTTAATGTG	0.335	-0.0387	0.0017	116.65	645550	--	chrom1_15	1:63070537:AGTTAATGTG:A	DOCK7/ANGPTL3	physical_distance						FALSE
M_HDL_C_pct	1:63070537:AGTTAATGTG:A	1	63070537	A	AGTTAATGTG	0.335	0.0611	0.0017	291.4	645558	++	chrom1_15	1:63070537:AGTTAATGTG:A	DOCK7/ANGPTL3	physical_distance						FALSE
M_HDL_CE_pct	1:63070537:AGTTAATGTG:A	1	63070537	A	AGTTAATGTG	0.3349	0.0726	0.0017	394.3	645554	++	chrom1_15	1:63070537:AGTTAATGTG:A	DOCK7/ANGPTL3	physical_distance						FALSE
M_HDL_TG_pct	1:63070537:AGTTAATGTG:A	1	63070537	A	AGTTAATGTG	0.335	-0.0721	0.0017	403.71	645568	--	chrom1_15	1:63070537:AGTTAATGTG:A	DOCK7/ANGPTL3	physical_distance						FALSE
S_HDL_PL_pct	1:63070537:AGTTAATGTG:A	1	63070537	A	AGTTAATGTG	0.3347	-0.0609	0.0017	272.37	645600	--	chrom1_15	1:63070537:AGTTAATGTG:A	DOCK7/ANGPTL3	physical_distance						FALSE
S_HDL_C_pct	1:63070537:AGTTAATGTG:A	1	63070537	A	AGTTAATGTG	0.3347	0.0835	0.0018	488.95	645575	++	chrom1_15	1:63070537:AGTTAATGTG:A	DOCK7/ANGPTL3	physical_distance						FALSE
S_HDL_CE_pct	1:63070537:AGTTAATGTG:A	1	63070537	A	AGTTAATGTG	0.3347	0.0785	0.0017	444.09	645523	++	chrom1_15	1:63070537:AGTTAATGTG:A	DOCK7/ANGPTL3	physical_distance						FALSE
S_HDL_TG_pct	1:63070537:AGTTAATGTG:A	1	63070537	A	AGTTAATGTG	0.335	-0.0586	0.0017	272.84	645568	--	chrom1_15	1:63070537:AGTTAATGTG:A	DOCK7/ANGPTL3	physical_distance						FALSE
S_HDL_P	1:63094207:A:G	1	63094207	A	G	0.6674	0.0575	0.0018	223.5	645779	++	chrom1_15	1:63070537:AGTTAATGTG:A	DOCK7/ANGPTL3	physical_distance						FALSE
S_HDL_C	1:63094207:A:G	1	63094207	A	G	0.6674	0.0471	0.0018	150.17	645725	++	chrom1_15	1:63070537:AGTTAATGTG:A	DOCK7/ANGPTL3	physical_distance						FALSE
XL_HDL_CE	1:63113719:T:C	1	63113719	T	C	0.3399	0.0172	0.0015	28.32	645752	++	chrom1_15	1:63070537:AGTTAATGTG:A	DOCK7/ANGPTL3	physical_distance						FALSE
XL_HDL_L	1:63113719:T:C	1	63113719	T	C	0.3399	0.0109	0.0015	11.69	645572	-+	chrom1_15	1:63070537:AGTTAATGTG:A	DOCK7/ANGPTL3	physical_distance						FALSE
XL_HDL_C	1:63113719:T:C	1	63113719	T	C	0.3399	0.0207	0.0016	39.61	645702	-+	chrom1_15	1:63070537:AGTTAATGTG:A	DOCK7/ANGPTL3	physical_distance						FALSE
L_VLDL_TG_pct	1:63113719:T:C	1	63113719	T	C	0.3393	0.0149	0.0018	16.24	645363	++	chrom1_15	1:63070537:AGTTAATGTG:A	DOCK7/ANGPTL3	physical_distance						FALSE
L_LDL_TG_pct	1:63117010:T:C	1	63117010	T	C	0.6517	0.0206	0.002	23.96	460139	++	chrom1_15	1:63070537:AGTTAATGTG:A	DOCK7/ANGPTL3	physical_distance						FALSE
Creatinine	1:63121294:G:A	1	63121294	A	G	0.6602	0.024	0.0015	55.66	642020	++	chrom1_15	1:63070537:AGTTAATGTG:A	DOCK7/ANGPTL3	physical_distance						FALSE
XL_VLDL_PL_pct	1:63122859:C:A	1	63122859	A	C	0.6604	0.0378	0.0018	98.32	645011	++	chrom1_15	1:63070537:AGTTAATGTG:A	DOCK7/ANGPTL3	physical_distance						FALSE
S_LDL_C_pct	1:63127705:C:T	1	63127705	T	C	0.6603	0.0281	0.0018	53.8	645498	-+	chrom1_15	1:63070537:AGTTAATGTG:A	DOCK7/ANGPTL3	physical_distance						FALSE
S_HDL_CE	1:63135624:G:C	1	63135624	C	G	0.3324	-0.0359	0.0018	88.05	645752	+-	chrom1_15	1:63070537:AGTTAATGTG:A	DOCK7/ANGPTL3	physical_distance						FALSE
Sphingomyelins	1:63145439:G:A	1	63145439	A	G	0.3288	-0.0313	0.0016	80.06	657191	--	chrom1_15	1:63070537:AGTTAATGTG:A	DOCK7/ANGPTL3	physical_distance						FALSE
IDL_PL	1:63145439:G:A	1	63145439	A	G	0.3303	-0.043	0.0017	143.86	645759	--	chrom1_15	1:63070537:AGTTAATGTG:A	DOCK7/ANGPTL3	physical_distance						FALSE
IDL_CE	1:63145439:G:A	1	63145439	A	G	0.3303	-0.0383	0.0017	113.1	645787	--	chrom1_15	1:63070537:AGTTAATGTG:A	DOCK7/ANGPTL3	physical_distance						FALSE
L_LDL_PL	1:63145439:G:A	1	63145439	A	G	0.3301	-0.0354	0.0017	92.54	645786	--	chrom1_15	1:63070537:AGTTAATGTG:A	DOCK7/ANGPTL3	physical_distance						FALSE
L_LDL_CE	1:63145439:G:A	1	63145439	A	G	0.3301	-0.0423	0.0017	131.4	645780	--	chrom1_15	1:63070537:AGTTAATGTG:A	DOCK7/ANGPTL3	physical_distance						FALSE
L_LDL_FC	1:63145439:G:A	1	63145439	A	G	0.3302	-0.0238	0.0017	42.92	645771	--	chrom1_15	1:63070537:AGTTAATGTG:A	DOCK7/ANGPTL3	physical_distance						FALSE
M_LDL_FC	1:63145439:G:A	1	63145439	A	G	0.3301	-0.0203	0.0017	30.92	645783	--	chrom1_15	1:63070537:AGTTAATGTG:A	DOCK7/ANGPTL3	physical_distance						FALSE
Total_CE	1:63145439:G:A	1	63145439	A	G	0.3302	-0.052	0.0017	205.02	645404	--	chrom1_15	1:63070537:AGTTAATGTG:A	DOCK7/ANGPTL3	physical_distance						FALSE
LDL_FC	1:63145439:G:A	1	63145439	A	G	0.3302	-0.021	0.0017	33.24	645753	--	chrom1_15	1:63070537:AGTTAATGTG:A	DOCK7/ANGPTL3	physical_distance						FALSE
HDL_FC	1:63145439:G:A	1	63145439	A	G	0.3308	-0.029	0.0015	77.67	645670	--	chrom1_15	1:63070537:AGTTAATGTG:A	DOCK7/ANGPTL3	physical_distance						FALSE
IDL_L	1:63145439:G:A	1	63145439	A	G	0.3303	-0.0419	0.0017	136.46	645652	--	chrom1_15	1:63070537:AGTTAATGTG:A	DOCK7/ANGPTL3	physical_distance						FALSE
IDL_C	1:63145439:G:A	1	63145439	A	G	0.3303	-0.0349	0.0017	94.38	645761	--	chrom1_15	1:63070537:AGTTAATGTG:A	DOCK7/ANGPTL3	physical_distance						FALSE
L_LDL_L	1:63145439:G:A	1	63145439	A	G	0.3302	-0.0399	0.0017	117.97	645653	--	chrom1_15	1:63070537:AGTTAATGTG:A	DOCK7/ANGPTL3	physical_distance						FALSE
L_LDL_C	1:63145439:G:A	1	63145439	A	G	0.3301	-0.0376	0.0017	104.89	645746	--	chrom1_15	1:63070537:AGTTAATGTG:A	DOCK7/ANGPTL3	physical_distance						FALSE
M_LDL_C_pct	1:63146249:C:A	1	63146249	A	C	0.2889	-0.0226	0.0032	11.71	211475	+-	chrom1_15	1:63070537:AGTTAATGTG:A	DOCK7/ANGPTL3	physical_distance						FALSE
IDL_FC	1:63153199:TCAGAA:T	1	63153199	T	TCAGAA	0.3299	-0.0243	0.0017	46.09	645772	--	chrom1_15	1:63070537:AGTTAATGTG:A	DOCK7/ANGPTL3	physical_distance						FALSE
M_HDL_FC_pct	1:63155349:G:A	1	63155349	A	G	0.3277	-0.0095	0.0015	9.21	645590	--	chrom1_15	1:63070537:AGTTAATGTG:A	DOCK7/ANGPTL3	physical_distance						FALSE
Glucose	1:63156098:T:C	1	63156098	T	C	0.3474	-0.013	0.0018	12.25	637264	--	chrom1_15	1:63070537:AGTTAATGTG:A	DOCK7/ANGPTL3	physical_distance						FALSE
HDL_C	1:63163073:T:C	1	63163073	T	C	0.6729	0.0161	0.0016	24.16	645635	-+	chrom1_15	1:63070537:AGTTAATGTG:A	DOCK7/ANGPTL3	physical_distance						FALSE
HDL_CE	1:63163073:T:C	1	63163073	T	C	0.673	0.0121	0.0016	13.91	645695	-+	chrom1_15	1:63070537:AGTTAATGTG:A	DOCK7/ANGPTL3	physical_distance						FALSE
Ala	1:64097432:C:T	1	64097432	T	C	0.2378	0.0139	0.002	11.53	657135	-+	chrom1_15	1:63070537:AGTTAATGTG:A	DOCK7/ANGPTL3	physical_distance						FALSE
His	1:65906129:A:G	1	65906129	A	G	0.4183	0.0122	0.0018	11.33	657266	-+	chrom1_16	1:66125770:G:A	LEPR	physical_distance						FALSE
HDL_size	1:65979280:T:C	1	65979280	T	C	0.908	0.017	0.0025	11.15	645784	++	chrom1_16	1:66125770:G:A	LEPR	physical_distance						FALSE
L_HDL_P	1:65979280:T:C	1	65979280	T	C	0.908	0.0177	0.0025	12.16	645758	++	chrom1_16	1:66125770:G:A	LEPR	physical_distance						FALSE
L_HDL_CE	1:65979280:T:C	1	65979280	T	C	0.908	0.0178	0.0025	12.08	645794	++	chrom1_16	1:66125770:G:A	LEPR	physical_distance						FALSE
HDL_CE	1:65979280:T:C	1	65979280	T	C	0.908	0.0158	0.0026	9.12	645695	++	chrom1_16	1:66125770:G:A	LEPR	physical_distance						FALSE
L_HDL_L	1:65979280:T:C	1	65979280	T	C	0.908	0.0172	0.0025	11.47	645652	++	chrom1_16	1:66125770:G:A	LEPR	physical_distance						FALSE
L_HDL_C	1:65979280:T:C	1	65979280	T	C	0.908	0.0176	0.0025	11.86	645762	++	chrom1_16	1:66125770:G:A	LEPR	physical_distance						FALSE
XL_HDL_FC_pct	1:65979280:T:C	1	65979280	T	C	0.908	-0.0181	0.0025	12.16	645460	--	chrom1_16	1:66125770:G:A	LEPR	physical_distance						FALSE
XL_HDL_PL	1:65983626:C:T	1	65983626	T	C	0.0884	-0.0161	0.0026	9.37	645766	--	chrom1_16	1:66125770:G:A	LEPR	physical_distance						FALSE
L_HDL_PL	1:65983626:C:T	1	65983626	T	C	0.0884	-0.0167	0.0025	10.54	645793	--	chrom1_16	1:66125770:G:A	LEPR	physical_distance						FALSE
L_HDL_FC	1:65983626:C:T	1	65983626	T	C	0.0884	-0.0168	0.0025	10.8	645772	--	chrom1_16	1:66125770:G:A	LEPR	physical_distance						FALSE
HDL_C	1:65983626:C:T	1	65983626	T	C	0.0884	-0.016	0.0026	9.21	645635	--	chrom1_16	1:66125770:G:A	LEPR	physical_distance						FALSE
XL_HDL_L	1:65983626:C:T	1	65983626	T	C	0.0885	-0.0156	0.0026	8.87	645572	--	chrom1_16	1:66125770:G:A	LEPR	physical_distance						FALSE
L_LDL_CE_pct	1:66054995:T:G	1	66054995	T	G	0.3296	-0.0109	0.0018	8.65	645497	--	chrom1_16	1:66125770:G:A	LEPR	physical_distance						FALSE
M_LDL_PL	1:66058801:A:G	1	66058801	A	G	0.3519	-0.011	0.0017	9.69	645785	+-	chrom1_16	1:66125770:G:A	LEPR	physical_distance						FALSE
M_LDL_CE	1:66058801:A:G	1	66058801	A	G	0.3519	-0.0116	0.0017	10.75	645784	+-	chrom1_16	1:66125770:G:A	LEPR	physical_distance						FALSE
S_LDL_CE	1:66058801:A:G	1	66058801	A	G	0.3519	-0.0107	0.0017	9.28	645767	+-	chrom1_16	1:66125770:G:A	LEPR	physical_distance						FALSE
M_LDL_L	1:66058801:A:G	1	66058801	A	G	0.3519	-0.0115	0.0017	10.6	645653	+-	chrom1_16	1:66125770:G:A	LEPR	physical_distance						FALSE
M_LDL_C	1:66058801:A:G	1	66058801	A	G	0.3519	-0.0117	0.0017	10.84	645766	+-	chrom1_16	1:66125770:G:A	LEPR	physical_distance						FALSE
S_LDL_C	1:66058801:A:G	1	66058801	A	G	0.3519	-0.0103	0.0017	8.66	645752	+-	chrom1_16	1:66125770:G:A	LEPR	physical_distance						FALSE
IDL_CE	1:66089782:C:T	1	66089782	T	C	0.3979	0.0113	0.0016	11.37	645787	++	chrom1_16	1:66125770:G:A	LEPR	physical_distance						FALSE
M_LDL_FC	1:66089782:C:T	1	66089782	T	C	0.3984	0.0106	0.0017	9.58	645783	++	chrom1_16	1:66125770:G:A	LEPR	physical_distance						FALSE
S_LDL_C_pct	1:66089782:C:T	1	66089782	T	C	0.3991	0.0119	0.0018	10.81	645498	++	chrom1_16	1:66125770:G:A	LEPR	physical_distance						FALSE
GlycA	1:66102257:G:A	1	66102257	A	G	0.3993	-0.0218	0.0017	36.71	657263	--	chrom1_16	1:66125770:G:A	LEPR	physical_distance						FALSE
Albumin	1:66125770:G:A	1	66125770	A	G	0.3979	0.0221	0.0017	36.86	653590	-+	chrom1_16	1:66125770:G:A	LEPR	physical_distance						FALSE
S_LDL_PL_pct	1:66127409:A:AAT	1	66127409	A	AAT	0.6063	0.0118	0.0017	11.13	645497	-+	chrom1_16	1:66125770:G:A	LEPR	physical_distance						FALSE
S_LDL_CE_pct	1:66130398:A:G	1	66130398	A	G	0.4436	-0.0112	0.0017	10.21	645517	+-	chrom1_16	1:66125770:G:A	LEPR	physical_distance						FALSE
ApoA1	1:66155515:T:G	1	66155515	T	G	0.6036	-0.0117	0.0016	12.93	645788	--	chrom1_16	1:66125770:G:A	LEPR	physical_distance						FALSE
M_HDL_P	1:66155515:T:G	1	66155515	T	G	0.6035	-0.0112	0.0016	11.9	645774	--	chrom1_16	1:66125770:G:A	LEPR	physical_distance						FALSE
S_HDL_P	1:66155515:T:G	1	66155515	T	G	0.6015	-0.0157	0.0017	18.49	645779	+-	chrom1_16	1:66125770:G:A	LEPR	physical_distance						FALSE
S_HDL_PL	1:66155515:T:G	1	66155515	T	G	0.6018	-0.015	0.0017	17.05	645774	+-	chrom1_16	1:66125770:G:A	LEPR	physical_distance						FALSE
S_HDL_CE	1:66155515:T:G	1	66155515	T	G	0.6016	-0.0142	0.0017	15.31	645752	+-	chrom1_16	1:66125770:G:A	LEPR	physical_distance						FALSE
S_HDL_FC	1:66155515:T:G	1	66155515	T	G	0.6023	-0.0158	0.0017	19.67	645769	--	chrom1_16	1:66125770:G:A	LEPR	physical_distance						FALSE
Total_P	1:66155515:T:G	1	66155515	T	G	0.603	-0.0151	0.0016	19.59	645251	--	chrom1_16	1:66125770:G:A	LEPR	physical_distance						FALSE
HDL_P	1:66155515:T:G	1	66155515	T	G	0.6029	-0.0143	0.0016	17.66	645680	--	chrom1_16	1:66125770:G:A	LEPR	physical_distance						FALSE
S_HDL_L	1:66155515:T:G	1	66155515	T	G	0.6018	-0.0154	0.0017	17.86	645620	+-	chrom1_16	1:66125770:G:A	LEPR	physical_distance						FALSE
S_HDL_C	1:66155515:T:G	1	66155515	T	G	0.6016	-0.0153	0.0018	17.53	645725	+-	chrom1_16	1:66125770:G:A	LEPR	physical_distance						FALSE
XS_VLDL_PL_pct	1:66155515:T:G	1	66155515	T	G	0.6023	0.0143	0.0017	16.04	645596	-+	chrom1_16	1:66125770:G:A	LEPR	physical_distance						FALSE
IDL_PL_pct	1:66155515:T:G	1	66155515	T	G	0.6025	0.0109	0.0018	9.25	645591	++	chrom1_16	1:66125770:G:A	LEPR	physical_distance						FALSE
Omega_3	1:66156730:C:T	1	66156730	T	C	0.3974	0.0097	0.0016	8.76	657170	++	chrom1_16	1:66125770:G:A	LEPR	physical_distance						FALSE
DHA	1:66156730:C:T	1	66156730	T	C	0.3978	0.0101	0.0016	9.23	657103	-+	chrom1_16	1:66125770:G:A	LEPR	physical_distance						FALSE
Clinical_LDL_C	1:66159301:T:C	1	66159301	T	C	0.4424	-0.0113	0.0017	11.11	645769	--	chrom1_16	1:66125770:G:A	LEPR	physical_distance						FALSE
Phosphoglyc	1:66159301:T:C	1	66159301	T	C	0.4409	-0.0142	0.0016	17.96	657185	+-	chrom1_16	1:66125770:G:A	LEPR	physical_distance						FALSE
Cholines	1:66159301:T:C	1	66159301	T	C	0.4409	-0.0143	0.0016	18.5	657187	+-	chrom1_16	1:66125770:G:A	LEPR	physical_distance						FALSE
Sphingomyelins	1:66159301:T:C	1	66159301	T	C	0.441	-0.01	0.0016	9.64	657191	--	chrom1_16	1:66125770:G:A	LEPR	physical_distance						FALSE
Omega_6	1:66159301:T:C	1	66159301	T	C	0.4406	-0.0106	0.0017	9.79	657165	+-	chrom1_16	1:66125770:G:A	LEPR	physical_distance						FALSE
SFA	1:66159301:T:C	1	66159301	T	C	0.4406	-0.0108	0.0017	9.92	657151	--	chrom1_16	1:66125770:G:A	LEPR	physical_distance						FALSE
XS_VLDL_CE	1:66159301:T:C	1	66159301	T	C	0.4426	-0.0098	0.0016	9.02	645761	--	chrom1_16	1:66125770:G:A	LEPR	physical_distance						FALSE
IDL_PL	1:66159301:T:C	1	66159301	T	C	0.4426	-0.0106	0.0016	10.34	645759	--	chrom1_16	1:66125770:G:A	LEPR	physical_distance						FALSE
IDL_FC	1:66159301:T:C	1	66159301	T	C	0.4426	-0.0106	0.0016	10.23	645772	--	chrom1_16	1:66125770:G:A	LEPR	physical_distance						FALSE
L_LDL_PL	1:66159301:T:C	1	66159301	T	C	0.4424	-0.0117	0.0017	11.94	645786	--	chrom1_16	1:66125770:G:A	LEPR	physical_distance						FALSE
L_LDL_CE	1:66159301:T:C	1	66159301	T	C	0.4424	-0.0124	0.0017	13.27	645780	--	chrom1_16	1:66125770:G:A	LEPR	physical_distance						FALSE
L_LDL_FC	1:66159301:T:C	1	66159301	T	C	0.4425	-0.0115	0.0016	11.7	645771	--	chrom1_16	1:66125770:G:A	LEPR	physical_distance						FALSE
Total_C	1:66159301:T:C	1	66159301	T	C	0.4425	-0.0136	0.0016	16.27	645268	--	chrom1_16	1:66125770:G:A	LEPR	physical_distance						FALSE
non_HDL_C	1:66159301:T:C	1	66159301	T	C	0.4425	-0.0119	0.0016	12.23	645268	--	chrom1_16	1:66125770:G:A	LEPR	physical_distance						FALSE
Remnant_C	1:66159301:T:C	1	66159301	T	C	0.4425	-0.0112	0.0017	10.97	645266	--	chrom1_16	1:66125770:G:A	LEPR	physical_distance						FALSE
LDL_C	1:66159301:T:C	1	66159301	T	C	0.4424	-0.012	0.0017	12.37	645728	--	chrom1_16	1:66125770:G:A	LEPR	physical_distance						FALSE
Total_PL	1:66159301:T:C	1	66159301	T	C	0.4426	-0.0144	0.0016	18.43	645346	+-	chrom1_16	1:66125770:G:A	LEPR	physical_distance						FALSE
LDL_PL	1:66159301:T:C	1	66159301	T	C	0.4424	-0.011	0.0016	10.62	645748	--	chrom1_16	1:66125770:G:A	LEPR	physical_distance						FALSE
Total_CE	1:66159301:T:C	1	66159301	T	C	0.4425	-0.0137	0.0016	16.54	645404	--	chrom1_16	1:66125770:G:A	LEPR	physical_distance						FALSE
LDL_CE	1:66159301:T:C	1	66159301	T	C	0.4423	-0.0121	0.0017	12.61	645744	--	chrom1_16	1:66125770:G:A	LEPR	physical_distance						FALSE
Total_FC	1:66159301:T:C	1	66159301	T	C	0.4425	-0.0131	0.0016	14.96	645324	--	chrom1_16	1:66125770:G:A	LEPR	physical_distance						FALSE
Total_L	1:66159301:T:C	1	66159301	T	C	0.4425	-0.0139	0.0017	16.32	645097	--	chrom1_16	1:66125770:G:A	LEPR	physical_distance						FALSE
LDL_L	1:66159301:T:C	1	66159301	T	C	0.4424	-0.0118	0.0017	12.15	645522	--	chrom1_16	1:66125770:G:A	LEPR	physical_distance						FALSE
Total_FA	1:66159301:T:C	1	66159301	T	C	0.4407	-0.0101	0.0017	8.93	656898	--	chrom1_16	1:66125770:G:A	LEPR	physical_distance						FALSE
PUFA	1:66159301:T:C	1	66159301	T	C	0.4407	-0.0114	0.0016	11.56	657028	+-	chrom1_16	1:66125770:G:A	LEPR	physical_distance						FALSE
XS_VLDL_C	1:66159301:T:C	1	66159301	T	C	0.4425	-0.0097	0.0016	8.82	645703	--	chrom1_16	1:66125770:G:A	LEPR	physical_distance						FALSE
IDL_L	1:66159301:T:C	1	66159301	T	C	0.4426	-0.0112	0.0016	11.47	645652	--	chrom1_16	1:66125770:G:A	LEPR	physical_distance						FALSE
IDL_C	1:66159301:T:C	1	66159301	T	C	0.4426	-0.011	0.0016	11.05	645761	--	chrom1_16	1:66125770:G:A	LEPR	physical_distance						FALSE
L_LDL_L	1:66159301:T:C	1	66159301	T	C	0.4424	-0.0123	0.0016	13.11	645653	--	chrom1_16	1:66125770:G:A	LEPR	physical_distance						FALSE
L_LDL_C	1:66159301:T:C	1	66159301	T	C	0.4424	-0.0123	0.0016	13.09	645746	--	chrom1_16	1:66125770:G:A	LEPR	physical_distance						FALSE
Phosphatidylc	1:66161461:T:C	1	66161461	T	C	0.3982	0.0147	0.0016	19.11	657191	++	chrom1_16	1:66125770:G:A	LEPR	physical_distance						FALSE
LDL_FC	1:66168499:A:C	1	66168499	A	C	0.3862	0.0113	0.0017	10.73	645753	++	chrom1_16	1:66125770:G:A	LEPR	physical_distance						FALSE
M_VLDL_P	1:66216575:G:A	1	66216575	A	G	0.7358	0.0114	0.0019	9.05	645719	++	chrom1_16	1:66125770:G:A	LEPR	physical_distance						FALSE
M_VLDL_PL	1:66216575:G:A	1	66216575	A	G	0.7359	0.0113	0.0019	8.89	645754	++	chrom1_16	1:66125770:G:A	LEPR	physical_distance						FALSE
M_VLDL_FC	1:66216575:G:A	1	66216575	A	G	0.7359	0.0113	0.0019	8.89	645756	++	chrom1_16	1:66125770:G:A	LEPR	physical_distance						FALSE
S_VLDL_PL	1:66216575:G:A	1	66216575	A	G	0.7358	0.0112	0.0018	8.82	645745	++	chrom1_16	1:66125770:G:A	LEPR	physical_distance						FALSE
M_LDL_P	1:66216575:G:A	1	66216575	A	G	0.7359	0.0118	0.0019	9.55	645764	++	chrom1_16	1:66125770:G:A	LEPR	physical_distance						FALSE
VLDL_C	1:66216575:G:A	1	66216575	A	G	0.7358	0.0111	0.0019	8.68	645405	++	chrom1_16	1:66125770:G:A	LEPR	physical_distance						FALSE
VLDL_P	1:66216575:G:A	1	66216575	A	G	0.7357	0.0111	0.0018	8.73	645382	++	chrom1_16	1:66125770:G:A	LEPR	physical_distance						FALSE
SFA_pct	1:66415035:A:G	1	66415035	A	G	0.7274	0.0124	0.0019	9.82	656988	++	chrom1_16	1:66125770:G:A	LEPR	physical_distance						FALSE
XL_HDL_CE	1:67046126:C:A	1	67046126	A	C	0.3061	-0.0098	0.0016	9.28	645752	--	chrom1_16	1:66125770:G:A	LEPR	physical_distance						FALSE
XL_HDL_C	1:67046126:C:A	1	67046126	A	C	0.3061	-0.0098	0.0016	9.1	645702	--	chrom1_16	1:66125770:G:A	LEPR	physical_distance						FALSE
Ala	1:67370292:C:T	1	67370292	T	C	0.7407	0.0166	0.002	16.53	657135	++	chrom1_16	1:66125770:G:A	LEPR	physical_distance						FALSE
Tyr	1:67373558:A:T	1	67373558	A	T	0.2116	-0.0152	0.0021	12.42	657217	--	chrom1_16	1:66125770:G:A	LEPR	physical_distance						FALSE
Gln	1:67452322:G:A	1	67452322	A	G	0.2578	-0.0206	0.0019	25.53	657229	--	chrom1_16	1:66125770:G:A	LEPR	physical_distance						FALSE
Creatinine	1:68018808:G:A	1	68018808	A	G	0.2645	0.0133	0.0016	15.32	642020	++	chrom1_16	1:66125770:G:A	LEPR	physical_distance						FALSE
HDL_FC	1:68038313:C:T	1	68038313	T	C	0.5058	0.0092	0.0015	9.63	645670	++	chrom1_16	1:66125770:G:A	LEPR	physical_distance						FALSE
M_HDL_PL	1:68038390:G:A	1	68038390	A	G	0.5067	0.0123	0.0016	14.37	645784	++	chrom1_16	1:66125770:G:A	LEPR	physical_distance						FALSE
M_HDL_CE	1:68038390:G:A	1	68038390	A	G	0.5067	0.0095	0.0015	9.36	645792	++	chrom1_16	1:66125770:G:A	LEPR	physical_distance						FALSE
M_HDL_FC	1:68038390:G:A	1	68038390	A	G	0.5067	0.0104	0.0015	11.28	645777	++	chrom1_16	1:66125770:G:A	LEPR	physical_distance						FALSE
HDL_PL	1:68038390:G:A	1	68038390	A	G	0.5067	0.0117	0.0015	14.28	645715	++	chrom1_16	1:66125770:G:A	LEPR	physical_distance						FALSE
HDL_L	1:68038390:G:A	1	68038390	A	G	0.5067	0.0106	0.0015	12.02	645431	++	chrom1_16	1:66125770:G:A	LEPR	physical_distance						FALSE
M_HDL_L	1:68038390:G:A	1	68038390	A	G	0.5067	0.0114	0.0015	12.89	645650	++	chrom1_16	1:66125770:G:A	LEPR	physical_distance						FALSE
M_HDL_C	1:68038390:G:A	1	68038390	A	G	0.5067	0.0098	0.0015	9.93	645772	++	chrom1_16	1:66125770:G:A	LEPR	physical_distance						FALSE
XL_HDL_C_pct	1:68038390:G:A	1	68038390	A	G	0.5067	-0.0097	0.0016	9.19	645444	--	chrom1_16	1:66125770:G:A	LEPR	physical_distance						FALSE
S_HDL_PL_pct	1:68038390:G:A	1	68038390	A	G	0.5066	0.0152	0.0016	20.15	645600	++	chrom1_16	1:66125770:G:A	LEPR	physical_distance						FALSE
Gly	1:68039342:G:C	1	68039342	C	G	0.4924	-0.0094	0.0015	9.37	657031	+-	chrom1_16	1:66125770:G:A	LEPR	physical_distance						FALSE
S_HDL_C_pct	1:68040881:A:G	1	68040881	A	G	0.505	0.01	0.0017	8.76	645575	++	chrom1_16	1:66125770:G:A	LEPR	physical_distance						FALSE
L_HDL_PL_pct	1:69166759:A:G	1	69166759	A	G	0.9578	-0.0251	0.0041	9.18	645471	--	chrom1_16	1:66125770:G:A	LEPR	physical_distance						FALSE
ApoA1	1:71404337:T:G	1	71404337	T	G	0.4431	-0.0093	0.0015	8.82	645788	--	chrom1_17	1:71429442:T:A	PTGER3	physical_distance						FALSE
L_HDL_PL	1:71404337:T:G	1	71404337	T	G	0.4435	-0.009	0.0014	9.32	645793	--	chrom1_17	1:71429442:T:A	PTGER3	physical_distance						FALSE
M_HDL_P	1:71404337:T:G	1	71404337	T	G	0.4431	-0.0096	0.0015	9.35	645774	--	chrom1_17	1:71429442:T:A	PTGER3	physical_distance						FALSE
M_HDL_CE	1:71404337:T:G	1	71404337	T	G	0.4431	-0.0111	0.0015	12.1	645792	--	chrom1_17	1:71429442:T:A	PTGER3	physical_distance						FALSE
M_HDL_FC	1:71404337:T:G	1	71404337	T	G	0.4432	-0.0091	0.0015	8.69	645777	--	chrom1_17	1:71429442:T:A	PTGER3	physical_distance						FALSE
HDL_C	1:71404337:T:G	1	71404337	T	G	0.4434	-0.011	0.0015	12.9	645635	--	chrom1_17	1:71429442:T:A	PTGER3	physical_distance						FALSE
HDL_CE	1:71404337:T:G	1	71404337	T	G	0.4433	-0.0115	0.0015	13.95	645695	--	chrom1_17	1:71429442:T:A	PTGER3	physical_distance						FALSE
HDL_L	1:71404337:T:G	1	71404337	T	G	0.4433	-0.0093	0.0015	9.35	645431	--	chrom1_17	1:71429442:T:A	PTGER3	physical_distance						FALSE
M_HDL_C	1:71404337:T:G	1	71404337	T	G	0.4431	-0.0108	0.0015	11.57	645772	--	chrom1_17	1:71429442:T:A	PTGER3	physical_distance						FALSE
M_LDL_FC_pct	1:71405431:G:A	1	71405431	A	G	0.5548	0.0102	0.0016	9.59	645550	++	chrom1_17	1:71429442:T:A	PTGER3	physical_distance						FALSE
L_HDL_TG_pct	1:71413382:G:T	1	71413382	T	G	0.5545	-0.0116	0.0016	12.92	645468	--	chrom1_17	1:71429442:T:A	PTGER3	physical_distance						FALSE
S_VLDL_TG	1:71413498:G:A	1	71413498	A	G	0.6638	-0.0121	0.0017	12.12	645704	--	chrom1_17	1:71429442:T:A	PTGER3	physical_distance						FALSE
XS_VLDL_TG	1:71413498:G:A	1	71413498	A	G	0.6638	-0.0113	0.0017	10.86	645694	--	chrom1_17	1:71429442:T:A	PTGER3	physical_distance						FALSE
S_LDL_TG	1:71413498:G:A	1	71413498	A	G	0.6638	-0.0101	0.0017	8.64	645626	--	chrom1_17	1:71429442:T:A	PTGER3	physical_distance						FALSE
XL_HDL_TG_pct	1:71413498:G:A	1	71413498	A	G	0.6638	-0.0107	0.0016	10.12	645406	--	chrom1_17	1:71429442:T:A	PTGER3	physical_distance						FALSE
L_VLDL_P	1:71421564:G:A	1	71421564	A	G	0.6324	-0.0105	0.0016	9.68	645607	--	chrom1_17	1:71429442:T:A	PTGER3	physical_distance						FALSE
L_VLDL_PL	1:71421564:G:A	1	71421564	A	G	0.6324	-0.0108	0.0016	10.39	645660	--	chrom1_17	1:71429442:T:A	PTGER3	physical_distance						FALSE
L_VLDL_CE	1:71421564:G:A	1	71421564	A	G	0.6324	-0.0103	0.0017	9.12	645712	--	chrom1_17	1:71429442:T:A	PTGER3	physical_distance						FALSE
L_VLDL_FC	1:71421564:G:A	1	71421564	A	G	0.6324	-0.0104	0.0016	9.54	645659	--	chrom1_17	1:71429442:T:A	PTGER3	physical_distance						FALSE
S_VLDL_P	1:71421564:G:A	1	71421564	A	G	0.6324	-0.0104	0.0017	9.42	645713	--	chrom1_17	1:71429442:T:A	PTGER3	physical_distance						FALSE
L_VLDL_L	1:71421564:G:A	1	71421564	A	G	0.6324	-0.0104	0.0017	9.44	645536	--	chrom1_17	1:71429442:T:A	PTGER3	physical_distance						FALSE
L_VLDL_C	1:71421564:G:A	1	71421564	A	G	0.6324	-0.0103	0.0017	9.35	645609	--	chrom1_17	1:71429442:T:A	PTGER3	physical_distance						FALSE
S_VLDL_L	1:71421564:G:A	1	71421564	A	G	0.6324	-0.01	0.0017	8.81	645645	--	chrom1_17	1:71429442:T:A	PTGER3	physical_distance						FALSE
XL_VLDL_P	1:71428664:C:A	1	71428664	A	C	0.5551	-0.01	0.0016	9.42	645591	--	chrom1_17	1:71429442:T:A	PTGER3	physical_distance						FALSE
XL_VLDL_PL	1:71428664:C:A	1	71428664	A	C	0.5551	-0.0097	0.0016	8.76	645609	--	chrom1_17	1:71429442:T:A	PTGER3	physical_distance						FALSE
TG_by_PG	1:71428664:C:A	1	71428664	A	C	0.5549	-0.0118	0.0016	13.53	645189	--	chrom1_17	1:71429442:T:A	PTGER3	physical_distance						FALSE
S_HDL_TG	1:71429442:T:A	1	71429442	A	T	0.5551	-0.0105	0.0016	10.11	645694	--	chrom1_17	1:71429442:T:A	PTGER3	physical_distance						FALSE
M_HDL_TG_pct	1:71429442:T:A	1	71429442	A	T	0.5551	-0.0121	0.0016	13.6	645568	--	chrom1_17	1:71429442:T:A	PTGER3	physical_distance						FALSE
S_HDL_TG_pct	1:71429442:T:A	1	71429442	A	T	0.5551	-0.0128	0.0016	15.42	645568	--	chrom1_17	1:71429442:T:A	PTGER3	physical_distance						FALSE
M_HDL_C_pct	1:71440217:C:T	1	71440217	T	C	0.5556	0.0122	0.0016	13.8	645558	++	chrom1_17	1:71429442:T:A	PTGER3	physical_distance						FALSE
M_HDL_CE_pct	1:71440217:C:T	1	71440217	T	C	0.5557	0.0119	0.0016	12.63	645554	++	chrom1_17	1:71429442:T:A	PTGER3	physical_distance						FALSE
S_VLDL_PL_pct	1:71509107:G:A	1	71509107	A	G	0.7067	0.0121	0.0018	10.86	645646	++	chrom1_17	1:71429442:T:A	PTGER3	physical_distance						FALSE
S_VLDL_FC_pct	1:71509107:G:A	1	71509107	A	G	0.7067	0.0125	0.0018	11.57	645651	++	chrom1_17	1:71429442:T:A	PTGER3	physical_distance						FALSE
S_VLDL_TG_pct	1:71509107:G:A	1	71509107	A	G	0.7068	-0.0117	0.0018	9.95	645653	--	chrom1_17	1:71429442:T:A	PTGER3	physical_distance						FALSE
IDL_FC_pct	1:71509107:G:A	1	71509107	A	G	0.707	0.0116	0.0019	9.04	645526	++	chrom1_17	1:71429442:T:A	PTGER3	physical_distance						FALSE
S_LDL_TG_pct	1:71509107:G:A	1	71509107	A	G	0.7067	-0.0111	0.0018	9.14	645462	--	chrom1_17	1:71429442:T:A	PTGER3	physical_distance						FALSE
Omega_3_pct	1:72593174:G:T	1	72593174	T	G	0.4562	0.0117	0.0019	9.33	471605	++	chrom1_17	1:71429442:T:A	PTGER3	physical_distance						FALSE
HDL_P	1:72619961:C:A	1	72619961	A	C	0.4558	-0.0095	0.0016	8.65	645680	--	chrom1_17	1:71429442:T:A	PTGER3	physical_distance						FALSE
VLDL_size	1:72751552:A:G	1	72751552	A	G	0.8217	0.0129	0.0021	9.47	645784	++	chrom1_17	1:71429442:T:A	PTGER3	physical_distance						FALSE
M_VLDL_C_pct	1:72751552:A:G	1	72751552	A	G	0.8217	-0.0142	0.0021	10.86	645685	--	chrom1_17	1:71429442:T:A	PTGER3	physical_distance						FALSE
M_VLDL_CE_pct	1:72751552:A:G	1	72751552	A	G	0.8217	-0.0145	0.0021	11.24	645687	--	chrom1_17	1:71429442:T:A	PTGER3	physical_distance						FALSE
M_VLDL_FC_pct	1:72751552:A:G	1	72751552	A	G	0.8217	-0.0131	0.0021	9.08	645638	--	chrom1_17	1:71429442:T:A	PTGER3	physical_distance						FALSE
M_VLDL_TG_pct	1:72751552:A:G	1	72751552	A	G	0.8217	0.0141	0.0021	10.57	645667	++	chrom1_17	1:71429442:T:A	PTGER3	physical_distance						FALSE
XL_VLDL_TG	1:72752073:G:A	1	72752073	A	G	0.1753	-0.0137	0.0021	9.91	645625	--	chrom1_17	1:71429442:T:A	PTGER3	physical_distance						FALSE
L_VLDL_TG	1:72752073:G:A	1	72752073	A	G	0.1753	-0.0141	0.0021	10.37	645679	--	chrom1_17	1:71429442:T:A	PTGER3	physical_distance						FALSE
M_VLDL_TG	1:72752073:G:A	1	72752073	A	G	0.1753	-0.0135	0.0021	9.54	645722	--	chrom1_17	1:71429442:T:A	PTGER3	physical_distance						FALSE
VLDL_TG	1:72752073:G:A	1	72752073	A	G	0.1753	-0.0134	0.0021	9.5	645339	+-	chrom1_17	1:71429442:T:A	PTGER3	physical_distance						FALSE
XL_VLDL_L	1:72752073:G:A	1	72752073	A	G	0.1753	-0.0128	0.0021	8.83	645452	+-	chrom1_17	1:71429442:T:A	PTGER3	physical_distance						FALSE
XL_VLDL_CE_pct	1:72752073:G:A	1	72752073	A	G	0.1753	0.0131	0.0022	8.83	645224	++	chrom1_17	1:71429442:T:A	PTGER3	physical_distance						FALSE
Total_TG	1:72753112:A:G	1	72753112	A	G	0.8252	0.0133	0.0021	9.21	645250	-+	chrom1_17	1:71429442:T:A	PTGER3	physical_distance						FALSE
MUFA_pct	1:72753112:A:G	1	72753112	A	G	0.8254	0.0131	0.0021	9.09	657007	++	chrom1_17	1:71429442:T:A	PTGER3	physical_distance						FALSE
L_VLDL_CE_pct	1:72753112:A:G	1	72753112	A	G	0.8252	-0.0131	0.0022	8.79	645442	--	chrom1_17	1:71429442:T:A	PTGER3	physical_distance						FALSE
L_HDL_C_pct	1:72765116:G:A	1	72765116	A	G	0.6113	-0.0115	0.0016	12	645433	--	chrom1_17	1:71429442:T:A	PTGER3	physical_distance						FALSE
L_LDL_FC_pct	1:72811904:G:T	1	72811904	T	G	0.612	-0.012	0.0016	12.66	645524	--	chrom1_17	1:71429442:T:A	PTGER3	physical_distance						FALSE
IDL_TG_pct	1:72812440:G:A	1	72812440	A	G	0.6115	0.0123	0.0016	13.09	645518	++	chrom1_17	1:71429442:T:A	PTGER3	physical_distance						FALSE
L_LDL_TG_pct	1:72812440:G:A	1	72812440	A	G	0.6117	0.0112	0.0017	10.73	645491	++	chrom1_17	1:71429442:T:A	PTGER3	physical_distance						FALSE
M_LDL_TG_pct	1:72812440:G:A	1	72812440	A	G	0.6117	0.01	0.0017	8.64	645470	-+	chrom1_17	1:71429442:T:A	PTGER3	physical_distance						FALSE
L_HDL_CE_pct	1:72812440:G:A	1	72812440	A	G	0.6113	-0.0122	0.0016	12.9	645425	--	chrom1_17	1:71429442:T:A	PTGER3	physical_distance						FALSE
M_HDL_PL_pct	1:72812440:G:A	1	72812440	A	G	0.6114	0.0133	0.0016	15.36	645550	++	chrom1_17	1:71429442:T:A	PTGER3	physical_distance						FALSE
M_VLDL_PL_pct	1:72813129:C:T	1	72813129	T	C	0.6118	-0.01	0.0017	8.64	645589	--	chrom1_17	1:71429442:T:A	PTGER3	physical_distance						FALSE
S_VLDL_C_pct	1:72813129:C:T	1	72813129	T	C	0.6117	-0.0106	0.0017	9.39	645652	+-	chrom1_17	1:71429442:T:A	PTGER3	physical_distance						FALSE
XS_VLDL_C_pct	1:72813129:C:T	1	72813129	T	C	0.6116	-0.0128	0.0016	14.28	645572	--	chrom1_17	1:71429442:T:A	PTGER3	physical_distance						FALSE
XS_VLDL_CE_pct	1:72813129:C:T	1	72813129	T	C	0.6115	-0.0131	0.0016	15.22	645579	--	chrom1_17	1:71429442:T:A	PTGER3	physical_distance						FALSE
XS_VLDL_TG_pct	1:72813129:C:T	1	72813129	T	C	0.6116	0.0118	0.0016	12.23	645541	++	chrom1_17	1:71429442:T:A	PTGER3	physical_distance						FALSE
XS_VLDL_PL_pct	1:72824855:G:A	1	72824855	A	G	0.6067	0.0117	0.0017	11.07	645596	++	chrom1_17	1:71429442:T:A	PTGER3	physical_distance						FALSE
IDL_C_pct	1:72824855:G:A	1	72824855	A	G	0.6064	-0.0114	0.0017	11.26	645562	--	chrom1_17	1:71429442:T:A	PTGER3	physical_distance						FALSE
L_HDL_P	1:72837239:T:C	1	72837239	T	C	0.4728	0.0096	0.0014	10.73	645758	++	chrom1_17	1:71429442:T:A	PTGER3	physical_distance						FALSE
L_HDL_CE	1:72837239:T:C	1	72837239	T	C	0.4729	0.0101	0.0014	11.67	645794	++	chrom1_17	1:71429442:T:A	PTGER3	physical_distance						FALSE
L_HDL_FC	1:72837239:T:C	1	72837239	T	C	0.4728	0.009	0.0014	9.51	645772	++	chrom1_17	1:71429442:T:A	PTGER3	physical_distance						FALSE
L_HDL_L	1:72837239:T:C	1	72837239	T	C	0.4728	0.0093	0.0014	10.1	645652	++	chrom1_17	1:71429442:T:A	PTGER3	physical_distance						FALSE
L_HDL_C	1:72837239:T:C	1	72837239	T	C	0.4728	0.0099	0.0014	11.21	645762	++	chrom1_17	1:71429442:T:A	PTGER3	physical_distance						FALSE
Gly	1:76224748:C:T	1	76224748	T	C	0.2872	0.0449	0.0017	153.72	657031	++	chrom1_18	1:76224748:C:T	ACADM	physical_distance						FALSE
Creatinine	1:78460935:G:A	1	78460935	A	G	0.2176	-0.0166	0.0017	20.91	642020	--	chrom1_19	1:78392446:G:A	NEXN	LD_and_CADD_score	1:78460935:G:A	0.961576	0.98712	missense_variant	31	FALSE
L_LDL_PL	1:78504264:A:G	1	78504264	A	G	0.7846	0.0119	0.002	8.7	645786	++	chrom1_19	1:78392446:G:A	NEXN	LD_and_CADD_score	1:78460935:G:A	0.961576	0.98712	missense_variant	31	FALSE
S_HDL_P	1:79352227:A:T	1	79352227	A	T	0.7033	-0.0112	0.0018	8.91	645779	--	chrom1_19	1:78392446:G:A	NEXN	LD_and_CADD_score	1:78460935:G:A	0.961576	0.98712	missense_variant	31	FALSE
S_HDL_CE	1:79352227:A:T	1	79352227	A	T	0.7033	-0.0129	0.0018	11.64	645752	--	chrom1_19	1:78392446:G:A	NEXN	LD_and_CADD_score	1:78460935:G:A	0.961576	0.98712	missense_variant	31	FALSE
S_HDL_C	1:79352227:A:T	1	79352227	A	T	0.7033	-0.0116	0.0018	9.55	645725	--	chrom1_19	1:78392446:G:A	NEXN	LD_and_CADD_score	1:78460935:G:A	0.961576	0.98712	missense_variant	31	FALSE
L_HDL_FC_pct	1:79380111:C:T	1	79380111	T	C	0.7045	0.0125	0.0017	12.9	645477	++	chrom1_19	1:78392446:G:A	NEXN	LD_and_CADD_score	1:78460935:G:A	0.961576	0.98712	missense_variant	31	FALSE
S_HDL_FC_pct	1:79441458:C:A	1	79441458	A	C	0.2892	-0.0107	0.0017	9.84	645474	--	chrom1_19	1:78392446:G:A	NEXN	LD_and_CADD_score	1:78460935:G:A	0.961576	0.98712	missense_variant	31	FALSE
L_HDL_C_pct	1:82433103:G:A	1	82433103	A	G	0.3075	-0.0101	0.0017	8.73	645433	--	chrom1_20	1:82927352:A:G	LINC01362	physical_distance						FALSE
Creatinine	1:82927352:A:G	1	82927352	A	G	0.3321	-0.0136	0.0015	18.21	642020	--	chrom1_20	1:82927352:A:G	LINC01362	physical_distance						FALSE
L_HDL_P	1:85765990:C:T	1	85765990	T	C	0.404	0.0091	0.0014	9.53	645758	++	chrom1_21	1:85765990:C:T	DDAH1	physical_distance						FALSE
L_HDL_PL	1:85765990:C:T	1	85765990	T	C	0.404	0.0088	0.0015	8.75	645793	++	chrom1_21	1:85765990:C:T	DDAH1	physical_distance						FALSE
L_HDL_CE	1:85765990:C:T	1	85765990	T	C	0.404	0.0091	0.0015	9.44	645794	++	chrom1_21	1:85765990:C:T	DDAH1	physical_distance						FALSE
L_HDL_FC	1:85765990:C:T	1	85765990	T	C	0.404	0.0089	0.0014	9.18	645772	++	chrom1_21	1:85765990:C:T	DDAH1	physical_distance						FALSE
HDL_C	1:85765990:C:T	1	85765990	T	C	0.4038	0.0094	0.0015	9.48	645635	++	chrom1_21	1:85765990:C:T	DDAH1	physical_distance						FALSE
HDL_CE	1:85765990:C:T	1	85765990	T	C	0.4038	0.0093	0.0015	9.28	645695	++	chrom1_21	1:85765990:C:T	DDAH1	physical_distance						FALSE
HDL_FC	1:85765990:C:T	1	85765990	T	C	0.4038	0.0091	0.0015	9.13	645670	++	chrom1_21	1:85765990:C:T	DDAH1	physical_distance						FALSE
L_HDL_L	1:85765990:C:T	1	85765990	T	C	0.404	0.0089	0.0014	9.14	645652	++	chrom1_21	1:85765990:C:T	DDAH1	physical_distance						FALSE
L_HDL_C	1:85765990:C:T	1	85765990	T	C	0.404	0.0091	0.0015	9.49	645762	++	chrom1_21	1:85765990:C:T	DDAH1	physical_distance						FALSE
M_HDL_FC_pct	1:85765990:C:T	1	85765990	T	C	0.404	0.0093	0.0015	9.5	645590	++	chrom1_21	1:85765990:C:T	DDAH1	physical_distance						FALSE
PUFA_pct	1:91220615:A:C	1	91220615	A	C	0.6497	0.0104	0.0017	8.73	657006	++	chrom1_22	1:91533297:A:G	RPL5P6	physical_distance						FALSE
XL_HDL_P	1:91367327:G:A	1	91367327	A	G	0.865	-0.0137	0.0022	9.75	645728	--	chrom1_22	1:91533297:A:G	RPL5P6	physical_distance						FALSE
S_LDL_CE_pct	1:91530305:C:T	1	91530305	T	C	0.179	-0.0185	0.0022	16.51	645517	--	chrom1_22	1:91533297:A:G	RPL5P6	physical_distance						FALSE
L_HDL_PL_pct	1:91530305:C:T	1	91530305	T	C	0.179	-0.0195	0.0021	19.36	645471	--	chrom1_22	1:91533297:A:G	RPL5P6	physical_distance						FALSE
L_HDL_C_pct	1:91530305:C:T	1	91530305	T	C	0.1789	0.019	0.002	20.11	645433	++	chrom1_22	1:91533297:A:G	RPL5P6	physical_distance						FALSE
L_HDL_CE_pct	1:91530305:C:T	1	91530305	T	C	0.1789	0.0187	0.0021	18.78	645425	++	chrom1_22	1:91533297:A:G	RPL5P6	physical_distance						FALSE
ApoA1	1:91531022:A:G	1	91531022	A	G	0.8199	0.0128	0.002	9.96	645788	++	chrom1_22	1:91533297:A:G	RPL5P6	physical_distance						FALSE
M_HDL_P	1:91531022:A:G	1	91531022	A	G	0.8199	0.0132	0.002	10.47	645774	++	chrom1_22	1:91533297:A:G	RPL5P6	physical_distance						FALSE
M_HDL_PL	1:91531022:A:G	1	91531022	A	G	0.8198	0.0165	0.002	15.27	645784	++	chrom1_22	1:91533297:A:G	RPL5P6	physical_distance						FALSE
Total_P	1:91531022:A:G	1	91531022	A	G	0.8198	0.0172	0.0021	16.25	645251	++	chrom1_22	1:91533297:A:G	RPL5P6	physical_distance						FALSE
HDL_P	1:91531022:A:G	1	91531022	A	G	0.8198	0.0167	0.0021	15.38	645680	++	chrom1_22	1:91533297:A:G	RPL5P6	physical_distance						FALSE
M_HDL_L	1:91531022:A:G	1	91531022	A	G	0.8198	0.015	0.002	12.95	645650	++	chrom1_22	1:91533297:A:G	RPL5P6	physical_distance						FALSE
Phosphoglyc	1:91533297:A:G	1	91533297	A	G	0.8191	0.017	0.002	16.08	657185	++	chrom1_22	1:91533297:A:G	RPL5P6	physical_distance						FALSE
Cholines	1:91533297:A:G	1	91533297	A	G	0.8191	0.0156	0.002	13.94	657187	++	chrom1_22	1:91533297:A:G	RPL5P6	physical_distance						FALSE
Phosphatidylc	1:91533297:A:G	1	91533297	A	G	0.8191	0.0162	0.002	15.04	657191	++	chrom1_22	1:91533297:A:G	RPL5P6	physical_distance						FALSE
Omega_6	1:91533297:A:G	1	91533297	A	G	0.819	0.0148	0.0021	11.78	657165	-+	chrom1_22	1:91533297:A:G	RPL5P6	physical_distance						FALSE
SFA	1:91533297:A:G	1	91533297	A	G	0.819	0.016	0.0021	13.32	657151	-+	chrom1_22	1:91533297:A:G	RPL5P6	physical_distance						FALSE
LA	1:91533297:A:G	1	91533297	A	G	0.819	0.0151	0.0021	11.88	657178	-+	chrom1_22	1:91533297:A:G	RPL5P6	physical_distance						FALSE
L_LDL_TG	1:91533297:A:G	1	91533297	A	G	0.8196	0.0129	0.0021	9.35	645696	-+	chrom1_22	1:91533297:A:G	RPL5P6	physical_distance						FALSE
XL_HDL_PL	1:91533297:A:G	1	91533297	A	G	0.8198	-0.0131	0.0019	11.32	645766	--	chrom1_22	1:91533297:A:G	RPL5P6	physical_distance						FALSE
XL_HDL_CE	1:91533297:A:G	1	91533297	A	G	0.8198	-0.0132	0.0019	11.56	645752	--	chrom1_22	1:91533297:A:G	RPL5P6	physical_distance						FALSE
XL_HDL_FC	1:91533297:A:G	1	91533297	A	G	0.8197	-0.0151	0.002	13.53	645731	--	chrom1_22	1:91533297:A:G	RPL5P6	physical_distance						FALSE
M_HDL_TG	1:91533297:A:G	1	91533297	A	G	0.8196	0.0194	0.0021	18.94	645686	-+	chrom1_22	1:91533297:A:G	RPL5P6	physical_distance						FALSE
S_HDL_P	1:91533297:A:G	1	91533297	A	G	0.8194	0.0245	0.0022	28.17	645779	++	chrom1_22	1:91533297:A:G	RPL5P6	physical_distance						FALSE
S_HDL_PL	1:91533297:A:G	1	91533297	A	G	0.8194	0.0271	0.0022	34.66	645774	++	chrom1_22	1:91533297:A:G	RPL5P6	physical_distance						FALSE
S_HDL_CE	1:91533297:A:G	1	91533297	A	G	0.8194	0.022	0.0022	22.97	645752	++	chrom1_22	1:91533297:A:G	RPL5P6	physical_distance						FALSE
S_HDL_FC	1:91533297:A:G	1	91533297	A	G	0.8195	0.0231	0.0021	26.15	645769	++	chrom1_22	1:91533297:A:G	RPL5P6	physical_distance						FALSE
S_HDL_TG	1:91533297:A:G	1	91533297	A	G	0.8197	0.0162	0.0021	14.18	645694	-+	chrom1_22	1:91533297:A:G	RPL5P6	physical_distance						FALSE
LDL_TG	1:91533297:A:G	1	91533297	A	G	0.8196	0.0125	0.0021	8.82	645532	-+	chrom1_22	1:91533297:A:G	RPL5P6	physical_distance						FALSE
HDL_TG	1:91533297:A:G	1	91533297	A	G	0.8196	0.0176	0.0021	16.01	645545	-+	chrom1_22	1:91533297:A:G	RPL5P6	physical_distance						FALSE
Total_PL	1:91533297:A:G	1	91533297	A	G	0.8196	0.0155	0.0021	13.18	645346	-+	chrom1_22	1:91533297:A:G	RPL5P6	physical_distance						FALSE
Total_L	1:91533297:A:G	1	91533297	A	G	0.8196	0.0146	0.0021	11.26	645097	-+	chrom1_22	1:91533297:A:G	RPL5P6	physical_distance						FALSE
Total_FA	1:91533297:A:G	1	91533297	A	G	0.819	0.015	0.0021	12	656898	-+	chrom1_22	1:91533297:A:G	RPL5P6	physical_distance						FALSE
PUFA	1:91533297:A:G	1	91533297	A	G	0.819	0.0143	0.0021	11.31	657028	++	chrom1_22	1:91533297:A:G	RPL5P6	physical_distance						FALSE
XL_HDL_L	1:91533297:A:G	1	91533297	A	G	0.8198	-0.0132	0.0019	11.48	645572	--	chrom1_22	1:91533297:A:G	RPL5P6	physical_distance						FALSE
XL_HDL_C	1:91533297:A:G	1	91533297	A	G	0.8198	-0.0138	0.0019	12.32	645702	--	chrom1_22	1:91533297:A:G	RPL5P6	physical_distance						FALSE
S_HDL_L	1:91533297:A:G	1	91533297	A	G	0.8194	0.0271	0.0022	34.24	645620	++	chrom1_22	1:91533297:A:G	RPL5P6	physical_distance						FALSE
S_HDL_C	1:91533297:A:G	1	91533297	A	G	0.8194	0.0235	0.0022	25.96	645725	++	chrom1_22	1:91533297:A:G	RPL5P6	physical_distance						FALSE
S_LDL_PL_pct	1:91533297:A:G	1	91533297	A	G	0.8195	-0.0193	0.0022	18.33	645497	--	chrom1_22	1:91533297:A:G	RPL5P6	physical_distance						FALSE
XL_HDL_PL_pct	1:91533297:A:G	1	91533297	A	G	0.8197	-0.0118	0.002	8.74	645365	--	chrom1_22	1:91533297:A:G	RPL5P6	physical_distance						FALSE
XL_HDL_TG_pct	1:91533297:A:G	1	91533297	A	G	0.8197	0.0161	0.002	14.78	645406	-+	chrom1_22	1:91533297:A:G	RPL5P6	physical_distance						FALSE
L_HDL_TG_pct	1:91533297:A:G	1	91533297	A	G	0.8197	0.0141	0.002	11.41	645468	-+	chrom1_22	1:91533297:A:G	RPL5P6	physical_distance						FALSE
L_HDL_FC_pct	1:91556690:C:T	1	91556690	T	C	0.2646	-0.012	0.0017	11.27	645477	+-	chrom1_22	1:91533297:A:G	RPL5P6	physical_distance						FALSE
XS_VLDL_CE	1:92971622:C:T	1	92971622	T	C	0.648	0.0163	0.0017	21.95	645761	++	chrom1_23	1:93581024:T:C	MTF2	LD_and_CADD_score	1:93854186:C:G	0.926283	0.800922	splice_region_variant&intron_variant	13.37	FALSE
XS_VLDL_C	1:92971622:C:T	1	92971622	T	C	0.648	0.0165	0.0017	22.44	645703	++	chrom1_23	1:93581024:T:C	MTF2	LD_and_CADD_score	1:93854186:C:G	0.926283	0.800922	splice_region_variant&intron_variant	13.37	FALSE
M_LDL_PL	1:92974595:G:A	1	92974595	A	G	0.8092	0.0146	0.0021	11.48	645785	++	chrom1_23	1:93581024:T:C	MTF2	LD_and_CADD_score	1:93854186:C:G	0.926283	0.800922	splice_region_variant&intron_variant	13.37	FALSE
S_LDL_FC	1:92974595:G:A	1	92974595	A	G	0.8092	0.016	0.0021	13.68	645778	++	chrom1_23	1:93581024:T:C	MTF2	LD_and_CADD_score	1:93854186:C:G	0.926283	0.800922	splice_region_variant&intron_variant	13.37	FALSE
ApoB_by_ApoA1	1:92974595:G:A	1	92974595	A	G	0.8092	0.017	0.0021	15.87	645738	++	chrom1_23	1:93581024:T:C	MTF2	LD_and_CADD_score	1:93854186:C:G	0.926283	0.800922	splice_region_variant&intron_variant	13.37	FALSE
S_LDL_L	1:92974595:G:A	1	92974595	A	G	0.8092	0.0171	0.0021	15.68	645592	++	chrom1_23	1:93581024:T:C	MTF2	LD_and_CADD_score	1:93854186:C:G	0.926283	0.800922	splice_region_variant&intron_variant	13.37	FALSE
XS_VLDL_P	1:92975938:T:C	1	92975938	T	C	0.3511	-0.0163	0.0017	21.67	645717	--	chrom1_23	1:93581024:T:C	MTF2	LD_and_CADD_score	1:93854186:C:G	0.926283	0.800922	splice_region_variant&intron_variant	13.37	FALSE
XS_VLDL_PL	1:92975938:T:C	1	92975938	T	C	0.3511	-0.0161	0.0017	21.3	645732	--	chrom1_23	1:93581024:T:C	MTF2	LD_and_CADD_score	1:93854186:C:G	0.926283	0.800922	splice_region_variant&intron_variant	13.37	FALSE
XL_HDL_TG	1:92975938:T:C	1	92975938	T	C	0.3511	-0.0129	0.0017	13.54	645665	--	chrom1_23	1:93581024:T:C	MTF2	LD_and_CADD_score	1:93854186:C:G	0.926283	0.800922	splice_region_variant&intron_variant	13.37	FALSE
VLDL_C	1:92975938:T:C	1	92975938	T	C	0.351	-0.014	0.0017	15.41	645405	--	chrom1_23	1:93581024:T:C	MTF2	LD_and_CADD_score	1:93854186:C:G	0.926283	0.800922	splice_region_variant&intron_variant	13.37	FALSE
VLDL_P	1:92975938:T:C	1	92975938	T	C	0.3511	-0.0128	0.0017	13.1	645382	--	chrom1_23	1:93581024:T:C	MTF2	LD_and_CADD_score	1:93854186:C:G	0.926283	0.800922	splice_region_variant&intron_variant	13.37	FALSE
XS_VLDL_L	1:92975938:T:C	1	92975938	T	C	0.3511	-0.0159	0.0017	20.84	645634	--	chrom1_23	1:93581024:T:C	MTF2	LD_and_CADD_score	1:93854186:C:G	0.926283	0.800922	splice_region_variant&intron_variant	13.37	FALSE
Clinical_LDL_C	1:93009438:C:A	1	93009438	A	C	0.8093	0.0171	0.0021	15.41	645769	++	chrom1_23	1:93581024:T:C	MTF2	LD_and_CADD_score	1:93854186:C:G	0.926283	0.800922	splice_region_variant&intron_variant	13.37	FALSE
ApoB	1:93009438:C:A	1	93009438	A	C	0.8093	0.0197	0.0021	20.39	645786	++	chrom1_23	1:93581024:T:C	MTF2	LD_and_CADD_score	1:93854186:C:G	0.926283	0.800922	splice_region_variant&intron_variant	13.37	FALSE
M_VLDL_CE	1:93009438:C:A	1	93009438	A	C	0.8093	0.022	0.0021	24.49	645775	++	chrom1_23	1:93581024:T:C	MTF2	LD_and_CADD_score	1:93854186:C:G	0.926283	0.800922	splice_region_variant&intron_variant	13.37	FALSE
M_VLDL_FC	1:93009438:C:A	1	93009438	A	C	0.8093	0.0181	0.0021	17.04	645756	++	chrom1_23	1:93581024:T:C	MTF2	LD_and_CADD_score	1:93854186:C:G	0.926283	0.800922	splice_region_variant&intron_variant	13.37	FALSE
S_VLDL_PL	1:93009438:C:A	1	93009438	A	C	0.8093	0.0169	0.0021	15.24	645745	++	chrom1_23	1:93581024:T:C	MTF2	LD_and_CADD_score	1:93854186:C:G	0.926283	0.800922	splice_region_variant&intron_variant	13.37	FALSE
S_VLDL_CE	1:93009438:C:A	1	93009438	A	C	0.8093	0.0171	0.0021	15.54	645755	-+	chrom1_23	1:93581024:T:C	MTF2	LD_and_CADD_score	1:93854186:C:G	0.926283	0.800922	splice_region_variant&intron_variant	13.37	FALSE
S_VLDL_FC	1:93009438:C:A	1	93009438	A	C	0.8093	0.0188	0.0021	18.36	645761	++	chrom1_23	1:93581024:T:C	MTF2	LD_and_CADD_score	1:93854186:C:G	0.926283	0.800922	splice_region_variant&intron_variant	13.37	FALSE
XS_VLDL_FC	1:93009438:C:A	1	93009438	A	C	0.8093	0.0199	0.002	21.59	645729	++	chrom1_23	1:93581024:T:C	MTF2	LD_and_CADD_score	1:93854186:C:G	0.926283	0.800922	splice_region_variant&intron_variant	13.37	FALSE
IDL_PL	1:93009438:C:A	1	93009438	A	C	0.8093	0.0202	0.002	22.62	645759	++	chrom1_23	1:93581024:T:C	MTF2	LD_and_CADD_score	1:93854186:C:G	0.926283	0.800922	splice_region_variant&intron_variant	13.37	FALSE
IDL_FC	1:93009438:C:A	1	93009438	A	C	0.8093	0.0188	0.002	19.33	645772	++	chrom1_23	1:93581024:T:C	MTF2	LD_and_CADD_score	1:93854186:C:G	0.926283	0.800922	splice_region_variant&intron_variant	13.37	FALSE
L_LDL_P	1:93009438:C:A	1	93009438	A	C	0.8093	0.0215	0.0021	24.03	645759	++	chrom1_23	1:93581024:T:C	MTF2	LD_and_CADD_score	1:93854186:C:G	0.926283	0.800922	splice_region_variant&intron_variant	13.37	FALSE
L_LDL_PL	1:93009438:C:A	1	93009438	A	C	0.8093	0.0166	0.0021	14.63	645786	++	chrom1_23	1:93581024:T:C	MTF2	LD_and_CADD_score	1:93854186:C:G	0.926283	0.800922	splice_region_variant&intron_variant	13.37	FALSE
L_LDL_CE	1:93009438:C:A	1	93009438	A	C	0.8093	0.0172	0.0021	15.73	645780	++	chrom1_23	1:93581024:T:C	MTF2	LD_and_CADD_score	1:93854186:C:G	0.926283	0.800922	splice_region_variant&intron_variant	13.37	FALSE
L_LDL_FC	1:93009438:C:A	1	93009438	A	C	0.8093	0.0176	0.0021	16.56	645771	++	chrom1_23	1:93581024:T:C	MTF2	LD_and_CADD_score	1:93854186:C:G	0.926283	0.800922	splice_region_variant&intron_variant	13.37	FALSE
M_LDL_P	1:93009438:C:A	1	93009438	A	C	0.8093	0.016	0.0021	13.45	645764	++	chrom1_23	1:93581024:T:C	MTF2	LD_and_CADD_score	1:93854186:C:G	0.926283	0.800922	splice_region_variant&intron_variant	13.37	FALSE
M_LDL_CE	1:93009438:C:A	1	93009438	A	C	0.8093	0.0135	0.0021	9.82	645784	++	chrom1_23	1:93581024:T:C	MTF2	LD_and_CADD_score	1:93854186:C:G	0.926283	0.800922	splice_region_variant&intron_variant	13.37	FALSE
M_LDL_FC	1:93009438:C:A	1	93009438	A	C	0.8093	0.0153	0.0021	12.46	645783	++	chrom1_23	1:93581024:T:C	MTF2	LD_and_CADD_score	1:93854186:C:G	0.926283	0.800922	splice_region_variant&intron_variant	13.37	FALSE
S_LDL_CE	1:93009438:C:A	1	93009438	A	C	0.8093	0.0165	0.0021	14.39	645767	++	chrom1_23	1:93581024:T:C	MTF2	LD_and_CADD_score	1:93854186:C:G	0.926283	0.800922	splice_region_variant&intron_variant	13.37	FALSE
LDL_C	1:93009438:C:A	1	93009438	A	C	0.8093	0.0168	0.0021	14.97	645728	++	chrom1_23	1:93581024:T:C	MTF2	LD_and_CADD_score	1:93854186:C:G	0.926283	0.800922	splice_region_variant&intron_variant	13.37	FALSE
LDL_PL	1:93009438:C:A	1	93009438	A	C	0.8093	0.0165	0.0021	14.44	645748	++	chrom1_23	1:93581024:T:C	MTF2	LD_and_CADD_score	1:93854186:C:G	0.926283	0.800922	splice_region_variant&intron_variant	13.37	FALSE
VLDL_CE	1:93009438:C:A	1	93009438	A	C	0.8093	0.0188	0.0021	18.39	645501	++	chrom1_23	1:93581024:T:C	MTF2	LD_and_CADD_score	1:93854186:C:G	0.926283	0.800922	splice_region_variant&intron_variant	13.37	FALSE
LDL_CE	1:93009438:C:A	1	93009438	A	C	0.8093	0.0165	0.0021	14.41	645744	++	chrom1_23	1:93581024:T:C	MTF2	LD_and_CADD_score	1:93854186:C:G	0.926283	0.800922	splice_region_variant&intron_variant	13.37	FALSE
LDL_FC	1:93009438:C:A	1	93009438	A	C	0.8093	0.017	0.0021	15.41	645753	++	chrom1_23	1:93581024:T:C	MTF2	LD_and_CADD_score	1:93854186:C:G	0.926283	0.800922	splice_region_variant&intron_variant	13.37	FALSE
LDL_L	1:93009438:C:A	1	93009438	A	C	0.8093	0.0168	0.0021	14.97	645522	++	chrom1_23	1:93581024:T:C	MTF2	LD_and_CADD_score	1:93854186:C:G	0.926283	0.800922	splice_region_variant&intron_variant	13.37	FALSE
LDL_P	1:93009438:C:A	1	93009438	A	C	0.8093	0.0201	0.0021	21.07	645720	++	chrom1_23	1:93581024:T:C	MTF2	LD_and_CADD_score	1:93854186:C:G	0.926283	0.800922	splice_region_variant&intron_variant	13.37	FALSE
M_VLDL_C	1:93009438:C:A	1	93009438	A	C	0.8093	0.021	0.0021	22.6	645736	++	chrom1_23	1:93581024:T:C	MTF2	LD_and_CADD_score	1:93854186:C:G	0.926283	0.800922	splice_region_variant&intron_variant	13.37	FALSE
S_VLDL_C	1:93009438:C:A	1	93009438	A	C	0.8093	0.0179	0.0021	16.8	645735	++	chrom1_23	1:93581024:T:C	MTF2	LD_and_CADD_score	1:93854186:C:G	0.926283	0.800922	splice_region_variant&intron_variant	13.37	FALSE
L_LDL_L	1:93009438:C:A	1	93009438	A	C	0.8093	0.0173	0.0021	15.99	645653	++	chrom1_23	1:93581024:T:C	MTF2	LD_and_CADD_score	1:93854186:C:G	0.926283	0.800922	splice_region_variant&intron_variant	13.37	FALSE
L_LDL_C	1:93009438:C:A	1	93009438	A	C	0.8093	0.0174	0.0021	16.13	645746	++	chrom1_23	1:93581024:T:C	MTF2	LD_and_CADD_score	1:93854186:C:G	0.926283	0.800922	splice_region_variant&intron_variant	13.37	FALSE
M_LDL_L	1:93009438:C:A	1	93009438	A	C	0.8093	0.0143	0.0021	11.08	645653	++	chrom1_23	1:93581024:T:C	MTF2	LD_and_CADD_score	1:93854186:C:G	0.926283	0.800922	splice_region_variant&intron_variant	13.37	FALSE
M_LDL_C	1:93009438:C:A	1	93009438	A	C	0.8093	0.0142	0.0021	10.88	645766	++	chrom1_23	1:93581024:T:C	MTF2	LD_and_CADD_score	1:93854186:C:G	0.926283	0.800922	splice_region_variant&intron_variant	13.37	FALSE
S_LDL_C	1:93009438:C:A	1	93009438	A	C	0.8093	0.0168	0.0021	14.94	645752	++	chrom1_23	1:93581024:T:C	MTF2	LD_and_CADD_score	1:93854186:C:G	0.926283	0.800922	splice_region_variant&intron_variant	13.37	FALSE
XL_VLDL_PL_pct	1:93009438:C:A	1	93009438	A	C	0.8093	0.017	0.0022	14.18	645011	++	chrom1_23	1:93581024:T:C	MTF2	LD_and_CADD_score	1:93854186:C:G	0.926283	0.800922	splice_region_variant&intron_variant	13.37	FALSE
XL_VLDL_FC_pct	1:93009438:C:A	1	93009438	A	C	0.8093	0.0158	0.0021	12.8	645337	-+	chrom1_23	1:93581024:T:C	MTF2	LD_and_CADD_score	1:93854186:C:G	0.926283	0.800922	splice_region_variant&intron_variant	13.37	FALSE
XL_VLDL_TG_pct	1:93009438:C:A	1	93009438	A	C	0.8093	-0.0139	0.0021	10.07	645580	+-	chrom1_23	1:93581024:T:C	MTF2	LD_and_CADD_score	1:93854186:C:G	0.926283	0.800922	splice_region_variant&intron_variant	13.37	FALSE
M_VLDL_PL_pct	1:93009438:C:A	1	93009438	A	C	0.8093	0.0175	0.0021	16.31	645589	-+	chrom1_23	1:93581024:T:C	MTF2	LD_and_CADD_score	1:93854186:C:G	0.926283	0.800922	splice_region_variant&intron_variant	13.37	FALSE
M_VLDL_FC_pct	1:93009438:C:A	1	93009438	A	C	0.8093	0.0162	0.0021	14.2	645638	-+	chrom1_23	1:93581024:T:C	MTF2	LD_and_CADD_score	1:93854186:C:G	0.926283	0.800922	splice_region_variant&intron_variant	13.37	FALSE
M_VLDL_TG_pct	1:93009438:C:A	1	93009438	A	C	0.8092	-0.0145	0.0021	11.8	645667	+-	chrom1_23	1:93581024:T:C	MTF2	LD_and_CADD_score	1:93854186:C:G	0.926283	0.800922	splice_region_variant&intron_variant	13.37	FALSE
S_VLDL_C_pct	1:93009438:C:A	1	93009438	A	C	0.8093	0.0132	0.0021	9.32	645652	-+	chrom1_23	1:93581024:T:C	MTF2	LD_and_CADD_score	1:93854186:C:G	0.926283	0.800922	splice_region_variant&intron_variant	13.37	FALSE
S_VLDL_CE_pct	1:93009438:C:A	1	93009438	A	C	0.8093	0.0129	0.0022	8.71	645641	-+	chrom1_23	1:93581024:T:C	MTF2	LD_and_CADD_score	1:93854186:C:G	0.926283	0.800922	splice_region_variant&intron_variant	13.37	FALSE
XS_VLDL_FC_pct	1:93009438:C:A	1	93009438	A	C	0.8093	0.0139	0.0022	9.7	645551	-+	chrom1_23	1:93581024:T:C	MTF2	LD_and_CADD_score	1:93854186:C:G	0.926283	0.800922	splice_region_variant&intron_variant	13.37	FALSE
S_HDL_FC_pct	1:93009438:C:A	1	93009438	A	C	0.8092	0.0203	0.002	24.56	645474	-+	chrom1_23	1:93581024:T:C	MTF2	LD_and_CADD_score	1:93854186:C:G	0.926283	0.800922	splice_region_variant&intron_variant	13.37	FALSE
Omega_3	1:93135639:G:C	1	93135639	C	G	0.1207	-0.0167	0.0024	11.31	657170	--	chrom1_23	1:93581024:T:C	MTF2	LD_and_CADD_score	1:93854186:C:G	0.926283	0.800922	splice_region_variant&intron_variant	13.37	FALSE
DHA	1:93135639:G:C	1	93135639	C	G	0.1206	-0.016	0.0025	10.16	657103	--	chrom1_23	1:93581024:T:C	MTF2	LD_and_CADD_score	1:93854186:C:G	0.926283	0.800922	splice_region_variant&intron_variant	13.37	FALSE
Omega_3_pct	1:93135639:G:C	1	93135639	C	G	0.1206	-0.0154	0.0025	9.37	656957	--	chrom1_23	1:93581024:T:C	MTF2	LD_and_CADD_score	1:93854186:C:G	0.926283	0.800922	splice_region_variant&intron_variant	13.37	FALSE
L_VLDL_C_pct	1:93135639:G:C	1	93135639	C	G	0.1208	-0.0176	0.0026	10.97	645411	--	chrom1_23	1:93581024:T:C	MTF2	LD_and_CADD_score	1:93854186:C:G	0.926283	0.800922	splice_region_variant&intron_variant	13.37	FALSE
L_VLDL_CE_pct	1:93135639:G:C	1	93135639	C	G	0.1209	-0.0178	0.0025	11.67	645442	--	chrom1_23	1:93581024:T:C	MTF2	LD_and_CADD_score	1:93854186:C:G	0.926283	0.800922	splice_region_variant&intron_variant	13.37	FALSE
L_VLDL_TG_pct	1:93135639:G:C	1	93135639	C	G	0.1208	0.0159	0.0026	8.93	645363	++	chrom1_23	1:93581024:T:C	MTF2	LD_and_CADD_score	1:93854186:C:G	0.926283	0.800922	splice_region_variant&intron_variant	13.37	FALSE
S_VLDL_P	1:93224219:T:A	1	93224219	A	T	0.6395	0.0108	0.0017	9.78	645713	++	chrom1_23	1:93581024:T:C	MTF2	LD_and_CADD_score	1:93854186:C:G	0.926283	0.800922	splice_region_variant&intron_variant	13.37	FALSE
VLDL_PL	1:93224219:T:A	1	93224219	A	T	0.6394	0.011	0.0017	10.07	645412	++	chrom1_23	1:93581024:T:C	MTF2	LD_and_CADD_score	1:93854186:C:G	0.926283	0.800922	splice_region_variant&intron_variant	13.37	FALSE
VLDL_FC	1:93224219:T:A	1	93224219	A	T	0.6395	0.0119	0.0017	11.51	645423	++	chrom1_23	1:93581024:T:C	MTF2	LD_and_CADD_score	1:93854186:C:G	0.926283	0.800922	splice_region_variant&intron_variant	13.37	FALSE
S_VLDL_L	1:93224219:T:A	1	93224219	A	T	0.6395	0.011	0.0017	10.07	645645	++	chrom1_23	1:93581024:T:C	MTF2	LD_and_CADD_score	1:93854186:C:G	0.926283	0.800922	splice_region_variant&intron_variant	13.37	FALSE
PUFA	1:93233602:A:G	1	93233602	A	G	0.3595	-0.0131	0.0017	14.19	657028	--	chrom1_23	1:93581024:T:C	MTF2	LD_and_CADD_score	1:93854186:C:G	0.926283	0.800922	splice_region_variant&intron_variant	13.37	FALSE
Omega_6	1:93253004:C:T	1	93253004	T	C	0.6368	0.0126	0.0017	12.69	657165	++	chrom1_23	1:93581024:T:C	MTF2	LD_and_CADD_score	1:93854186:C:G	0.926283	0.800922	splice_region_variant&intron_variant	13.37	FALSE
LA	1:93253004:C:T	1	93253004	T	C	0.6368	0.0136	0.0017	14.35	657178	++	chrom1_23	1:93581024:T:C	MTF2	LD_and_CADD_score	1:93854186:C:G	0.926283	0.800922	splice_region_variant&intron_variant	13.37	FALSE
M_VLDL_P	1:93253004:C:T	1	93253004	T	C	0.6358	0.0129	0.0017	13.22	645719	++	chrom1_23	1:93581024:T:C	MTF2	LD_and_CADD_score	1:93854186:C:G	0.926283	0.800922	splice_region_variant&intron_variant	13.37	FALSE
M_VLDL_PL	1:93253004:C:T	1	93253004	T	C	0.6358	0.0135	0.0017	14.57	645754	++	chrom1_23	1:93581024:T:C	MTF2	LD_and_CADD_score	1:93854186:C:G	0.926283	0.800922	splice_region_variant&intron_variant	13.37	FALSE
IDL_P	1:93253004:C:T	1	93253004	T	C	0.6357	0.0156	0.0017	19.51	645752	++	chrom1_23	1:93581024:T:C	MTF2	LD_and_CADD_score	1:93854186:C:G	0.926283	0.800922	splice_region_variant&intron_variant	13.37	FALSE
IDL_CE	1:93253004:C:T	1	93253004	T	C	0.6357	0.014	0.0017	16.42	645787	++	chrom1_23	1:93581024:T:C	MTF2	LD_and_CADD_score	1:93854186:C:G	0.926283	0.800922	splice_region_variant&intron_variant	13.37	FALSE
S_LDL_P	1:93253004:C:T	1	93253004	T	C	0.6358	0.0149	0.0017	17.51	645747	++	chrom1_23	1:93581024:T:C	MTF2	LD_and_CADD_score	1:93854186:C:G	0.926283	0.800922	splice_region_variant&intron_variant	13.37	FALSE
S_LDL_PL	1:93253004:C:T	1	93253004	T	C	0.6357	0.0145	0.0017	17.31	645762	++	chrom1_23	1:93581024:T:C	MTF2	LD_and_CADD_score	1:93854186:C:G	0.926283	0.800922	splice_region_variant&intron_variant	13.37	FALSE
Total_C	1:93253004:C:T	1	93253004	T	C	0.6357	0.0145	0.0017	17.21	645268	++	chrom1_23	1:93581024:T:C	MTF2	LD_and_CADD_score	1:93854186:C:G	0.926283	0.800922	splice_region_variant&intron_variant	13.37	FALSE
non_HDL_C	1:93253004:C:T	1	93253004	T	C	0.6357	0.0147	0.0017	17.27	645268	++	chrom1_23	1:93581024:T:C	MTF2	LD_and_CADD_score	1:93854186:C:G	0.926283	0.800922	splice_region_variant&intron_variant	13.37	FALSE
Remnant_C	1:93253004:C:T	1	93253004	T	C	0.6357	0.0158	0.0017	19.66	645266	++	chrom1_23	1:93581024:T:C	MTF2	LD_and_CADD_score	1:93854186:C:G	0.926283	0.800922	splice_region_variant&intron_variant	13.37	FALSE
Total_PL	1:93253004:C:T	1	93253004	T	C	0.6357	0.0114	0.0017	11.02	645346	++	chrom1_23	1:93581024:T:C	MTF2	LD_and_CADD_score	1:93854186:C:G	0.926283	0.800922	splice_region_variant&intron_variant	13.37	FALSE
Total_CE	1:93253004:C:T	1	93253004	T	C	0.6357	0.014	0.0017	16.18	645404	++	chrom1_23	1:93581024:T:C	MTF2	LD_and_CADD_score	1:93854186:C:G	0.926283	0.800922	splice_region_variant&intron_variant	13.37	FALSE
Total_FC	1:93253004:C:T	1	93253004	T	C	0.6357	0.0154	0.0017	19.23	645324	++	chrom1_23	1:93581024:T:C	MTF2	LD_and_CADD_score	1:93854186:C:G	0.926283	0.800922	splice_region_variant&intron_variant	13.37	FALSE
Total_L	1:93253004:C:T	1	93253004	T	C	0.6357	0.0132	0.0017	13.98	645097	++	chrom1_23	1:93581024:T:C	MTF2	LD_and_CADD_score	1:93854186:C:G	0.926283	0.800922	splice_region_variant&intron_variant	13.37	FALSE
M_VLDL_L	1:93253004:C:T	1	93253004	T	C	0.6358	0.0113	0.0017	10.44	645646	++	chrom1_23	1:93581024:T:C	MTF2	LD_and_CADD_score	1:93854186:C:G	0.926283	0.800922	splice_region_variant&intron_variant	13.37	FALSE
IDL_L	1:93253004:C:T	1	93253004	T	C	0.6357	0.0151	0.0017	19.05	645652	++	chrom1_23	1:93581024:T:C	MTF2	LD_and_CADD_score	1:93854186:C:G	0.926283	0.800922	splice_region_variant&intron_variant	13.37	FALSE
IDL_C	1:93253004:C:T	1	93253004	T	C	0.6357	0.0143	0.0017	17.07	645761	++	chrom1_23	1:93581024:T:C	MTF2	LD_and_CADD_score	1:93854186:C:G	0.926283	0.800922	splice_region_variant&intron_variant	13.37	FALSE
Sphingomyelins	1:93255073:A:G	1	93255073	A	G	0.3886	-0.0122	0.0016	13.47	657191	--	chrom1_23	1:93581024:T:C	MTF2	LD_and_CADD_score	1:93854186:C:G	0.926283	0.800922	splice_region_variant&intron_variant	13.37	FALSE
XL_HDL_FC	1:93255073:A:G	1	93255073	A	G	0.3897	-0.012	0.0016	13.36	645731	+-	chrom1_23	1:93581024:T:C	MTF2	LD_and_CADD_score	1:93854186:C:G	0.926283	0.800922	splice_region_variant&intron_variant	13.37	FALSE
L_HDL_FC_pct	1:93255073:A:G	1	93255073	A	G	0.3898	-0.0148	0.0016	19.81	645477	+-	chrom1_23	1:93581024:T:C	MTF2	LD_and_CADD_score	1:93854186:C:G	0.926283	0.800922	splice_region_variant&intron_variant	13.37	FALSE
Omega_6_by_Omega_3	1:93272398:C:T	1	93272398	T	C	0.2387	0.0117	0.0019	9.29	656992	++	chrom1_23	1:93581024:T:C	MTF2	LD_and_CADD_score	1:93854186:C:G	0.926283	0.800922	splice_region_variant&intron_variant	13.37	FALSE
GlycA	1:93553498:CT:C	1	93553498	CT	C	0.4069	-0.0168	0.0017	22.95	657263	--	chrom1_23	1:93581024:T:C	MTF2	LD_and_CADD_score	1:93854186:C:G	0.926283	0.800922	splice_region_variant&intron_variant	13.37	FALSE
MUFA	1:93565123:A:G	1	93565123	A	G	0.8433	0.014	0.0023	9.16	657130	++	chrom1_23	1:93581024:T:C	MTF2	LD_and_CADD_score	1:93854186:C:G	0.926283	0.800922	splice_region_variant&intron_variant	13.37	FALSE
HDL_TG	1:93565123:A:G	1	93565123	A	G	0.8471	0.0148	0.0023	9.98	645545	++	chrom1_23	1:93581024:T:C	MTF2	LD_and_CADD_score	1:93854186:C:G	0.926283	0.800922	splice_region_variant&intron_variant	13.37	FALSE
S_HDL_CE	1:93616202:T:C	1	93616202	T	C	0.3623	0.0115	0.0018	10.29	645752	++	chrom1_23	1:93581024:T:C	MTF2	LD_and_CADD_score	1:93854186:C:G	0.926283	0.800922	splice_region_variant&intron_variant	13.37	FALSE
S_HDL_C	1:93616202:T:C	1	93616202	T	C	0.3623	0.0115	0.0018	10.28	645725	++	chrom1_23	1:93581024:T:C	MTF2	LD_and_CADD_score	1:93854186:C:G	0.926283	0.800922	splice_region_variant&intron_variant	13.37	FALSE
S_HDL_PL_pct	1:93725053:C:T	1	93725053	T	C	0.3881	-0.0107	0.0017	9.83	645600	+-	chrom1_23	1:93581024:T:C	MTF2	LD_and_CADD_score	1:93854186:C:G	0.926283	0.800922	splice_region_variant&intron_variant	13.37	FALSE
M_HDL_TG	1:93837133:T:C	1	93837133	T	C	0.4089	-0.0118	0.0017	11.8	645686	--	chrom1_23	1:93581024:T:C	MTF2	LD_and_CADD_score	1:93854186:C:G	0.926283	0.800922	splice_region_variant&intron_variant	13.37	FALSE
Omega_6_pct	1:93837133:T:C	1	93837133	T	C	0.4086	0.0151	0.0017	19.26	657012	++	chrom1_23	1:93581024:T:C	MTF2	LD_and_CADD_score	1:93854186:C:G	0.926283	0.800922	splice_region_variant&intron_variant	13.37	FALSE
M_LDL_C_pct	1:93839030:A:G	1	93839030	A	G	0.8006	-0.019	0.0025	13.01	460143	--	chrom1_23	1:93581024:T:C	MTF2	LD_and_CADD_score	1:93854186:C:G	0.926283	0.800922	splice_region_variant&intron_variant	13.37	FALSE
Gln	1:93845655:T:A	1	93845655	A	T	0.619	-0.0177	0.0017	24	657229	--	chrom1_23	1:93581024:T:C	MTF2	LD_and_CADD_score	1:93854186:C:G	0.926283	0.800922	splice_region_variant&intron_variant	13.37	FALSE
IDL_C_pct	1:93848800:C:T	1	93848800	T	C	0.1977	0.0168	0.002	16.06	645562	++	chrom1_23	1:93581024:T:C	MTF2	LD_and_CADD_score	1:93854186:C:G	0.926283	0.800922	splice_region_variant&intron_variant	13.37	FALSE
Unsaturation	1:93850283:C:A	1	93850283	A	C	0.5914	-0.0122	0.0016	13.39	657198	--	chrom1_23	1:93581024:T:C	MTF2	LD_and_CADD_score	1:93854186:C:G	0.926283	0.800922	splice_region_variant&intron_variant	13.37	FALSE
XXL_VLDL_TG	1:93850283:C:A	1	93850283	A	C	0.5911	0.0105	0.0017	9.52	645545	++	chrom1_23	1:93581024:T:C	MTF2	LD_and_CADD_score	1:93854186:C:G	0.926283	0.800922	splice_region_variant&intron_variant	13.37	FALSE
S_HDL_TG	1:93850283:C:A	1	93850283	A	C	0.5911	0.0132	0.0016	15.47	645694	++	chrom1_23	1:93581024:T:C	MTF2	LD_and_CADD_score	1:93854186:C:G	0.926283	0.800922	splice_region_variant&intron_variant	13.37	FALSE
PUFA_pct	1:93850283:C:A	1	93850283	A	C	0.5914	-0.0141	0.0017	16.47	657006	--	chrom1_23	1:93581024:T:C	MTF2	LD_and_CADD_score	1:93854186:C:G	0.926283	0.800922	splice_region_variant&intron_variant	13.37	FALSE
MUFA_pct	1:93850283:C:A	1	93850283	A	C	0.5914	0.0177	0.0016	27.08	657007	++	chrom1_23	1:93581024:T:C	MTF2	LD_and_CADD_score	1:93854186:C:G	0.926283	0.800922	splice_region_variant&intron_variant	13.37	FALSE
LA_pct	1:93850283:C:A	1	93850283	A	C	0.5914	-0.0123	0.0017	12.71	657025	--	chrom1_23	1:93581024:T:C	MTF2	LD_and_CADD_score	1:93854186:C:G	0.926283	0.800922	splice_region_variant&intron_variant	13.37	FALSE
PUFA_by_MUFA	1:93850283:C:A	1	93850283	A	C	0.5914	-0.0168	0.0016	23.96	657033	--	chrom1_23	1:93581024:T:C	MTF2	LD_and_CADD_score	1:93854186:C:G	0.926283	0.800922	splice_region_variant&intron_variant	13.37	FALSE
XL_VLDL_CE_pct	1:93850283:C:A	1	93850283	A	C	0.5911	-0.0104	0.0017	9.5	645224	+-	chrom1_23	1:93581024:T:C	MTF2	LD_and_CADD_score	1:93854186:C:G	0.926283	0.800922	splice_region_variant&intron_variant	13.37	FALSE
M_VLDL_C_pct	1:93850283:C:A	1	93850283	A	C	0.5911	-0.0123	0.0016	13.57	645685	--	chrom1_23	1:93581024:T:C	MTF2	LD_and_CADD_score	1:93854186:C:G	0.926283	0.800922	splice_region_variant&intron_variant	13.37	FALSE
M_VLDL_CE_pct	1:93850283:C:A	1	93850283	A	C	0.5911	-0.0127	0.0016	14.32	645687	--	chrom1_23	1:93581024:T:C	MTF2	LD_and_CADD_score	1:93854186:C:G	0.926283	0.800922	splice_region_variant&intron_variant	13.37	FALSE
S_VLDL_PL_pct	1:93850283:C:A	1	93850283	A	C	0.5911	-0.0145	0.0016	18.07	645646	--	chrom1_23	1:93581024:T:C	MTF2	LD_and_CADD_score	1:93854186:C:G	0.926283	0.800922	splice_region_variant&intron_variant	13.37	FALSE
S_VLDL_FC_pct	1:93850283:C:A	1	93850283	A	C	0.5911	-0.0143	0.0016	17.66	645651	--	chrom1_23	1:93581024:T:C	MTF2	LD_and_CADD_score	1:93854186:C:G	0.926283	0.800922	splice_region_variant&intron_variant	13.37	FALSE
S_VLDL_TG_pct	1:93850283:C:A	1	93850283	A	C	0.5911	0.0104	0.0017	9.47	645653	++	chrom1_23	1:93581024:T:C	MTF2	LD_and_CADD_score	1:93854186:C:G	0.926283	0.800922	splice_region_variant&intron_variant	13.37	FALSE
IDL_TG_pct	1:93850283:C:A	1	93850283	A	C	0.5911	0.0144	0.0016	18.3	645518	++	chrom1_23	1:93581024:T:C	MTF2	LD_and_CADD_score	1:93854186:C:G	0.926283	0.800922	splice_region_variant&intron_variant	13.37	FALSE
L_LDL_C_pct	1:93850283:C:A	1	93850283	A	C	0.5911	-0.0171	0.0017	24.06	645476	--	chrom1_23	1:93581024:T:C	MTF2	LD_and_CADD_score	1:93854186:C:G	0.926283	0.800922	splice_region_variant&intron_variant	13.37	FALSE
L_LDL_FC_pct	1:93850283:C:A	1	93850283	A	C	0.5911	-0.014	0.0016	17.42	645524	--	chrom1_23	1:93581024:T:C	MTF2	LD_and_CADD_score	1:93854186:C:G	0.926283	0.800922	splice_region_variant&intron_variant	13.37	FALSE
L_LDL_TG_pct	1:93850283:C:A	1	93850283	A	C	0.5911	0.0154	0.0016	20.09	645491	++	chrom1_23	1:93581024:T:C	MTF2	LD_and_CADD_score	1:93854186:C:G	0.926283	0.800922	splice_region_variant&intron_variant	13.37	FALSE
M_LDL_TG_pct	1:93850283:C:A	1	93850283	A	C	0.5911	0.0127	0.0016	13.95	645470	++	chrom1_23	1:93581024:T:C	MTF2	LD_and_CADD_score	1:93854186:C:G	0.926283	0.800922	splice_region_variant&intron_variant	13.37	FALSE
S_LDL_FC_pct	1:93850283:C:A	1	93850283	A	C	0.5911	-0.014	0.0017	16.58	645417	--	chrom1_23	1:93581024:T:C	MTF2	LD_and_CADD_score	1:93854186:C:G	0.926283	0.800922	splice_region_variant&intron_variant	13.37	FALSE
S_LDL_TG_pct	1:93850283:C:A	1	93850283	A	C	0.5911	0.0134	0.0016	15.37	645462	++	chrom1_23	1:93581024:T:C	MTF2	LD_and_CADD_score	1:93854186:C:G	0.926283	0.800922	splice_region_variant&intron_variant	13.37	FALSE
L_HDL_PL_pct	1:93850283:C:A	1	93850283	A	C	0.5911	0.0216	0.0017	38.43	645471	++	chrom1_23	1:93581024:T:C	MTF2	LD_and_CADD_score	1:93854186:C:G	0.926283	0.800922	splice_region_variant&intron_variant	13.37	FALSE
L_HDL_C_pct	1:93850283:C:A	1	93850283	A	C	0.5911	-0.0216	0.0016	41.78	645433	--	chrom1_23	1:93581024:T:C	MTF2	LD_and_CADD_score	1:93854186:C:G	0.926283	0.800922	splice_region_variant&intron_variant	13.37	FALSE
L_HDL_CE_pct	1:93850283:C:A	1	93850283	A	C	0.5911	-0.0224	0.0016	43	645425	--	chrom1_23	1:93581024:T:C	MTF2	LD_and_CADD_score	1:93854186:C:G	0.926283	0.800922	splice_region_variant&intron_variant	13.37	FALSE
M_HDL_C_pct	1:93850283:C:A	1	93850283	A	C	0.5911	-0.0201	0.0016	35.26	645558	--	chrom1_23	1:93581024:T:C	MTF2	LD_and_CADD_score	1:93854186:C:G	0.926283	0.800922	splice_region_variant&intron_variant	13.37	FALSE
M_HDL_CE_pct	1:93850283:C:A	1	93850283	A	C	0.5911	-0.0188	0.0016	29.85	645554	--	chrom1_23	1:93581024:T:C	MTF2	LD_and_CADD_score	1:93854186:C:G	0.926283	0.800922	splice_region_variant&intron_variant	13.37	FALSE
S_HDL_C_pct	1:93850283:C:A	1	93850283	A	C	0.5911	-0.0177	0.0017	25.15	645575	--	chrom1_23	1:93581024:T:C	MTF2	LD_and_CADD_score	1:93854186:C:G	0.926283	0.800922	splice_region_variant&intron_variant	13.37	FALSE
S_HDL_CE_pct	1:93850283:C:A	1	93850283	A	C	0.5911	-0.0137	0.0017	15.74	645523	--	chrom1_23	1:93581024:T:C	MTF2	LD_and_CADD_score	1:93854186:C:G	0.926283	0.800922	splice_region_variant&intron_variant	13.37	FALSE
M_HDL_PL_pct	1:93854186:C:G	1	93854186	C	G	0.3808	-0.0235	0.0016	46.42	645550	--	chrom1_23	1:93581024:T:C	MTF2	LD_and_CADD_score	1:93854186:C:G	0.926283	0.800922	splice_region_variant&intron_variant	13.37	FALSE
XL_HDL_CE_pct	1:93854994:G:A	1	93854994	A	G	0.5908	-0.0148	0.0017	17.2	645448	--	chrom1_23	1:93581024:T:C	MTF2	LD_and_CADD_score	1:93854186:C:G	0.926283	0.800922	splice_region_variant&intron_variant	13.37	FALSE
ApoA1	1:93858289:G:A	1	93858289	A	G	0.2029	0.0194	0.0019	23.67	645788	++	chrom1_23	1:93581024:T:C	MTF2	LD_and_CADD_score	1:93854186:C:G	0.926283	0.800922	splice_region_variant&intron_variant	13.37	FALSE
HDL_C	1:93858289:G:A	1	93858289	A	G	0.2023	0.0231	0.0018	35.39	645635	++	chrom1_23	1:93581024:T:C	MTF2	LD_and_CADD_score	1:93854186:C:G	0.926283	0.800922	splice_region_variant&intron_variant	13.37	FALSE
HDL_PL	1:93858289:G:A	1	93858289	A	G	0.2027	0.0171	0.0019	18.99	645715	++	chrom1_23	1:93581024:T:C	MTF2	LD_and_CADD_score	1:93854186:C:G	0.926283	0.800922	splice_region_variant&intron_variant	13.37	FALSE
HDL_CE	1:93858289:G:A	1	93858289	A	G	0.2024	0.0237	0.0018	36.92	645695	++	chrom1_23	1:93581024:T:C	MTF2	LD_and_CADD_score	1:93854186:C:G	0.926283	0.800922	splice_region_variant&intron_variant	13.37	FALSE
HDL_FC	1:93858289:G:A	1	93858289	A	G	0.2023	0.0199	0.0018	26.97	645670	++	chrom1_23	1:93581024:T:C	MTF2	LD_and_CADD_score	1:93854186:C:G	0.926283	0.800922	splice_region_variant&intron_variant	13.37	FALSE
HDL_L	1:93858289:G:A	1	93858289	A	G	0.2025	0.0193	0.0019	24.59	645431	++	chrom1_23	1:93581024:T:C	MTF2	LD_and_CADD_score	1:93854186:C:G	0.926283	0.800922	splice_region_variant&intron_variant	13.37	FALSE
Total_P	1:93858289:G:A	1	93858289	A	G	0.2036	0.0196	0.002	22.38	645251	++	chrom1_23	1:93581024:T:C	MTF2	LD_and_CADD_score	1:93854186:C:G	0.926283	0.800922	splice_region_variant&intron_variant	13.37	FALSE
XS_VLDL_PL_pct	1:93858289:G:A	1	93858289	A	G	0.2041	-0.0171	0.0021	15.87	645596	--	chrom1_23	1:93581024:T:C	MTF2	LD_and_CADD_score	1:93854186:C:G	0.926283	0.800922	splice_region_variant&intron_variant	13.37	FALSE
XL_HDL_FC_pct	1:93858289:G:A	1	93858289	A	G	0.202	-0.0202	0.0018	27.77	645460	--	chrom1_23	1:93581024:T:C	MTF2	LD_and_CADD_score	1:93854186:C:G	0.926283	0.800922	splice_region_variant&intron_variant	13.37	FALSE
M_HDL_FC_pct	1:93858289:G:A	1	93858289	A	G	0.202	0.0208	0.0018	29.68	645590	++	chrom1_23	1:93581024:T:C	MTF2	LD_and_CADD_score	1:93854186:C:G	0.926283	0.800922	splice_region_variant&intron_variant	13.37	FALSE
VLDL_size	1:93858292:A:G	1	93858292	A	G	0.8023	0.0126	0.0019	9.97	645784	++	chrom1_23	1:93581024:T:C	MTF2	LD_and_CADD_score	1:93854186:C:G	0.926283	0.800922	splice_region_variant&intron_variant	13.37	FALSE
HDL_size	1:93858292:A:G	1	93858292	A	G	0.803	-0.0173	0.0018	21.18	645784	--	chrom1_23	1:93581024:T:C	MTF2	LD_and_CADD_score	1:93854186:C:G	0.926283	0.800922	splice_region_variant&intron_variant	13.37	FALSE
XXL_VLDL_P	1:93858292:A:G	1	93858292	A	G	0.8022	0.0148	0.002	12.47	645550	++	chrom1_23	1:93581024:T:C	MTF2	LD_and_CADD_score	1:93854186:C:G	0.926283	0.800922	splice_region_variant&intron_variant	13.37	FALSE
XXL_VLDL_PL	1:93858292:A:G	1	93858292	A	G	0.8022	0.0153	0.002	13.35	645551	++	chrom1_23	1:93581024:T:C	MTF2	LD_and_CADD_score	1:93854186:C:G	0.926283	0.800922	splice_region_variant&intron_variant	13.37	FALSE
XXL_VLDL_CE	1:93858292:A:G	1	93858292	A	G	0.8022	0.0146	0.002	12.35	645599	++	chrom1_23	1:93581024:T:C	MTF2	LD_and_CADD_score	1:93854186:C:G	0.926283	0.800922	splice_region_variant&intron_variant	13.37	FALSE
XXL_VLDL_FC	1:93858292:A:G	1	93858292	A	G	0.8022	0.0146	0.002	12.18	645557	++	chrom1_23	1:93581024:T:C	MTF2	LD_and_CADD_score	1:93854186:C:G	0.926283	0.800922	splice_region_variant&intron_variant	13.37	FALSE
XL_VLDL_P	1:93858292:A:G	1	93858292	A	G	0.8023	0.0146	0.002	12.53	645591	++	chrom1_23	1:93581024:T:C	MTF2	LD_and_CADD_score	1:93854186:C:G	0.926283	0.800922	splice_region_variant&intron_variant	13.37	FALSE
XL_VLDL_PL	1:93858292:A:G	1	93858292	A	G	0.8022	0.0143	0.002	12.06	645609	++	chrom1_23	1:93581024:T:C	MTF2	LD_and_CADD_score	1:93854186:C:G	0.926283	0.800922	splice_region_variant&intron_variant	13.37	FALSE
XL_VLDL_FC	1:93858292:A:G	1	93858292	A	G	0.8022	0.0138	0.002	11.21	645618	++	chrom1_23	1:93581024:T:C	MTF2	LD_and_CADD_score	1:93854186:C:G	0.926283	0.800922	splice_region_variant&intron_variant	13.37	FALSE
XL_VLDL_TG	1:93858292:A:G	1	93858292	A	G	0.8022	0.0139	0.002	11.44	645625	++	chrom1_23	1:93581024:T:C	MTF2	LD_and_CADD_score	1:93854186:C:G	0.926283	0.800922	splice_region_variant&intron_variant	13.37	FALSE
L_VLDL_P	1:93858292:A:G	1	93858292	A	G	0.8022	0.0131	0.002	10.22	645607	++	chrom1_23	1:93581024:T:C	MTF2	LD_and_CADD_score	1:93854186:C:G	0.926283	0.800922	splice_region_variant&intron_variant	13.37	FALSE
L_VLDL_PL	1:93858292:A:G	1	93858292	A	G	0.8022	0.0142	0.002	12.02	645660	++	chrom1_23	1:93581024:T:C	MTF2	LD_and_CADD_score	1:93854186:C:G	0.926283	0.800922	splice_region_variant&intron_variant	13.37	FALSE
L_VLDL_FC	1:93858292:A:G	1	93858292	A	G	0.8022	0.013	0.002	10.13	645659	++	chrom1_23	1:93581024:T:C	MTF2	LD_and_CADD_score	1:93854186:C:G	0.926283	0.800922	splice_region_variant&intron_variant	13.37	FALSE
XS_VLDL_TG	1:93858292:A:G	1	93858292	A	G	0.8022	0.0125	0.002	9.36	645694	++	chrom1_23	1:93581024:T:C	MTF2	LD_and_CADD_score	1:93854186:C:G	0.926283	0.800922	splice_region_variant&intron_variant	13.37	FALSE
L_HDL_P	1:93858292:A:G	1	93858292	A	G	0.8032	-0.0213	0.0018	32.26	645758	--	chrom1_23	1:93581024:T:C	MTF2	LD_and_CADD_score	1:93854186:C:G	0.926283	0.800922	splice_region_variant&intron_variant	13.37	FALSE
L_HDL_PL	1:93858292:A:G	1	93858292	A	G	0.8031	-0.0193	0.0018	26.21	645793	--	chrom1_23	1:93581024:T:C	MTF2	LD_and_CADD_score	1:93854186:C:G	0.926283	0.800922	splice_region_variant&intron_variant	13.37	FALSE
L_HDL_CE	1:93858292:A:G	1	93858292	A	G	0.8032	-0.0221	0.0018	34.06	645794	--	chrom1_23	1:93581024:T:C	MTF2	LD_and_CADD_score	1:93854186:C:G	0.926283	0.800922	splice_region_variant&intron_variant	13.37	FALSE
L_HDL_FC	1:93858292:A:G	1	93858292	A	G	0.8032	-0.0194	0.0018	26.73	645772	--	chrom1_23	1:93581024:T:C	MTF2	LD_and_CADD_score	1:93854186:C:G	0.926283	0.800922	splice_region_variant&intron_variant	13.37	FALSE
M_HDL_P	1:93858292:A:G	1	93858292	A	G	0.8023	-0.0188	0.0019	21.83	645774	--	chrom1_23	1:93581024:T:C	MTF2	LD_and_CADD_score	1:93854186:C:G	0.926283	0.800922	splice_region_variant&intron_variant	13.37	FALSE
M_HDL_PL	1:93858292:A:G	1	93858292	A	G	0.8021	-0.0143	0.002	12.5	645784	--	chrom1_23	1:93581024:T:C	MTF2	LD_and_CADD_score	1:93854186:C:G	0.926283	0.800922	splice_region_variant&intron_variant	13.37	FALSE
M_HDL_CE	1:93858292:A:G	1	93858292	A	G	0.8023	-0.0212	0.0019	27.59	645792	--	chrom1_23	1:93581024:T:C	MTF2	LD_and_CADD_score	1:93854186:C:G	0.926283	0.800922	splice_region_variant&intron_variant	13.37	FALSE
M_HDL_FC	1:93858292:A:G	1	93858292	A	G	0.8025	-0.019	0.0019	22.94	645777	--	chrom1_23	1:93581024:T:C	MTF2	LD_and_CADD_score	1:93854186:C:G	0.926283	0.800922	splice_region_variant&intron_variant	13.37	FALSE
Total_TG	1:93858292:A:G	1	93858292	A	G	0.8023	0.0127	0.002	9.51	645250	++	chrom1_23	1:93581024:T:C	MTF2	LD_and_CADD_score	1:93854186:C:G	0.926283	0.800922	splice_region_variant&intron_variant	13.37	FALSE
VLDL_TG	1:93858292:A:G	1	93858292	A	G	0.8022	0.0123	0.002	9	645339	++	chrom1_23	1:93581024:T:C	MTF2	LD_and_CADD_score	1:93854186:C:G	0.926283	0.800922	splice_region_variant&intron_variant	13.37	FALSE
HDL_P	1:93858292:A:G	1	93858292	A	G	0.8019	-0.0204	0.002	24.11	645680	--	chrom1_23	1:93581024:T:C	MTF2	LD_and_CADD_score	1:93854186:C:G	0.926283	0.800922	splice_region_variant&intron_variant	13.37	FALSE
TG_by_PG	1:93858292:A:G	1	93858292	A	G	0.8027	0.0175	0.0019	18.67	645189	++	chrom1_23	1:93581024:T:C	MTF2	LD_and_CADD_score	1:93854186:C:G	0.926283	0.800922	splice_region_variant&intron_variant	13.37	FALSE
XXL_VLDL_L	1:93858292:A:G	1	93858292	A	G	0.8022	0.0139	0.002	10.92	645244	++	chrom1_23	1:93581024:T:C	MTF2	LD_and_CADD_score	1:93854186:C:G	0.926283	0.800922	splice_region_variant&intron_variant	13.37	FALSE
XXL_VLDL_C	1:93858292:A:G	1	93858292	A	G	0.8022	0.0149	0.002	12.65	645387	++	chrom1_23	1:93581024:T:C	MTF2	LD_and_CADD_score	1:93854186:C:G	0.926283	0.800922	splice_region_variant&intron_variant	13.37	FALSE
XL_VLDL_L	1:93858292:A:G	1	93858292	A	G	0.8023	0.0139	0.002	11.46	645452	++	chrom1_23	1:93581024:T:C	MTF2	LD_and_CADD_score	1:93854186:C:G	0.926283	0.800922	splice_region_variant&intron_variant	13.37	FALSE
XL_VLDL_C	1:93858292:A:G	1	93858292	A	G	0.8022	0.0128	0.002	9.69	645563	++	chrom1_23	1:93581024:T:C	MTF2	LD_and_CADD_score	1:93854186:C:G	0.926283	0.800922	splice_region_variant&intron_variant	13.37	FALSE
L_VLDL_L	1:93858292:A:G	1	93858292	A	G	0.8021	0.0121	0.002	8.75	645536	++	chrom1_23	1:93581024:T:C	MTF2	LD_and_CADD_score	1:93854186:C:G	0.926283	0.800922	splice_region_variant&intron_variant	13.37	FALSE
L_HDL_L	1:93858292:A:G	1	93858292	A	G	0.8032	-0.0203	0.0018	29.03	645652	--	chrom1_23	1:93581024:T:C	MTF2	LD_and_CADD_score	1:93854186:C:G	0.926283	0.800922	splice_region_variant&intron_variant	13.37	FALSE
L_HDL_C	1:93858292:A:G	1	93858292	A	G	0.8032	-0.0216	0.0018	32.61	645762	--	chrom1_23	1:93581024:T:C	MTF2	LD_and_CADD_score	1:93854186:C:G	0.926283	0.800922	splice_region_variant&intron_variant	13.37	FALSE
M_HDL_L	1:93858292:A:G	1	93858292	A	G	0.8022	-0.017	0.0019	17.55	645650	--	chrom1_23	1:93581024:T:C	MTF2	LD_and_CADD_score	1:93854186:C:G	0.926283	0.800922	splice_region_variant&intron_variant	13.37	FALSE
M_HDL_C	1:93858292:A:G	1	93858292	A	G	0.8024	-0.0209	0.0019	26.88	645772	--	chrom1_23	1:93581024:T:C	MTF2	LD_and_CADD_score	1:93854186:C:G	0.926283	0.800922	splice_region_variant&intron_variant	13.37	FALSE
L_VLDL_PL_pct	1:93858292:A:G	1	93858292	A	G	0.8021	0.0222	0.002	27.15	645297	++	chrom1_23	1:93581024:T:C	MTF2	LD_and_CADD_score	1:93854186:C:G	0.926283	0.800922	splice_region_variant&intron_variant	13.37	FALSE
XS_VLDL_C_pct	1:93858292:A:G	1	93858292	A	G	0.8023	-0.0156	0.002	14.36	645572	--	chrom1_23	1:93581024:T:C	MTF2	LD_and_CADD_score	1:93854186:C:G	0.926283	0.800922	splice_region_variant&intron_variant	13.37	FALSE
XS_VLDL_CE_pct	1:93858292:A:G	1	93858292	A	G	0.8024	-0.0157	0.002	14.74	645579	--	chrom1_23	1:93581024:T:C	MTF2	LD_and_CADD_score	1:93854186:C:G	0.926283	0.800922	splice_region_variant&intron_variant	13.37	FALSE
IDL_FC_pct	1:93858292:A:G	1	93858292	A	G	0.8014	-0.0173	0.0021	15.08	645526	--	chrom1_23	1:93581024:T:C	MTF2	LD_and_CADD_score	1:93854186:C:G	0.926283	0.800922	splice_region_variant&intron_variant	13.37	FALSE
M_LDL_FC_pct	1:93858292:A:G	1	93858292	A	G	0.8023	-0.0182	0.002	18.84	645550	--	chrom1_23	1:93581024:T:C	MTF2	LD_and_CADD_score	1:93854186:C:G	0.926283	0.800922	splice_region_variant&intron_variant	13.37	FALSE
M_HDL_TG_pct	1:93858292:A:G	1	93858292	A	G	0.8024	0.0212	0.002	25.8	645568	++	chrom1_23	1:93581024:T:C	MTF2	LD_and_CADD_score	1:93854186:C:G	0.926283	0.800922	splice_region_variant&intron_variant	13.37	FALSE
S_HDL_TG_pct	1:93858292:A:G	1	93858292	A	G	0.8024	0.021	0.002	25.84	645568	++	chrom1_23	1:93581024:T:C	MTF2	LD_and_CADD_score	1:93854186:C:G	0.926283	0.800922	splice_region_variant&intron_variant	13.37	FALSE
His	1:93862020:T:C	1	93862020	T	C	0.3814	0.0118	0.0018	10.77	657266	++	chrom1_23	1:93581024:T:C	MTF2	LD_and_CADD_score	1:93854186:C:G	0.926283	0.800922	splice_region_variant&intron_variant	13.37	FALSE
XS_VLDL_TG_pct	1:93865391:C:T	1	93865391	T	C	0.7606	0.0131	0.0019	11.52	645541	++	chrom1_23	1:93581024:T:C	MTF2	LD_and_CADD_score	1:93854186:C:G	0.926283	0.800922	splice_region_variant&intron_variant	13.37	FALSE
XL_HDL_TG_pct	1:93865391:C:T	1	93865391	T	C	0.7609	0.0176	0.0018	20.92	645406	++	chrom1_23	1:93581024:T:C	MTF2	LD_and_CADD_score	1:93854186:C:G	0.926283	0.800922	splice_region_variant&intron_variant	13.37	FALSE
L_HDL_TG_pct	1:93865391:C:T	1	93865391	T	C	0.7609	0.0207	0.0018	28.55	645468	++	chrom1_23	1:93581024:T:C	MTF2	LD_and_CADD_score	1:93854186:C:G	0.926283	0.800922	splice_region_variant&intron_variant	13.37	FALSE
XL_HDL_P	1:93882912:GA:G	1	93882912	G	GA	0.7638	-0.0165	0.0017	20.64	645728	--	chrom1_23	1:93581024:T:C	MTF2	LD_and_CADD_score	1:93854186:C:G	0.926283	0.800922	splice_region_variant&intron_variant	13.37	FALSE
XL_HDL_PL	1:93882912:GA:G	1	93882912	G	GA	0.7638	-0.0151	0.0017	17.49	645766	--	chrom1_23	1:93581024:T:C	MTF2	LD_and_CADD_score	1:93854186:C:G	0.926283	0.800922	splice_region_variant&intron_variant	13.37	FALSE
XL_HDL_CE	1:93882912:GA:G	1	93882912	G	GA	0.764	-0.0185	0.0017	25.99	645752	--	chrom1_23	1:93581024:T:C	MTF2	LD_and_CADD_score	1:93854186:C:G	0.926283	0.800922	splice_region_variant&intron_variant	13.37	FALSE
XL_HDL_L	1:93882912:GA:G	1	93882912	G	GA	0.7639	-0.016	0.0017	19.45	645572	--	chrom1_23	1:93581024:T:C	MTF2	LD_and_CADD_score	1:93854186:C:G	0.926283	0.800922	splice_region_variant&intron_variant	13.37	FALSE
XL_HDL_C	1:93882912:GA:G	1	93882912	G	GA	0.7639	-0.0174	0.0017	22.68	645702	--	chrom1_23	1:93581024:T:C	MTF2	LD_and_CADD_score	1:93854186:C:G	0.926283	0.800922	splice_region_variant&intron_variant	13.37	FALSE
S_LDL_C_pct	1:94860629:T:A	1	94860629	A	T	0.5083	0.0111	0.0017	9.92	645498	++	chrom1_23	1:93581024:T:C	MTF2	LD_and_CADD_score	1:93854186:C:G	0.926283	0.800922	splice_region_variant&intron_variant	13.37	FALSE
SFA_pct	1:94927139:A:T	1	94927139	A	T	0.5521	0.0112	0.0017	9.86	656988	++	chrom1_23	1:93581024:T:C	MTF2	LD_and_CADD_score	1:93854186:C:G	0.926283	0.800922	splice_region_variant&intron_variant	13.37	FALSE
L_LDL_TG	1:95056901:G:C	1	95056901	C	G	0.1926	0.0125	0.002	9.31	645696	++	chrom1_23	1:93581024:T:C	MTF2	LD_and_CADD_score	1:93854186:C:G	0.926283	0.800922	splice_region_variant&intron_variant	13.37	FALSE
M_LDL_TG	1:95056901:G:C	1	95056901	C	G	0.1926	0.0126	0.002	9.38	645674	++	chrom1_23	1:93581024:T:C	MTF2	LD_and_CADD_score	1:93854186:C:G	0.926283	0.800922	splice_region_variant&intron_variant	13.37	FALSE
LDL_TG	1:95056901:G:C	1	95056901	C	G	0.1926	0.0126	0.002	9.32	645532	++	chrom1_23	1:93581024:T:C	MTF2	LD_and_CADD_score	1:93854186:C:G	0.926283	0.800922	splice_region_variant&intron_variant	13.37	FALSE
Gly	1:97357655:G:A	1	97357655	A	G	0.3716	-0.01	0.0016	9.64	657031	+-	chrom1_24	1:98461954:T:C	MIR137HG	physical_distance						FALSE
HDL_size	1:98327133:A:C	1	98327133	A	C	0.8502	0.014	0.002	11.37	645784	++	chrom1_24	1:98461954:T:C	MIR137HG	physical_distance						FALSE
XL_HDL_PL	1:98327133:A:C	1	98327133	A	C	0.8502	0.0147	0.0021	12.02	645766	++	chrom1_24	1:98461954:T:C	MIR137HG	physical_distance						FALSE
L_HDL_P	1:98327133:A:C	1	98327133	A	C	0.8501	0.0138	0.002	11.38	645758	++	chrom1_24	1:98461954:T:C	MIR137HG	physical_distance						FALSE
L_HDL_PL	1:98327133:A:C	1	98327133	A	C	0.8501	0.0128	0.002	9.7	645793	++	chrom1_24	1:98461954:T:C	MIR137HG	physical_distance						FALSE
XL_HDL_PL_pct	1:98327133:A:C	1	98327133	A	C	0.8502	0.0139	0.0021	10.26	645365	++	chrom1_24	1:98461954:T:C	MIR137HG	physical_distance						FALSE
XL_HDL_P	1:98332523:G:C	1	98332523	C	G	0.1498	-0.0132	0.0021	9.81	645728	--	chrom1_24	1:98461954:T:C	MIR137HG	physical_distance						FALSE
XL_HDL_CE	1:98332523:G:C	1	98332523	C	G	0.1498	-0.0158	0.0021	13.81	645752	--	chrom1_24	1:98461954:T:C	MIR137HG	physical_distance						FALSE
XL_HDL_FC	1:98332523:G:C	1	98332523	C	G	0.1498	-0.0155	0.0022	12.06	645731	--	chrom1_24	1:98461954:T:C	MIR137HG	physical_distance						FALSE
L_HDL_CE	1:98332523:G:C	1	98332523	C	G	0.1499	-0.0155	0.002	13.76	645794	--	chrom1_24	1:98461954:T:C	MIR137HG	physical_distance						FALSE
L_HDL_FC	1:98332523:G:C	1	98332523	C	G	0.1499	-0.0139	0.002	11.49	645772	--	chrom1_24	1:98461954:T:C	MIR137HG	physical_distance						FALSE
XL_HDL_L	1:98332523:G:C	1	98332523	C	G	0.1498	-0.0148	0.0021	12.13	645572	--	chrom1_24	1:98461954:T:C	MIR137HG	physical_distance						FALSE
XL_HDL_C	1:98332523:G:C	1	98332523	C	G	0.1498	-0.0159	0.0021	13.82	645702	--	chrom1_24	1:98461954:T:C	MIR137HG	physical_distance						FALSE
L_HDL_L	1:98332523:G:C	1	98332523	C	G	0.1499	-0.0137	0.002	11.09	645652	--	chrom1_24	1:98461954:T:C	MIR137HG	physical_distance						FALSE
L_HDL_C	1:98332523:G:C	1	98332523	C	G	0.1499	-0.0151	0.002	13.32	645762	--	chrom1_24	1:98461954:T:C	MIR137HG	physical_distance						FALSE
Ala	1:98378786:A:C	1	98378786	A	C	0.2499	0.0126	0.002	9.43	657135	-+	chrom1_24	1:98461954:T:C	MIR137HG	physical_distance						FALSE
GlycA	1:98417446:G:C	1	98417446	C	G	0.8295	-0.0156	0.0022	11.68	657263	--	chrom1_24	1:98461954:T:C	MIR137HG	physical_distance						FALSE
L_LDL_TG_pct	1:98420453:G:C	1	98420453	C	G	0.8277	-0.0163	0.0022	13.26	645491	+-	chrom1_24	1:98461954:T:C	MIR137HG	physical_distance						FALSE
M_LDL_TG_pct	1:98420453:G:C	1	98420453	C	G	0.8277	-0.0149	0.0022	11.15	645470	--	chrom1_24	1:98461954:T:C	MIR137HG	physical_distance						FALSE
S_HDL_C_pct	1:98446194:G:C	1	98446194	C	G	0.2418	-0.0129	0.002	10.21	645575	--	chrom1_24	1:98461954:T:C	MIR137HG	physical_distance						FALSE
IDL_C_pct	1:98449825:ACTGT:A	1	98449825	A	ACTGT	0.1714	-0.0167	0.0022	13.99	645562	--	chrom1_24	1:98461954:T:C	MIR137HG	physical_distance						FALSE
VLDL_size	1:98461954:T:C	1	98461954	T	C	0.1826	0.0155	0.002	13.68	645784	++	chrom1_24	1:98461954:T:C	MIR137HG	physical_distance						FALSE
Unsaturation	1:98461954:T:C	1	98461954	T	C	0.1822	-0.0161	0.0021	13.78	657198	--	chrom1_24	1:98461954:T:C	MIR137HG	physical_distance						FALSE
MUFA	1:98461954:T:C	1	98461954	T	C	0.1821	0.0155	0.0021	12.42	657130	++	chrom1_24	1:98461954:T:C	MIR137HG	physical_distance						FALSE
SFA	1:98461954:T:C	1	98461954	T	C	0.1821	0.0131	0.0022	8.97	657151	++	chrom1_24	1:98461954:T:C	MIR137HG	physical_distance						FALSE
XXL_VLDL_P	1:98461954:T:C	1	98461954	T	C	0.1826	0.0165	0.0021	14.27	645550	++	chrom1_24	1:98461954:T:C	MIR137HG	physical_distance						FALSE
XXL_VLDL_PL	1:98461954:T:C	1	98461954	T	C	0.1826	0.016	0.0021	13.52	645551	++	chrom1_24	1:98461954:T:C	MIR137HG	physical_distance						FALSE
XXL_VLDL_CE	1:98461954:T:C	1	98461954	T	C	0.1826	0.0163	0.0021	14.07	645599	++	chrom1_24	1:98461954:T:C	MIR137HG	physical_distance						FALSE
XXL_VLDL_FC	1:98461954:T:C	1	98461954	T	C	0.1826	0.0162	0.0021	13.68	645557	++	chrom1_24	1:98461954:T:C	MIR137HG	physical_distance						FALSE
XXL_VLDL_TG	1:98461954:T:C	1	98461954	T	C	0.1826	0.0152	0.0021	11.87	645545	++	chrom1_24	1:98461954:T:C	MIR137HG	physical_distance						FALSE
XL_VLDL_P	1:98461954:T:C	1	98461954	T	C	0.1826	0.016	0.0021	13.98	645591	++	chrom1_24	1:98461954:T:C	MIR137HG	physical_distance						FALSE
XL_VLDL_PL	1:98461954:T:C	1	98461954	T	C	0.1826	0.0152	0.0021	12.64	645609	++	chrom1_24	1:98461954:T:C	MIR137HG	physical_distance						FALSE
XL_VLDL_FC	1:98461954:T:C	1	98461954	T	C	0.1826	0.0147	0.0021	11.76	645618	++	chrom1_24	1:98461954:T:C	MIR137HG	physical_distance						FALSE
XL_VLDL_TG	1:98461954:T:C	1	98461954	T	C	0.1826	0.0168	0.0021	15.22	645625	++	chrom1_24	1:98461954:T:C	MIR137HG	physical_distance						FALSE
L_VLDL_P	1:98461954:T:C	1	98461954	T	C	0.1826	0.0155	0.0021	13.05	645607	++	chrom1_24	1:98461954:T:C	MIR137HG	physical_distance						FALSE
L_VLDL_PL	1:98461954:T:C	1	98461954	T	C	0.1826	0.0156	0.0021	13.27	645660	++	chrom1_24	1:98461954:T:C	MIR137HG	physical_distance						FALSE
L_VLDL_FC	1:98461954:T:C	1	98461954	T	C	0.1826	0.0149	0.0021	12.24	645659	++	chrom1_24	1:98461954:T:C	MIR137HG	physical_distance						FALSE
L_VLDL_TG	1:98461954:T:C	1	98461954	T	C	0.1825	0.0158	0.0021	13.24	645679	++	chrom1_24	1:98461954:T:C	MIR137HG	physical_distance						FALSE
M_VLDL_TG	1:98461954:T:C	1	98461954	T	C	0.1825	0.0152	0.0021	12.29	645722	++	chrom1_24	1:98461954:T:C	MIR137HG	physical_distance						FALSE
M_HDL_TG	1:98461954:T:C	1	98461954	T	C	0.1826	0.0152	0.0021	11.85	645686	++	chrom1_24	1:98461954:T:C	MIR137HG	physical_distance						FALSE
Total_TG	1:98461954:T:C	1	98461954	T	C	0.1826	0.0163	0.0021	14.08	645250	++	chrom1_24	1:98461954:T:C	MIR137HG	physical_distance						FALSE
VLDL_TG	1:98461954:T:C	1	98461954	T	C	0.1826	0.0161	0.0021	13.9	645339	++	chrom1_24	1:98461954:T:C	MIR137HG	physical_distance						FALSE
VLDL_L	1:98461954:T:C	1	98461954	T	C	0.1826	0.0139	0.0021	10.46	645298	++	chrom1_24	1:98461954:T:C	MIR137HG	physical_distance						FALSE
TG_by_PG	1:98461954:T:C	1	98461954	T	C	0.1826	0.0163	0.002	15.27	645189	++	chrom1_24	1:98461954:T:C	MIR137HG	physical_distance						FALSE
Omega_6_pct	1:98461954:T:C	1	98461954	T	C	0.1821	-0.0174	0.0021	15.36	657012	+-	chrom1_24	1:98461954:T:C	MIR137HG	physical_distance						FALSE
PUFA_pct	1:98461954:T:C	1	98461954	T	C	0.1821	-0.0192	0.0022	18.16	657006	--	chrom1_24	1:98461954:T:C	MIR137HG	physical_distance						FALSE
MUFA_pct	1:98461954:T:C	1	98461954	T	C	0.1822	0.018	0.0021	17.09	657007	++	chrom1_24	1:98461954:T:C	MIR137HG	physical_distance						FALSE
LA_pct	1:98461954:T:C	1	98461954	T	C	0.1821	-0.0149	0.0022	11.24	657025	+-	chrom1_24	1:98461954:T:C	MIR137HG	physical_distance						FALSE
PUFA_by_MUFA	1:98461954:T:C	1	98461954	T	C	0.1822	-0.0191	0.0021	18.73	657033	--	chrom1_24	1:98461954:T:C	MIR137HG	physical_distance						FALSE
XXL_VLDL_L	1:98461954:T:C	1	98461954	T	C	0.1826	0.0159	0.0021	13.17	645244	++	chrom1_24	1:98461954:T:C	MIR137HG	physical_distance						FALSE
XXL_VLDL_C	1:98461954:T:C	1	98461954	T	C	0.1826	0.0164	0.0021	14.15	645387	++	chrom1_24	1:98461954:T:C	MIR137HG	physical_distance						FALSE
XL_VLDL_L	1:98461954:T:C	1	98461954	T	C	0.1826	0.016	0.0021	13.88	645452	++	chrom1_24	1:98461954:T:C	MIR137HG	physical_distance						FALSE
XL_VLDL_C	1:98461954:T:C	1	98461954	T	C	0.1826	0.0137	0.0021	10.3	645563	++	chrom1_24	1:98461954:T:C	MIR137HG	physical_distance						FALSE
L_VLDL_L	1:98461954:T:C	1	98461954	T	C	0.1826	0.0153	0.0021	12.65	645536	++	chrom1_24	1:98461954:T:C	MIR137HG	physical_distance						FALSE
XL_VLDL_C_pct	1:98461954:T:C	1	98461954	T	C	0.1825	-0.0148	0.0021	11.37	645196	--	chrom1_24	1:98461954:T:C	MIR137HG	physical_distance						FALSE
XL_VLDL_CE_pct	1:98461954:T:C	1	98461954	T	C	0.1826	-0.0145	0.0021	11.01	645224	--	chrom1_24	1:98461954:T:C	MIR137HG	physical_distance						FALSE
XL_VLDL_FC_pct	1:98461954:T:C	1	98461954	T	C	0.1825	-0.0141	0.0022	10.07	645337	+-	chrom1_24	1:98461954:T:C	MIR137HG	physical_distance						FALSE
XL_VLDL_TG_pct	1:98461954:T:C	1	98461954	T	C	0.1825	0.0136	0.0022	9.42	645580	++	chrom1_24	1:98461954:T:C	MIR137HG	physical_distance						FALSE
L_VLDL_CE_pct	1:98461954:T:C	1	98461954	T	C	0.1825	-0.0142	0.0021	10.47	645442	--	chrom1_24	1:98461954:T:C	MIR137HG	physical_distance						FALSE
M_VLDL_C_pct	1:98461954:T:C	1	98461954	T	C	0.1826	-0.0162	0.0021	14.19	645685	--	chrom1_24	1:98461954:T:C	MIR137HG	physical_distance						FALSE
M_VLDL_CE_pct	1:98461954:T:C	1	98461954	T	C	0.1826	-0.0166	0.0021	14.8	645687	--	chrom1_24	1:98461954:T:C	MIR137HG	physical_distance						FALSE
M_VLDL_FC_pct	1:98461954:T:C	1	98461954	T	C	0.1826	-0.0146	0.0021	11.36	645638	--	chrom1_24	1:98461954:T:C	MIR137HG	physical_distance						FALSE
M_VLDL_TG_pct	1:98461954:T:C	1	98461954	T	C	0.1826	0.0156	0.0021	13.01	645667	++	chrom1_24	1:98461954:T:C	MIR137HG	physical_distance						FALSE
S_VLDL_PL_pct	1:98461954:T:C	1	98461954	T	C	0.1826	-0.015	0.0021	11.98	645646	--	chrom1_24	1:98461954:T:C	MIR137HG	physical_distance						FALSE
S_VLDL_FC_pct	1:98461954:T:C	1	98461954	T	C	0.1826	-0.0152	0.0021	12.41	645651	--	chrom1_24	1:98461954:T:C	MIR137HG	physical_distance						FALSE
S_VLDL_TG_pct	1:98461954:T:C	1	98461954	T	C	0.1826	0.0136	0.0021	9.7	645653	++	chrom1_24	1:98461954:T:C	MIR137HG	physical_distance						FALSE
IDL_FC_pct	1:98461954:T:C	1	98461954	T	C	0.1825	-0.015	0.0022	10.76	645526	--	chrom1_24	1:98461954:T:C	MIR137HG	physical_distance						FALSE
L_LDL_FC_pct	1:98461954:T:C	1	98461954	T	C	0.1826	-0.0198	0.0021	21.06	645524	--	chrom1_24	1:98461954:T:C	MIR137HG	physical_distance						FALSE
M_LDL_FC_pct	1:98461954:T:C	1	98461954	T	C	0.1826	-0.0179	0.0021	17.07	645550	--	chrom1_24	1:98461954:T:C	MIR137HG	physical_distance						FALSE
S_LDL_FC_pct	1:98461954:T:C	1	98461954	T	C	0.1826	-0.016	0.0021	13.21	645417	--	chrom1_24	1:98461954:T:C	MIR137HG	physical_distance						FALSE
S_LDL_TG_pct	1:98461954:T:C	1	98461954	T	C	0.1826	0.0165	0.0021	14.16	645462	++	chrom1_24	1:98461954:T:C	MIR137HG	physical_distance						FALSE
L_HDL_PL_pct	1:98461954:T:C	1	98461954	T	C	0.1826	0.0163	0.0021	13.7	645471	-+	chrom1_24	1:98461954:T:C	MIR137HG	physical_distance						FALSE
L_HDL_C_pct	1:98461954:T:C	1	98461954	T	C	0.1826	-0.018	0.002	18.07	645433	--	chrom1_24	1:98461954:T:C	MIR137HG	physical_distance						FALSE
L_HDL_CE_pct	1:98461954:T:C	1	98461954	T	C	0.1826	-0.0176	0.0021	16.68	645425	--	chrom1_24	1:98461954:T:C	MIR137HG	physical_distance						FALSE
M_HDL_PL_pct	1:98461954:T:C	1	98461954	T	C	0.1826	0.0161	0.0021	14.11	645550	++	chrom1_24	1:98461954:T:C	MIR137HG	physical_distance						FALSE
M_HDL_C_pct	1:98461954:T:C	1	98461954	T	C	0.1826	-0.0163	0.0021	14.59	645558	--	chrom1_24	1:98461954:T:C	MIR137HG	physical_distance						FALSE
M_HDL_CE_pct	1:98461954:T:C	1	98461954	T	C	0.1826	-0.0157	0.0021	13.13	645554	--	chrom1_24	1:98461954:T:C	MIR137HG	physical_distance						FALSE
M_HDL_TG_pct	1:98461954:T:C	1	98461954	T	C	0.1826	0.0155	0.0021	13.32	645568	++	chrom1_24	1:98461954:T:C	MIR137HG	physical_distance						FALSE
S_HDL_TG_pct	1:98461954:T:C	1	98461954	T	C	0.1826	0.0163	0.002	14.87	645568	++	chrom1_24	1:98461954:T:C	MIR137HG	physical_distance						FALSE
XL_VLDL_CE	1:98472879:C:T	1	98472879	T	C	0.8248	-0.0128	0.0021	8.78	645699	--	chrom1_24	1:98461954:T:C	MIR137HG	physical_distance						FALSE
S_VLDL_P	1:98472879:C:T	1	98472879	T	C	0.8248	-0.0138	0.0021	10.08	645713	--	chrom1_24	1:98461954:T:C	MIR137HG	physical_distance						FALSE
XS_VLDL_TG	1:98472879:C:T	1	98472879	T	C	0.8248	-0.0169	0.0021	14.96	645694	--	chrom1_24	1:98461954:T:C	MIR137HG	physical_distance						FALSE
IDL_TG	1:98472879:C:T	1	98472879	T	C	0.8248	-0.015	0.0021	12.27	645700	--	chrom1_24	1:98461954:T:C	MIR137HG	physical_distance						FALSE
L_LDL_TG	1:98472879:C:T	1	98472879	T	C	0.8248	-0.0153	0.0021	12.56	645696	--	chrom1_24	1:98461954:T:C	MIR137HG	physical_distance						FALSE
M_LDL_TG	1:98472879:C:T	1	98472879	T	C	0.8248	-0.0169	0.0021	14.9	645674	--	chrom1_24	1:98461954:T:C	MIR137HG	physical_distance						FALSE
S_LDL_TG	1:98472879:C:T	1	98472879	T	C	0.8248	-0.017	0.0021	14.8	645626	--	chrom1_24	1:98461954:T:C	MIR137HG	physical_distance						FALSE
LDL_TG	1:98472879:C:T	1	98472879	T	C	0.8248	-0.016	0.0021	13.48	645532	--	chrom1_24	1:98461954:T:C	MIR137HG	physical_distance						FALSE
HDL_TG	1:98472879:C:T	1	98472879	T	C	0.8248	-0.0154	0.0022	11.97	645545	--	chrom1_24	1:98461954:T:C	MIR137HG	physical_distance						FALSE
VLDL_PL	1:98472879:C:T	1	98472879	T	C	0.8248	-0.013	0.0021	8.89	645412	--	chrom1_24	1:98461954:T:C	MIR137HG	physical_distance						FALSE
L_VLDL_C	1:98472879:C:T	1	98472879	T	C	0.8248	-0.0137	0.0021	9.98	645609	--	chrom1_24	1:98461954:T:C	MIR137HG	physical_distance						FALSE
S_VLDL_L	1:98472879:C:T	1	98472879	T	C	0.8248	-0.0132	0.0021	9.24	645645	--	chrom1_24	1:98461954:T:C	MIR137HG	physical_distance						FALSE
L_VLDL_PL_pct	1:98472879:C:T	1	98472879	T	C	0.8248	-0.0132	0.0021	9.07	645297	--	chrom1_24	1:98461954:T:C	MIR137HG	physical_distance						FALSE
XS_VLDL_C_pct	1:98472879:C:T	1	98472879	T	C	0.8248	0.0184	0.0021	17.6	645572	++	chrom1_24	1:98461954:T:C	MIR137HG	physical_distance						FALSE
XS_VLDL_CE_pct	1:98472879:C:T	1	98472879	T	C	0.8248	0.0185	0.0021	18.13	645579	++	chrom1_24	1:98461954:T:C	MIR137HG	physical_distance						FALSE
IDL_TG_pct	1:98472879:C:T	1	98472879	T	C	0.8248	-0.0181	0.0021	16.95	645518	--	chrom1_24	1:98461954:T:C	MIR137HG	physical_distance						FALSE
XL_HDL_TG_pct	1:98472879:C:T	1	98472879	T	C	0.8247	-0.0178	0.0021	17.24	645406	--	chrom1_24	1:98461954:T:C	MIR137HG	physical_distance						FALSE
S_VLDL_TG	1:98478981:C:T	1	98478981	T	C	0.8251	-0.0171	0.0021	15.04	645704	--	chrom1_24	1:98461954:T:C	MIR137HG	physical_distance						FALSE
S_HDL_TG	1:98478981:C:T	1	98478981	T	C	0.8251	-0.0188	0.0021	18.13	645694	--	chrom1_24	1:98461954:T:C	MIR137HG	physical_distance						FALSE
XS_VLDL_TG_pct	1:98478981:C:T	1	98478981	T	C	0.8251	-0.0184	0.0021	17.58	645541	--	chrom1_24	1:98461954:T:C	MIR137HG	physical_distance						FALSE
L_HDL_TG_pct	1:98494185:G:A	1	98494185	A	G	0.8267	-0.0159	0.0021	13.73	645468	--	chrom1_24	1:98461954:T:C	MIR137HG	physical_distance						FALSE
Ile	1:100672060:T:C	1	100672060	T	C	0.0851	0.0348	0.0031	28.79	657226	++	chrom1_25	1:100672060:T:C	DBT	physical_distance						FALSE
Leu	1:100672060:T:C	1	100672060	T	C	0.0851	0.0378	0.003	35.6	657272	++	chrom1_25	1:100672060:T:C	DBT	physical_distance						FALSE
Val	1:100672060:T:C	1	100672060	T	C	0.0851	0.0267	0.003	18.02	657172	++	chrom1_25	1:100672060:T:C	DBT	physical_distance						FALSE
Total_BCAA	1:100672060:T:C	1	100672060	T	C	0.0851	0.033	0.003	27.04	657080	++	chrom1_25	1:100672060:T:C	DBT	physical_distance						FALSE
Creatinine	1:100818728:T:G	1	100818728	T	G	0.7038	-0.0147	0.0016	20.21	642020	+-	chrom1_25	1:100672060:T:C	DBT	physical_distance						FALSE
Glucose	1:100917628:C:T	1	100917628	T	C	0.1812	0.0161	0.0022	12.05	637264	-+	chrom1_25	1:100672060:T:C	DBT	physical_distance						FALSE
L_HDL_PL_pct	1:101655116:T:C	1	101655116	T	C	0.6229	0.0107	0.0017	9.59	645471	++	chrom1_25	1:100672060:T:C	DBT	physical_distance						FALSE
Tyr	1:107593201:T:A	1	107593201	A	T	0.663	-0.0134	0.0018	12.95	657217	--	chrom1_26	1:109817590:G:T	CELSR2	physical_distance						FALSE
Gly	1:109817192:A:G	1	109817192	A	G	0.7774	0.0115	0.0018	9.47	657031	++	chrom1_26	1:109817590:G:T	CELSR2	physical_distance						FALSE
XL_VLDL_CE	1:109817192:A:G	1	109817192	A	G	0.7769	0.0485	0.0019	138.17	645699	++	chrom1_26	1:109817590:G:T	CELSR2	physical_distance						FALSE
XL_VLDL_PL_pct	1:109817192:A:G	1	109817192	A	G	0.7771	0.0428	0.002	97.09	645011	++	chrom1_26	1:109817590:G:T	CELSR2	physical_distance						FALSE
XL_VLDL_C_pct	1:109817192:A:G	1	109817192	A	G	0.7769	0.05	0.002	141.39	645196	++	chrom1_26	1:109817590:G:T	CELSR2	physical_distance						FALSE
XL_VLDL_CE_pct	1:109817192:A:G	1	109817192	A	G	0.7769	0.0502	0.002	142.96	645224	++	chrom1_26	1:109817590:G:T	CELSR2	physical_distance						FALSE
XL_VLDL_FC_pct	1:109817192:A:G	1	109817192	A	G	0.777	0.0409	0.002	91.82	645337	++	chrom1_26	1:109817590:G:T	CELSR2	physical_distance						FALSE
XL_VLDL_TG_pct	1:109817192:A:G	1	109817192	A	G	0.777	-0.0573	0.002	180.23	645580	--	chrom1_26	1:109817590:G:T	CELSR2	physical_distance						FALSE
L_VLDL_PL_pct	1:109817192:A:G	1	109817192	A	G	0.7769	0.02	0.0019	24.14	645297	++	chrom1_26	1:109817590:G:T	CELSR2	physical_distance						FALSE
L_VLDL_C_pct	1:109817192:A:G	1	109817192	A	G	0.777	0.0539	0.002	157.51	645411	++	chrom1_26	1:109817590:G:T	CELSR2	physical_distance						FALSE
L_VLDL_CE_pct	1:109817192:A:G	1	109817192	A	G	0.777	0.049	0.002	136.06	645442	++	chrom1_26	1:109817590:G:T	CELSR2	physical_distance						FALSE
L_VLDL_TG_pct	1:109817192:A:G	1	109817192	A	G	0.7771	-0.0527	0.002	148.26	645363	--	chrom1_26	1:109817590:G:T	CELSR2	physical_distance						FALSE
S_VLDL_CE_pct	1:109817192:A:G	1	109817192	A	G	0.777	0.0741	0.002	295.7	645641	++	chrom1_26	1:109817590:G:T	CELSR2	physical_distance						FALSE
XS_VLDL_C_pct	1:109817192:A:G	1	109817192	A	G	0.7768	0.0432	0.0019	112.59	645572	++	chrom1_26	1:109817590:G:T	CELSR2	physical_distance						FALSE
XS_VLDL_CE_pct	1:109817192:A:G	1	109817192	A	G	0.7768	0.0376	0.0019	86.83	645579	++	chrom1_26	1:109817590:G:T	CELSR2	physical_distance						FALSE
IDL_C_pct	1:109817192:A:G	1	109817192	A	G	0.7769	0.0313	0.0019	57.8	645562	++	chrom1_26	1:109817590:G:T	CELSR2	physical_distance						FALSE
IDL_CE_pct	1:109817192:A:G	1	109817192	A	G	0.777	0.0166	0.002	16.66	645578	++	chrom1_26	1:109817590:G:T	CELSR2	physical_distance						FALSE
L_LDL_TG_pct	1:109817192:A:G	1	109817192	A	G	0.777	-0.0448	0.0019	116.24	645491	--	chrom1_26	1:109817590:G:T	CELSR2	physical_distance						FALSE
M_LDL_C_pct	1:109817192:A:G	1	109817192	A	G	0.7772	0.0293	0.002	45.63	645495	++	chrom1_26	1:109817590:G:T	CELSR2	physical_distance						FALSE
M_LDL_TG_pct	1:109817192:A:G	1	109817192	A	G	0.777	-0.048	0.002	132.06	645470	--	chrom1_26	1:109817590:G:T	CELSR2	physical_distance						FALSE
S_LDL_C_pct	1:109817192:A:G	1	109817192	A	G	0.7772	0.0273	0.0021	39.38	645498	++	chrom1_26	1:109817590:G:T	CELSR2	physical_distance						FALSE
XL_HDL_C_pct	1:109817192:A:G	1	109817192	A	G	0.7768	0.0371	0.0019	84.34	645444	++	chrom1_26	1:109817590:G:T	CELSR2	physical_distance						FALSE
Clinical_LDL_C	1:109817590:G:T	1	109817590	T	G	0.222	-0.1053	0.002	630.84	645769	--	chrom1_26	1:109817590:G:T	CELSR2	physical_distance						FALSE
LDL_size	1:109817590:G:T	1	109817590	T	G	0.2219	-0.0364	0.002	71.14	645662	+-	chrom1_26	1:109817590:G:T	CELSR2	physical_distance						FALSE
Phosphoglyc	1:109817590:G:T	1	109817590	T	G	0.2212	-0.0245	0.0019	37.22	657185	--	chrom1_26	1:109817590:G:T	CELSR2	physical_distance						FALSE
Cholines	1:109817590:G:T	1	109817590	T	G	0.2212	-0.0339	0.0019	71.12	657187	--	chrom1_26	1:109817590:G:T	CELSR2	physical_distance						FALSE
Phosphatidylc	1:109817590:G:T	1	109817590	T	G	0.2213	-0.0236	0.0019	35.23	657191	--	chrom1_26	1:109817590:G:T	CELSR2	physical_distance						FALSE
