## Supplementary Tables 1-29 for "Genetic Architecture of Circulating Metabolic Biomarkers Across Ancestral Populations" (part 2 of 3)

### Sheet: ST6 (continued)
Supplementary Table 6. 44,976 associations identified by cross-ancestry meta-analysis.
Sphingomyelins	1:109817590:G:T	1	109817590	T	G	0.2213	-0.076	0.0019	361.82	657191	--	chrom1_26	1:109817590:G:T	CELSR2	physical_distance						FALSE
ApoB	1:109817590:G:T	1	109817590	T	G	0.222	-0.1002	0.0019	575.57	645786	--	chrom1_26	1:109817590:G:T	CELSR2	physical_distance						FALSE
Omega_3	1:109817590:G:T	1	109817590	T	G	0.2212	-0.0281	0.0019	50.25	657170	--	chrom1_26	1:109817590:G:T	CELSR2	physical_distance						FALSE
Omega_6	1:109817590:G:T	1	109817590	T	G	0.2211	-0.0537	0.002	165.06	657165	--	chrom1_26	1:109817590:G:T	CELSR2	physical_distance						FALSE
MUFA	1:109817590:G:T	1	109817590	T	G	0.2211	-0.0235	0.002	32.02	657130	--	chrom1_26	1:109817590:G:T	CELSR2	physical_distance						FALSE
SFA	1:109817590:G:T	1	109817590	T	G	0.2211	-0.0291	0.002	48	657151	--	chrom1_26	1:109817590:G:T	CELSR2	physical_distance						FALSE
LA	1:109817590:G:T	1	109817590	T	G	0.221	-0.0501	0.002	140.12	657178	--	chrom1_26	1:109817590:G:T	CELSR2	physical_distance						FALSE
DHA	1:109817590:G:T	1	109817590	T	G	0.2211	-0.0334	0.0019	68.51	657103	--	chrom1_26	1:109817590:G:T	CELSR2	physical_distance						FALSE
L_VLDL_P	1:109817590:G:T	1	109817590	T	G	0.2222	-0.0238	0.0019	34.37	645607	--	chrom1_26	1:109817590:G:T	CELSR2	physical_distance						FALSE
L_VLDL_CE	1:109817590:G:T	1	109817590	T	G	0.2221	-0.0458	0.0019	121.87	645712	--	chrom1_26	1:109817590:G:T	CELSR2	physical_distance						FALSE
L_VLDL_FC	1:109817590:G:T	1	109817590	T	G	0.2221	-0.0294	0.0019	52.6	645659	--	chrom1_26	1:109817590:G:T	CELSR2	physical_distance						FALSE
L_VLDL_TG	1:109817590:G:T	1	109817590	T	G	0.2221	-0.0147	0.0019	13.44	645679	--	chrom1_26	1:109817590:G:T	CELSR2	physical_distance						FALSE
M_VLDL_P	1:109817590:G:T	1	109817590	T	G	0.222	-0.0699	0.002	276.78	645719	--	chrom1_26	1:109817590:G:T	CELSR2	physical_distance						FALSE
M_VLDL_PL	1:109817590:G:T	1	109817590	T	G	0.222	-0.0731	0.002	302.71	645754	--	chrom1_26	1:109817590:G:T	CELSR2	physical_distance						FALSE
M_VLDL_CE	1:109817590:G:T	1	109817590	T	G	0.222	-0.1002	0.002	558.74	645775	--	chrom1_26	1:109817590:G:T	CELSR2	physical_distance						FALSE
M_VLDL_FC	1:109817590:G:T	1	109817590	T	G	0.222	-0.0801	0.002	362.11	645756	--	chrom1_26	1:109817590:G:T	CELSR2	physical_distance						FALSE
M_VLDL_TG	1:109817590:G:T	1	109817590	T	G	0.2221	-0.0258	0.0019	39.49	645722	--	chrom1_26	1:109817590:G:T	CELSR2	physical_distance						FALSE
S_VLDL_P	1:109817590:G:T	1	109817590	T	G	0.2221	-0.0545	0.0019	174.12	645713	--	chrom1_26	1:109817590:G:T	CELSR2	physical_distance						FALSE
S_VLDL_PL	1:109817590:G:T	1	109817590	T	G	0.222	-0.0773	0.002	343.09	645745	--	chrom1_26	1:109817590:G:T	CELSR2	physical_distance						FALSE
S_VLDL_CE	1:109817590:G:T	1	109817590	T	G	0.222	-0.079	0.0019	358.35	645755	--	chrom1_26	1:109817590:G:T	CELSR2	physical_distance						FALSE
S_VLDL_FC	1:109817590:G:T	1	109817590	T	G	0.222	-0.0892	0.002	450.59	645761	--	chrom1_26	1:109817590:G:T	CELSR2	physical_distance						FALSE
S_VLDL_TG	1:109817590:G:T	1	109817590	T	G	0.2221	-0.0132	0.0019	11.14	645704	--	chrom1_26	1:109817590:G:T	CELSR2	physical_distance						FALSE
XS_VLDL_P	1:109817590:G:T	1	109817590	T	G	0.2221	-0.0721	0.0019	311.61	645717	--	chrom1_26	1:109817590:G:T	CELSR2	physical_distance						FALSE
XS_VLDL_PL	1:109817590:G:T	1	109817590	T	G	0.2221	-0.0646	0.0019	250.68	645732	--	chrom1_26	1:109817590:G:T	CELSR2	physical_distance						FALSE
XS_VLDL_CE	1:109817590:G:T	1	109817590	T	G	0.2221	-0.0741	0.0019	331.57	645761	--	chrom1_26	1:109817590:G:T	CELSR2	physical_distance						FALSE
XS_VLDL_FC	1:109817590:G:T	1	109817590	T	G	0.2221	-0.0723	0.0019	312.71	645729	--	chrom1_26	1:109817590:G:T	CELSR2	physical_distance						FALSE
XS_VLDL_TG	1:109817590:G:T	1	109817590	T	G	0.2221	-0.0232	0.0019	33.13	645694	--	chrom1_26	1:109817590:G:T	CELSR2	physical_distance						FALSE
IDL_P	1:109817590:G:T	1	109817590	T	G	0.222	-0.0897	0.0019	464.9	645752	--	chrom1_26	1:109817590:G:T	CELSR2	physical_distance						FALSE
IDL_PL	1:109817590:G:T	1	109817590	T	G	0.2221	-0.0938	0.0019	532.81	645759	--	chrom1_26	1:109817590:G:T	CELSR2	physical_distance						FALSE
IDL_CE	1:109817590:G:T	1	109817590	T	G	0.2221	-0.0865	0.0019	446.1	645787	--	chrom1_26	1:109817590:G:T	CELSR2	physical_distance						FALSE
IDL_FC	1:109817590:G:T	1	109817590	T	G	0.2221	-0.093	0.0019	515.1	645772	--	chrom1_26	1:109817590:G:T	CELSR2	physical_distance						FALSE
IDL_TG	1:109817590:G:T	1	109817590	T	G	0.2221	-0.0411	0.0019	103.32	645700	--	chrom1_26	1:109817590:G:T	CELSR2	physical_distance						FALSE
L_LDL_P	1:109817590:G:T	1	109817590	T	G	0.222	-0.1079	0.002	665.11	645759	--	chrom1_26	1:109817590:G:T	CELSR2	physical_distance						FALSE
L_LDL_PL	1:109817590:G:T	1	109817590	T	G	0.222	-0.1023	0.002	595.9	645786	--	chrom1_26	1:109817590:G:T	CELSR2	physical_distance						FALSE
L_LDL_CE	1:109817590:G:T	1	109817590	T	G	0.222	-0.1032	0.002	607.69	645780	--	chrom1_26	1:109817590:G:T	CELSR2	physical_distance						FALSE
L_LDL_FC	1:109817590:G:T	1	109817590	T	G	0.222	-0.1056	0.0019	642.39	645771	--	chrom1_26	1:109817590:G:T	CELSR2	physical_distance						FALSE
L_LDL_TG	1:109817590:G:T	1	109817590	T	G	0.2221	-0.058	0.0019	202.29	645696	--	chrom1_26	1:109817590:G:T	CELSR2	physical_distance						FALSE
M_LDL_P	1:109817590:G:T	1	109817590	T	G	0.222	-0.0913	0.002	469.95	645764	--	chrom1_26	1:109817590:G:T	CELSR2	physical_distance						FALSE
M_LDL_PL	1:109817590:G:T	1	109817590	T	G	0.222	-0.1033	0.002	608.98	645785	--	chrom1_26	1:109817590:G:T	CELSR2	physical_distance						FALSE
M_LDL_CE	1:109817590:G:T	1	109817590	T	G	0.222	-0.0902	0.002	459.89	645784	--	chrom1_26	1:109817590:G:T	CELSR2	physical_distance						FALSE
M_LDL_FC	1:109817590:G:T	1	109817590	T	G	0.222	-0.1103	0.002	685.81	645783	--	chrom1_26	1:109817590:G:T	CELSR2	physical_distance						FALSE
M_LDL_TG	1:109817590:G:T	1	109817590	T	G	0.2221	-0.0533	0.0019	169.11	645674	--	chrom1_26	1:109817590:G:T	CELSR2	physical_distance						FALSE
S_LDL_P	1:109817590:G:T	1	109817590	T	G	0.222	-0.0999	0.002	568.65	645747	--	chrom1_26	1:109817590:G:T	CELSR2	physical_distance						FALSE
S_LDL_PL	1:109817590:G:T	1	109817590	T	G	0.2221	-0.1219	0.0019	872.47	645762	--	chrom1_26	1:109817590:G:T	CELSR2	physical_distance						FALSE
S_LDL_CE	1:109817590:G:T	1	109817590	T	G	0.222	-0.0984	0.002	549.74	645767	--	chrom1_26	1:109817590:G:T	CELSR2	physical_distance						FALSE
S_LDL_FC	1:109817590:G:T	1	109817590	T	G	0.222	-0.1186	0.0019	807.24	645778	--	chrom1_26	1:109817590:G:T	CELSR2	physical_distance						FALSE
S_LDL_TG	1:109817590:G:T	1	109817590	T	G	0.2221	-0.0309	0.0019	56.58	645626	--	chrom1_26	1:109817590:G:T	CELSR2	physical_distance						FALSE
XL_HDL_P	1:109817590:G:T	1	109817590	T	G	0.2224	-0.0503	0.0018	177.29	645728	--	chrom1_26	1:109817590:G:T	CELSR2	physical_distance						FALSE
XL_HDL_PL	1:109817590:G:T	1	109817590	T	G	0.2224	-0.0262	0.0018	49.32	645766	--	chrom1_26	1:109817590:G:T	CELSR2	physical_distance						FALSE
XL_HDL_CE	1:109817590:G:T	1	109817590	T	G	0.2224	-0.0473	0.0018	158.94	645752	--	chrom1_26	1:109817590:G:T	CELSR2	physical_distance						FALSE
XL_HDL_FC	1:109817590:G:T	1	109817590	T	G	0.2222	-0.0581	0.0018	215.8	645731	--	chrom1_26	1:109817590:G:T	CELSR2	physical_distance						FALSE
XL_HDL_TG	1:109817590:G:T	1	109817590	T	G	0.2221	-0.0234	0.0019	32.82	645665	--	chrom1_26	1:109817590:G:T	CELSR2	physical_distance						FALSE
L_HDL_TG	1:109817590:G:T	1	109817590	T	G	0.2222	0.0231	0.0019	33.77	645684	++	chrom1_26	1:109817590:G:T	CELSR2	physical_distance						FALSE
M_HDL_PL	1:109817590:G:T	1	109817590	T	G	0.2221	0.0436	0.0019	117.03	645784	++	chrom1_26	1:109817590:G:T	CELSR2	physical_distance						FALSE
M_HDL_TG	1:109817590:G:T	1	109817590	T	G	0.2221	0.0353	0.002	70.01	645686	++	chrom1_26	1:109817590:G:T	CELSR2	physical_distance						FALSE
S_HDL_PL	1:109817590:G:T	1	109817590	T	G	0.2218	0.0238	0.002	30.9	645774	++	chrom1_26	1:109817590:G:T	CELSR2	physical_distance						FALSE
Total_C	1:109817590:G:T	1	109817590	T	G	0.2221	-0.0884	0.0019	459	645268	--	chrom1_26	1:109817590:G:T	CELSR2	physical_distance						FALSE
non_HDL_C	1:109817590:G:T	1	109817590	T	G	0.222	-0.0968	0.002	535.51	645268	--	chrom1_26	1:109817590:G:T	CELSR2	physical_distance						FALSE
Remnant_C	1:109817590:G:T	1	109817590	T	G	0.2221	-0.085	0.002	413.06	645266	--	chrom1_26	1:109817590:G:T	CELSR2	physical_distance						FALSE
VLDL_C	1:109817590:G:T	1	109817590	T	G	0.2221	-0.0673	0.002	257.71	645405	--	chrom1_26	1:109817590:G:T	CELSR2	physical_distance						FALSE
LDL_C	1:109817590:G:T	1	109817590	T	G	0.222	-0.1047	0.002	623.23	645728	--	chrom1_26	1:109817590:G:T	CELSR2	physical_distance						FALSE
Total_TG	1:109817590:G:T	1	109817590	T	G	0.2222	-0.0119	0.0019	9.01	645250	--	chrom1_26	1:109817590:G:T	CELSR2	physical_distance						FALSE
LDL_TG	1:109817590:G:T	1	109817590	T	G	0.2221	-0.0539	0.0019	173.26	645532	--	chrom1_26	1:109817590:G:T	CELSR2	physical_distance						FALSE
HDL_TG	1:109817590:G:T	1	109817590	T	G	0.2221	0.0212	0.002	26.36	645545	++	chrom1_26	1:109817590:G:T	CELSR2	physical_distance						FALSE
Total_PL	1:109817590:G:T	1	109817590	T	G	0.2221	-0.0486	0.0019	141.31	645346	--	chrom1_26	1:109817590:G:T	CELSR2	physical_distance						FALSE
VLDL_PL	1:109817590:G:T	1	109817590	T	G	0.2221	-0.0473	0.0019	129.92	645412	--	chrom1_26	1:109817590:G:T	CELSR2	physical_distance						FALSE
LDL_PL	1:109817590:G:T	1	109817590	T	G	0.222	-0.1072	0.002	657.16	645748	--	chrom1_26	1:109817590:G:T	CELSR2	physical_distance						FALSE
Total_CE	1:109817590:G:T	1	109817590	T	G	0.2221	-0.0864	0.0019	439.76	645404	--	chrom1_26	1:109817590:G:T	CELSR2	physical_distance						FALSE
VLDL_CE	1:109817590:G:T	1	109817590	T	G	0.222	-0.0755	0.002	322.3	645501	--	chrom1_26	1:109817590:G:T	CELSR2	physical_distance						FALSE
LDL_CE	1:109817590:G:T	1	109817590	T	G	0.222	-0.1014	0.002	583.35	645744	--	chrom1_26	1:109817590:G:T	CELSR2	physical_distance						FALSE
Total_FC	1:109817590:G:T	1	109817590	T	G	0.2221	-0.0918	0.0019	490.74	645324	--	chrom1_26	1:109817590:G:T	CELSR2	physical_distance						FALSE
VLDL_FC	1:109817590:G:T	1	109817590	T	G	0.2221	-0.055	0.002	174.1	645423	--	chrom1_26	1:109817590:G:T	CELSR2	physical_distance						FALSE
LDL_FC	1:109817590:G:T	1	109817590	T	G	0.222	-0.1096	0.002	686.72	645753	--	chrom1_26	1:109817590:G:T	CELSR2	physical_distance						FALSE
Total_L	1:109817590:G:T	1	109817590	T	G	0.222	-0.0656	0.002	244.68	645097	--	chrom1_26	1:109817590:G:T	CELSR2	physical_distance						FALSE
VLDL_L	1:109817590:G:T	1	109817590	T	G	0.2221	-0.0348	0.0019	70.96	645298	--	chrom1_26	1:109817590:G:T	CELSR2	physical_distance						FALSE
LDL_L	1:109817590:G:T	1	109817590	T	G	0.222	-0.105	0.002	629.05	645522	--	chrom1_26	1:109817590:G:T	CELSR2	physical_distance						FALSE
VLDL_P	1:109817590:G:T	1	109817590	T	G	0.2221	-0.0601	0.0019	208.33	645382	--	chrom1_26	1:109817590:G:T	CELSR2	physical_distance						FALSE
LDL_P	1:109817590:G:T	1	109817590	T	G	0.222	-0.1049	0.002	629.43	645720	--	chrom1_26	1:109817590:G:T	CELSR2	physical_distance						FALSE
ApoB_by_ApoA1	1:109817590:G:T	1	109817590	T	G	0.2221	-0.0925	0.0019	507.89	645738	--	chrom1_26	1:109817590:G:T	CELSR2	physical_distance						FALSE
Total_FA	1:109817590:G:T	1	109817590	T	G	0.2211	-0.0366	0.002	76.67	656898	--	chrom1_26	1:109817590:G:T	CELSR2	physical_distance						FALSE
PUFA	1:109817590:G:T	1	109817590	T	G	0.2211	-0.0526	0.0019	163.57	657028	--	chrom1_26	1:109817590:G:T	CELSR2	physical_distance						FALSE
XL_VLDL_C	1:109817590:G:T	1	109817590	T	G	0.2221	-0.0361	0.0019	77.41	645563	--	chrom1_26	1:109817590:G:T	CELSR2	physical_distance						FALSE
L_VLDL_L	1:109817590:G:T	1	109817590	T	G	0.2221	-0.0231	0.0019	32.37	645536	--	chrom1_26	1:109817590:G:T	CELSR2	physical_distance						FALSE
L_VLDL_C	1:109817590:G:T	1	109817590	T	G	0.2221	-0.0376	0.0019	83.89	645609	--	chrom1_26	1:109817590:G:T	CELSR2	physical_distance						FALSE
M_VLDL_L	1:109817590:G:T	1	109817590	T	G	0.222	-0.0587	0.002	196.34	645646	--	chrom1_26	1:109817590:G:T	CELSR2	physical_distance						FALSE
M_VLDL_C	1:109817590:G:T	1	109817590	T	G	0.222	-0.0946	0.002	501.04	645736	--	chrom1_26	1:109817590:G:T	CELSR2	physical_distance						FALSE
S_VLDL_L	1:109817590:G:T	1	109817590	T	G	0.2221	-0.056	0.0019	182.96	645645	--	chrom1_26	1:109817590:G:T	CELSR2	physical_distance						FALSE
S_VLDL_C	1:109817590:G:T	1	109817590	T	G	0.222	-0.0834	0.002	396.77	645735	--	chrom1_26	1:109817590:G:T	CELSR2	physical_distance						FALSE
XS_VLDL_L	1:109817590:G:T	1	109817590	T	G	0.2221	-0.0659	0.0019	261.3	645634	--	chrom1_26	1:109817590:G:T	CELSR2	physical_distance						FALSE
XS_VLDL_C	1:109817590:G:T	1	109817590	T	G	0.2221	-0.0746	0.0019	335.13	645703	--	chrom1_26	1:109817590:G:T	CELSR2	physical_distance						FALSE
IDL_L	1:109817590:G:T	1	109817590	T	G	0.2221	-0.0905	0.0019	493.01	645652	--	chrom1_26	1:109817590:G:T	CELSR2	physical_distance						FALSE
IDL_C	1:109817590:G:T	1	109817590	T	G	0.2221	-0.0887	0.0019	470.54	645761	--	chrom1_26	1:109817590:G:T	CELSR2	physical_distance						FALSE
L_LDL_L	1:109817590:G:T	1	109817590	T	G	0.222	-0.1044	0.0019	625.32	645653	--	chrom1_26	1:109817590:G:T	CELSR2	physical_distance						FALSE
L_LDL_C	1:109817590:G:T	1	109817590	T	G	0.222	-0.1046	0.002	625.67	645746	--	chrom1_26	1:109817590:G:T	CELSR2	physical_distance						FALSE
M_LDL_L	1:109817590:G:T	1	109817590	T	G	0.222	-0.0986	0.002	552.42	645653	--	chrom1_26	1:109817590:G:T	CELSR2	physical_distance						FALSE
M_LDL_C	1:109817590:G:T	1	109817590	T	G	0.222	-0.0975	0.002	536.9	645766	--	chrom1_26	1:109817590:G:T	CELSR2	physical_distance						FALSE
S_LDL_L	1:109817590:G:T	1	109817590	T	G	0.222	-0.1094	0.0019	689.86	645592	--	chrom1_26	1:109817590:G:T	CELSR2	physical_distance						FALSE
S_LDL_C	1:109817590:G:T	1	109817590	T	G	0.222	-0.1068	0.002	650.31	645752	--	chrom1_26	1:109817590:G:T	CELSR2	physical_distance						FALSE
XL_HDL_L	1:109817590:G:T	1	109817590	T	G	0.2224	-0.0382	0.0018	103.11	645572	--	chrom1_26	1:109817590:G:T	CELSR2	physical_distance						FALSE
XL_HDL_C	1:109817590:G:T	1	109817590	T	G	0.2224	-0.0504	0.0018	177.08	645702	--	chrom1_26	1:109817590:G:T	CELSR2	physical_distance						FALSE
XXL_VLDL_PL_pct	1:109817590:G:T	1	109817590	T	G	0.2219	0.0204	0.0021	22.18	645485	++	chrom1_26	1:109817590:G:T	CELSR2	physical_distance						FALSE
XXL_VLDL_C_pct	1:109817590:G:T	1	109817590	T	G	0.2219	-0.0356	0.0021	66.11	645493	--	chrom1_26	1:109817590:G:T	CELSR2	physical_distance						FALSE
XXL_VLDL_CE_pct	1:109817590:G:T	1	109817590	T	G	0.2219	-0.0489	0.0021	121.96	645493	--	chrom1_26	1:109817590:G:T	CELSR2	physical_distance						FALSE
XXL_VLDL_TG_pct	1:109817590:G:T	1	109817590	T	G	0.2219	0.0265	0.0021	36.63	645493	++	chrom1_26	1:109817590:G:T	CELSR2	physical_distance						FALSE
M_VLDL_PL_pct	1:109817590:G:T	1	109817590	T	G	0.2221	-0.0772	0.002	341.11	645589	--	chrom1_26	1:109817590:G:T	CELSR2	physical_distance						FALSE
M_VLDL_C_pct	1:109817590:G:T	1	109817590	T	G	0.2222	-0.0602	0.0019	214.22	645685	--	chrom1_26	1:109817590:G:T	CELSR2	physical_distance						FALSE
M_VLDL_CE_pct	1:109817590:G:T	1	109817590	T	G	0.2222	-0.0563	0.0019	189.11	645687	--	chrom1_26	1:109817590:G:T	CELSR2	physical_distance						FALSE
M_VLDL_FC_pct	1:109817590:G:T	1	109817590	T	G	0.2221	-0.0691	0.0019	276.9	645638	--	chrom1_26	1:109817590:G:T	CELSR2	physical_distance						FALSE
M_VLDL_TG_pct	1:109817590:G:T	1	109817590	T	G	0.2221	0.0647	0.0019	246.2	645667	++	chrom1_26	1:109817590:G:T	CELSR2	physical_distance						FALSE
S_VLDL_PL_pct	1:109817590:G:T	1	109817590	T	G	0.2222	-0.0747	0.0019	323.62	645646	--	chrom1_26	1:109817590:G:T	CELSR2	physical_distance						FALSE
S_VLDL_C_pct	1:109817590:G:T	1	109817590	T	G	0.2221	-0.0774	0.002	332.23	645652	--	chrom1_26	1:109817590:G:T	CELSR2	physical_distance						FALSE
S_VLDL_FC_pct	1:109817590:G:T	1	109817590	T	G	0.2222	-0.0712	0.0019	295.5	645651	--	chrom1_26	1:109817590:G:T	CELSR2	physical_distance						FALSE
S_VLDL_TG_pct	1:109817590:G:T	1	109817590	T	G	0.2221	0.0778	0.002	339.65	645653	++	chrom1_26	1:109817590:G:T	CELSR2	physical_distance						FALSE
XS_VLDL_FC_pct	1:109817590:G:T	1	109817590	T	G	0.222	-0.0689	0.002	247.63	645551	--	chrom1_26	1:109817590:G:T	CELSR2	physical_distance						FALSE
XS_VLDL_TG_pct	1:109817590:G:T	1	109817590	T	G	0.2222	0.0491	0.0019	144.06	645541	++	chrom1_26	1:109817590:G:T	CELSR2	physical_distance						FALSE
IDL_FC_pct	1:109817590:G:T	1	109817590	T	G	0.2219	-0.0407	0.0021	86.21	645526	--	chrom1_26	1:109817590:G:T	CELSR2	physical_distance						FALSE
IDL_TG_pct	1:109817590:G:T	1	109817590	T	G	0.2221	0.0434	0.0019	111.94	645518	++	chrom1_26	1:109817590:G:T	CELSR2	physical_distance						FALSE
L_LDL_PL_pct	1:109817590:G:T	1	109817590	T	G	0.222	0.0391	0.002	82.08	645561	-+	chrom1_26	1:109817590:G:T	CELSR2	physical_distance						FALSE
L_LDL_C_pct	1:109817590:G:T	1	109817590	T	G	0.2219	-0.0641	0.002	228.29	645476	--	chrom1_26	1:109817590:G:T	CELSR2	physical_distance						FALSE
L_LDL_CE_pct	1:109817590:G:T	1	109817590	T	G	0.2218	-0.0404	0.002	86.09	645497	+-	chrom1_26	1:109817590:G:T	CELSR2	physical_distance						FALSE
L_LDL_FC_pct	1:109817590:G:T	1	109817590	T	G	0.2222	-0.0318	0.0019	61.41	645524	--	chrom1_26	1:109817590:G:T	CELSR2	physical_distance						FALSE
M_LDL_PL_pct	1:109817590:G:T	1	109817590	T	G	0.2219	-0.0161	0.0021	14.34	645564	+-	chrom1_26	1:109817590:G:T	CELSR2	physical_distance						FALSE
M_LDL_FC_pct	1:109817590:G:T	1	109817590	T	G	0.2222	-0.0307	0.0019	56.27	645550	--	chrom1_26	1:109817590:G:T	CELSR2	physical_distance						FALSE
S_LDL_PL_pct	1:109817590:G:T	1	109817590	T	G	0.222	-0.0253	0.002	35.37	645497	--	chrom1_26	1:109817590:G:T	CELSR2	physical_distance						FALSE
S_LDL_CE_pct	1:109817590:G:T	1	109817590	T	G	0.2219	0.0167	0.002	15.71	645517	-+	chrom1_26	1:109817590:G:T	CELSR2	physical_distance						FALSE
S_LDL_FC_pct	1:109817590:G:T	1	109817590	T	G	0.2222	-0.0461	0.002	120.96	645417	--	chrom1_26	1:109817590:G:T	CELSR2	physical_distance						FALSE
S_LDL_TG_pct	1:109817590:G:T	1	109817590	T	G	0.2222	0.0548	0.002	172.71	645462	++	chrom1_26	1:109817590:G:T	CELSR2	physical_distance						FALSE
XL_HDL_CE_pct	1:109817590:G:T	1	109817590	T	G	0.2219	-0.0524	0.002	144.83	645448	--	chrom1_26	1:109817590:G:T	CELSR2	physical_distance						FALSE
XL_HDL_TG_pct	1:109817590:G:T	1	109817590	T	G	0.2223	0.0175	0.0019	20.08	645406	++	chrom1_26	1:109817590:G:T	CELSR2	physical_distance						FALSE
L_HDL_PL_pct	1:109817590:G:T	1	109817590	T	G	0.2221	0.0771	0.002	336.76	645471	++	chrom1_26	1:109817590:G:T	CELSR2	physical_distance						FALSE
L_HDL_C_pct	1:109817590:G:T	1	109817590	T	G	0.2223	-0.0527	0.0019	172.21	645433	--	chrom1_26	1:109817590:G:T	CELSR2	physical_distance						FALSE
L_HDL_CE_pct	1:109817590:G:T	1	109817590	T	G	0.2222	-0.0438	0.0019	115.08	645425	--	chrom1_26	1:109817590:G:T	CELSR2	physical_distance						FALSE
L_HDL_FC_pct	1:109817590:G:T	1	109817590	T	G	0.2223	-0.0831	0.0019	437.75	645477	--	chrom1_26	1:109817590:G:T	CELSR2	physical_distance						FALSE
L_HDL_TG_pct	1:109817590:G:T	1	109817590	T	G	0.2223	0.0218	0.0019	30.41	645468	++	chrom1_26	1:109817590:G:T	CELSR2	physical_distance						FALSE
M_HDL_PL_pct	1:109817590:G:T	1	109817590	T	G	0.2222	0.0392	0.0019	92.7	645550	++	chrom1_26	1:109817590:G:T	CELSR2	physical_distance						FALSE
M_HDL_C_pct	1:109817590:G:T	1	109817590	T	G	0.2222	-0.0244	0.0019	36.84	645558	--	chrom1_26	1:109817590:G:T	CELSR2	physical_distance						FALSE
M_HDL_FC_pct	1:109817590:G:T	1	109817590	T	G	0.2225	-0.0432	0.0017	135.08	645590	--	chrom1_26	1:109817590:G:T	CELSR2	physical_distance						FALSE
S_HDL_PL_pct	1:109817590:G:T	1	109817590	T	G	0.2221	0.0979	0.002	544.55	645600	++	chrom1_26	1:109817590:G:T	CELSR2	physical_distance						FALSE
S_HDL_C_pct	1:109817590:G:T	1	109817590	T	G	0.222	-0.0659	0.002	236.64	645575	--	chrom1_26	1:109817590:G:T	CELSR2	physical_distance						FALSE
S_HDL_FC_pct	1:109817590:G:T	1	109817590	T	G	0.2222	-0.0995	0.0018	646.37	645474	--	chrom1_26	1:109817590:G:T	CELSR2	physical_distance						FALSE
Unsaturation	1:109817838:T:C	1	109817838	T	C	0.2178	-0.0251	0.0019	37.48	657198	--	chrom1_26	1:109817590:G:T	CELSR2	physical_distance						FALSE
XXL_VLDL_PL	1:109817838:T:C	1	109817838	T	C	0.2187	0.0147	0.002	13.24	645551	++	chrom1_26	1:109817590:G:T	CELSR2	physical_distance						FALSE
XXL_VLDL_FC	1:109817838:T:C	1	109817838	T	C	0.2187	0.0154	0.002	14.34	645557	++	chrom1_26	1:109817590:G:T	CELSR2	physical_distance						FALSE
XXL_VLDL_TG	1:109817838:T:C	1	109817838	T	C	0.2186	0.0174	0.002	17.68	645545	++	chrom1_26	1:109817590:G:T	CELSR2	physical_distance						FALSE
PUFA_pct	1:109817838:T:C	1	109817838	T	C	0.2177	-0.013	0.002	10.04	657006	--	chrom1_26	1:109817590:G:T	CELSR2	physical_distance						FALSE
LA_pct	1:109817838:T:C	1	109817838	T	C	0.2176	-0.0213	0.002	25.48	657025	--	chrom1_26	1:109817590:G:T	CELSR2	physical_distance						FALSE
XXL_VLDL_L	1:109817838:T:C	1	109817838	T	C	0.2187	0.015	0.002	13.51	645244	++	chrom1_26	1:109817590:G:T	CELSR2	physical_distance						FALSE
M_HDL_CE_pct	1:109817838:T:C	1	109817838	T	C	0.2187	-0.0187	0.002	20.96	645554	--	chrom1_26	1:109817590:G:T	CELSR2	physical_distance						FALSE
S_HDL_FC	1:109818306:G:T	1	109818306	T	G	0.7762	0.0286	0.002	46.2	645769	++	chrom1_26	1:109817590:G:T	CELSR2	physical_distance						FALSE
XL_VLDL_P	1:109818530:C:T	1	109818530	T	C	0.7757	0.0157	0.0019	15.64	645591	++	chrom1_26	1:109817590:G:T	CELSR2	physical_distance						FALSE
XL_VLDL_PL	1:109818530:C:T	1	109818530	T	C	0.7758	0.018	0.0019	20.14	645609	++	chrom1_26	1:109817590:G:T	CELSR2	physical_distance						FALSE
XL_VLDL_FC	1:109818530:C:T	1	109818530	T	C	0.7758	0.0219	0.0019	29.5	645618	++	chrom1_26	1:109817590:G:T	CELSR2	physical_distance						FALSE
L_VLDL_PL	1:109818530:C:T	1	109818530	T	C	0.7758	0.0232	0.0019	33.31	645660	++	chrom1_26	1:109817590:G:T	CELSR2	physical_distance						FALSE
M_HDL_P	1:109818530:C:T	1	109818530	T	C	0.7757	-0.0303	0.0018	60.06	645774	--	chrom1_26	1:109817590:G:T	CELSR2	physical_distance						FALSE
M_HDL_CE	1:109818530:C:T	1	109818530	T	C	0.7757	-0.0269	0.0018	47.48	645792	--	chrom1_26	1:109817590:G:T	CELSR2	physical_distance						FALSE
HDL_PL	1:109818530:C:T	1	109818530	T	C	0.7756	-0.024	0.0018	39.63	645715	--	chrom1_26	1:109817590:G:T	CELSR2	physical_distance						FALSE
XL_VLDL_L	1:109818530:C:T	1	109818530	T	C	0.7758	0.0141	0.0019	12.75	645452	++	chrom1_26	1:109817590:G:T	CELSR2	physical_distance						FALSE
M_HDL_L	1:109818530:C:T	1	109818530	T	C	0.7758	-0.036	0.0019	82.53	645650	--	chrom1_26	1:109817590:G:T	CELSR2	physical_distance						FALSE
M_HDL_C	1:109818530:C:T	1	109818530	T	C	0.7757	-0.0248	0.0018	40.97	645772	--	chrom1_26	1:109817590:G:T	CELSR2	physical_distance						FALSE
L_VLDL_FC_pct	1:109818530:C:T	1	109818530	T	C	0.776	0.0507	0.002	135.98	645408	++	chrom1_26	1:109817590:G:T	CELSR2	physical_distance						FALSE
S_HDL_CE_pct	1:109818530:C:T	1	109818530	T	C	0.7759	0.0395	0.002	88.55	645523	++	chrom1_26	1:109817590:G:T	CELSR2	physical_distance						FALSE
Omega_3_pct	1:109821511:T:G	1	109821511	T	G	0.2249	-0.0141	0.0019	12.83	656957	--	chrom1_26	1:109817590:G:T	CELSR2	physical_distance						FALSE
DHA_pct	1:109821511:T:G	1	109821511	T	G	0.2247	-0.0119	0.002	8.63	656891	--	chrom1_26	1:109817590:G:T	CELSR2	physical_distance						FALSE
XL_HDL_PL_pct	1:109821511:T:G	1	109821511	T	G	0.226	0.0183	0.0018	22.94	645365	++	chrom1_26	1:109817590:G:T	CELSR2	physical_distance						FALSE
XXL_VLDL_P	1:109831225:G:A	1	109831225	A	G	0.0962	0.0167	0.0028	8.82	645550	++	chrom1_26	1:109817590:G:T	CELSR2	physical_distance						FALSE
MUFA_pct	1:109833187:G:A	1	109833187	A	G	0.0948	0.0169	0.0027	9.17	657007	++	chrom1_26	1:109817590:G:T	CELSR2	physical_distance						FALSE
PUFA_by_MUFA	1:109833187:G:A	1	109833187	A	G	0.0948	-0.017	0.0028	9.14	657033	--	chrom1_26	1:109817590:G:T	CELSR2	physical_distance						FALSE
Val	1:109999838:A:C	1	109999838	A	C	0.318	0.0126	0.0018	11.28	657172	-+	chrom1_26	1:109817590:G:T	CELSR2	physical_distance						FALSE
Citrate	1:110014170:G:A	1	110014170	A	G	0.6798	-0.0179	0.0018	22.34	657204	+-	chrom1_26	1:109817590:G:T	CELSR2	physical_distance						FALSE
Creatinine	1:110023610:G:A	1	110023610	A	G	0.3201	0.0176	0.0016	28.74	642020	++	chrom1_26	1:109817590:G:T	CELSR2	physical_distance						FALSE
SFA_pct	1:110212293:C:A	1	110212293	A	C	0.3656	0.015	0.0018	15.65	656988	++	chrom1_26	1:109817590:G:T	CELSR2	physical_distance						FALSE
S_HDL_P	1:110253380:A:G	1	110253380	A	G	0.2047	-0.0186	0.0021	17.91	645779	--	chrom1_26	1:109817590:G:T	CELSR2	physical_distance						FALSE
S_HDL_CE	1:110253380:A:G	1	110253380	A	G	0.2047	-0.0186	0.0021	18.09	645752	--	chrom1_26	1:109817590:G:T	CELSR2	physical_distance						FALSE
Total_P	1:110253380:A:G	1	110253380	A	G	0.205	-0.0187	0.002	20.61	645251	--	chrom1_26	1:109817590:G:T	CELSR2	physical_distance						FALSE
HDL_P	1:110253380:A:G	1	110253380	A	G	0.205	-0.0185	0.002	20.25	645680	--	chrom1_26	1:109817590:G:T	CELSR2	physical_distance						FALSE
S_HDL_L	1:110253380:A:G	1	110253380	A	G	0.2048	-0.0162	0.0021	13.88	645620	--	chrom1_26	1:109817590:G:T	CELSR2	physical_distance						FALSE
S_HDL_C	1:110253380:A:G	1	110253380	A	G	0.2047	-0.0193	0.0021	19.34	645725	--	chrom1_26	1:109817590:G:T	CELSR2	physical_distance						FALSE
XS_VLDL_PL_pct	1:110266754:A:C	1	110266754	A	C	0.7424	-0.0158	0.0019	15.65	645596	--	chrom1_26	1:109817590:G:T	CELSR2	physical_distance						FALSE
VLDL_size	1:110470764:G:A	1	110470764	A	G	0.1572	0.0131	0.0022	8.83	645784	++	chrom1_26	1:109817590:G:T	CELSR2	physical_distance						FALSE
HDL_size	1:110470764:G:A	1	110470764	A	G	0.1565	-0.0232	0.002	30.27	645784	--	chrom1_26	1:109817590:G:T	CELSR2	physical_distance						FALSE
ApoA1	1:110470764:G:A	1	110470764	A	G	0.1571	-0.0207	0.0021	21.47	645788	--	chrom1_26	1:109817590:G:T	CELSR2	physical_distance						FALSE
Albumin	1:110470764:G:A	1	110470764	A	G	0.1604	-0.0188	0.0023	15.28	653590	--	chrom1_26	1:109817590:G:T	CELSR2	physical_distance						FALSE
XL_VLDL_TG	1:110470764:G:A	1	110470764	A	G	0.1573	0.0134	0.0022	8.71	645625	++	chrom1_26	1:109817590:G:T	CELSR2	physical_distance						FALSE
L_HDL_P	1:110470764:G:A	1	110470764	A	G	0.1563	-0.0246	0.002	34.53	645758	--	chrom1_26	1:109817590:G:T	CELSR2	physical_distance						FALSE
L_HDL_PL	1:110470764:G:A	1	110470764	A	G	0.1564	-0.024	0.002	32.47	645793	--	chrom1_26	1:109817590:G:T	CELSR2	physical_distance						FALSE
L_HDL_CE	1:110470764:G:A	1	110470764	A	G	0.1564	-0.0251	0.002	35.22	645794	--	chrom1_26	1:109817590:G:T	CELSR2	physical_distance						FALSE
L_HDL_FC	1:110470764:G:A	1	110470764	A	G	0.1563	-0.0243	0.002	33.56	645772	--	chrom1_26	1:109817590:G:T	CELSR2	physical_distance						FALSE
M_HDL_FC	1:110470764:G:A	1	110470764	A	G	0.157	-0.0215	0.0021	23.57	645777	--	chrom1_26	1:109817590:G:T	CELSR2	physical_distance						FALSE
S_HDL_TG	1:110470764:G:A	1	110470764	A	G	0.1572	0.0158	0.0022	11.83	645694	++	chrom1_26	1:109817590:G:T	CELSR2	physical_distance						FALSE
HDL_C	1:110470764:G:A	1	110470764	A	G	0.1566	-0.0251	0.0021	33.64	645635	--	chrom1_26	1:109817590:G:T	CELSR2	physical_distance						FALSE
HDL_CE	1:110470764:G:A	1	110470764	A	G	0.1567	-0.0251	0.0021	33.17	645695	--	chrom1_26	1:109817590:G:T	CELSR2	physical_distance						FALSE
HDL_FC	1:110470764:G:A	1	110470764	A	G	0.1566	-0.024	0.002	31.25	645670	--	chrom1_26	1:109817590:G:T	CELSR2	physical_distance						FALSE
HDL_L	1:110470764:G:A	1	110470764	A	G	0.1567	-0.0229	0.0021	27.44	645431	--	chrom1_26	1:109817590:G:T	CELSR2	physical_distance						FALSE
TG_by_PG	1:110470764:G:A	1	110470764	A	G	0.1569	0.0169	0.0022	14.27	645189	++	chrom1_26	1:109817590:G:T	CELSR2	physical_distance						FALSE
L_HDL_L	1:110470764:G:A	1	110470764	A	G	0.1563	-0.0245	0.002	34.14	645652	--	chrom1_26	1:109817590:G:T	CELSR2	physical_distance						FALSE
L_HDL_C	1:110470764:G:A	1	110470764	A	G	0.1563	-0.0249	0.002	34.96	645762	--	chrom1_26	1:109817590:G:T	CELSR2	physical_distance						FALSE
XL_HDL_FC_pct	1:110470764:G:A	1	110470764	A	G	0.1563	0.0207	0.002	23.61	645460	++	chrom1_26	1:109817590:G:T	CELSR2	physical_distance						FALSE
M_HDL_TG_pct	1:110470764:G:A	1	110470764	A	G	0.1571	0.0199	0.0022	18.59	645568	++	chrom1_26	1:109817590:G:T	CELSR2	physical_distance						FALSE
S_HDL_TG_pct	1:110470764:G:A	1	110470764	A	G	0.1571	0.0191	0.0022	17.54	645568	++	chrom1_26	1:109817590:G:T	CELSR2	physical_distance						FALSE
S_HDL_PL_pct	1:111686497:A:C	1	111686497	A	C	0.331	0.0108	0.0017	9.47	645600	-+	chrom1_27	1:113261085:A:G	TAFA3	physical_distance						FALSE
XL_VLDL_TG_pct	1:111732711:G:A	1	111732711	A	G	0.3315	-0.0114	0.0018	9.95	645580	--	chrom1_27	1:113261085:A:G	TAFA3	physical_distance						FALSE
L_VLDL_C_pct	1:111732711:G:A	1	111732711	A	G	0.3316	0.0126	0.0018	11.91	645411	++	chrom1_27	1:113261085:A:G	TAFA3	physical_distance						FALSE
L_VLDL_CE_pct	1:111732711:G:A	1	111732711	A	G	0.3315	0.0118	0.0017	10.98	645442	++	chrom1_27	1:113261085:A:G	TAFA3	physical_distance						FALSE
S_VLDL_CE_pct	1:111732711:G:A	1	111732711	A	G	0.3315	0.0116	0.0018	10.12	645641	++	chrom1_27	1:113261085:A:G	TAFA3	physical_distance						FALSE
ApoA1	1:111734122:C:T	1	111734122	T	C	0.6918	-0.0103	0.0016	9.51	645788	+-	chrom1_27	1:113261085:A:G	TAFA3	physical_distance						FALSE
M_HDL_P	1:111734122:C:T	1	111734122	T	C	0.6917	-0.0105	0.0017	9.74	645774	+-	chrom1_27	1:113261085:A:G	TAFA3	physical_distance						FALSE
M_HDL_PL	1:111734122:C:T	1	111734122	T	C	0.6917	-0.0109	0.0017	10.03	645784	+-	chrom1_27	1:113261085:A:G	TAFA3	physical_distance						FALSE
M_HDL_FC	1:111734122:C:T	1	111734122	T	C	0.6918	-0.0105	0.0016	10	645777	+-	chrom1_27	1:113261085:A:G	TAFA3	physical_distance						FALSE
HDL_PL	1:111734122:C:T	1	111734122	T	C	0.6918	-0.0109	0.0016	10.85	645715	+-	chrom1_27	1:113261085:A:G	TAFA3	physical_distance						FALSE
M_HDL_L	1:111734122:C:T	1	111734122	T	C	0.6917	-0.0106	0.0017	9.57	645650	+-	chrom1_27	1:113261085:A:G	TAFA3	physical_distance						FALSE
L_HDL_PL	1:111736389:C:T	1	111736389	T	C	0.6941	-0.0097	0.0015	9.51	645793	+-	chrom1_27	1:113261085:A:G	TAFA3	physical_distance						FALSE
HDL_FC	1:111736389:C:T	1	111736389	T	C	0.694	-0.0099	0.0016	9.52	645670	+-	chrom1_27	1:113261085:A:G	TAFA3	physical_distance						FALSE
HDL_L	1:111736389:C:T	1	111736389	T	C	0.694	-0.0104	0.0016	10.03	645431	+-	chrom1_27	1:113261085:A:G	TAFA3	physical_distance						FALSE
Unsaturation	1:111738116:T:G	1	111738116	T	G	0.4013	0.0099	0.0016	9.02	657198	++	chrom1_27	1:113261085:A:G	TAFA3	physical_distance						FALSE
L_VLDL_PL_pct	1:111738116:T:G	1	111738116	T	G	0.399	-0.0104	0.0016	9.59	645297	--	chrom1_27	1:113261085:A:G	TAFA3	physical_distance						FALSE
L_VLDL_FC_pct	1:111738116:T:G	1	111738116	T	G	0.3996	-0.0127	0.0017	12.66	645408	--	chrom1_27	1:113261085:A:G	TAFA3	physical_distance						FALSE
L_VLDL_TG_pct	1:111738116:T:G	1	111738116	T	G	0.3996	0.0133	0.0017	13.94	645363	++	chrom1_27	1:113261085:A:G	TAFA3	physical_distance						FALSE
XS_VLDL_PL_pct	1:111738116:T:G	1	111738116	T	G	0.3996	-0.0109	0.0017	10	645596	--	chrom1_27	1:113261085:A:G	TAFA3	physical_distance						FALSE
IDL_CE_pct	1:111738116:T:G	1	111738116	T	G	0.3992	0.01	0.0017	8.73	645578	++	chrom1_27	1:113261085:A:G	TAFA3	physical_distance						FALSE
XL_HDL_P	1:112283655:A:G	1	112283655	A	G	0.6148	0.0109	0.0018	8.94	460376	-+	chrom1_27	1:113261085:A:G	TAFA3	physical_distance						FALSE
XL_HDL_CE	1:112283655:A:G	1	112283655	A	G	0.6148	0.0113	0.0018	9.64	460400	-+	chrom1_27	1:113261085:A:G	TAFA3	physical_distance						FALSE
XL_HDL_C	1:112283655:A:G	1	112283655	A	G	0.6148	0.0112	0.0018	9.42	460350	-+	chrom1_27	1:113261085:A:G	TAFA3	physical_distance						FALSE
XL_HDL_PL	1:112302591:A:G	1	112302591	A	G	0.6544	0.0113	0.0018	9.21	460414	++	chrom1_27	1:113261085:A:G	TAFA3	physical_distance						FALSE
XL_HDL_L	1:112302591:A:G	1	112302591	A	G	0.6544	0.0113	0.0018	9.29	460220	-+	chrom1_27	1:113261085:A:G	TAFA3	physical_distance						FALSE
Creatinine	1:113261085:A:G	1	113261085	A	G	0.527	0.0152	0.0014	25.39	642020	-+	chrom1_27	1:113261085:A:G	TAFA3	physical_distance						FALSE
Ala	1:113576889:T:C	1	113576889	T	C	0.3341	-0.0113	0.0018	9.21	657135	--	chrom1_27	1:113261085:A:G	TAFA3	physical_distance						FALSE
DHA_pct	1:115359213:T:C	1	115359213	T	C	0.7926	0.0157	0.0024	9.91	471539	-+	chrom1_28	1:115590017:G:A	TSPAN2	physical_distance						FALSE
Citrate	1:115590017:G:A	1	115590017	A	G	0.2437	-0.015	0.0019	14.12	657204	--	chrom1_28	1:115590017:G:A	TSPAN2	physical_distance						FALSE
Creatinine	1:117018634:C:T	1	117018634	T	C	0.2153	-0.0115	0.0017	10.26	642020	+-	chrom1_29	1:117018634:C:T	LINC01762	physical_distance						FALSE
Ala	1:118143517:A:G	1	118143517	A	G	0.3196	0.0236	0.0018	37.12	657135	-+	chrom1_30	1:118169463:G:A	TENT5C	physical_distance						FALSE
Total_L	1:118143517:A:G	1	118143517	A	G	0.3215	0.0104	0.0017	8.61	645097	++	chrom1_30	1:118169463:G:A	TENT5C	physical_distance						FALSE
S_VLDL_P	1:118162139:C:T	1	118162139	T	C	0.3318	0.0102	0.0017	8.75	645713	++	chrom1_30	1:118169463:G:A	TENT5C	physical_distance						FALSE
S_VLDL_TG	1:118162139:C:T	1	118162139	T	C	0.3319	0.0108	0.0017	9.6	645704	++	chrom1_30	1:118169463:G:A	TENT5C	physical_distance						FALSE
VLDL_PL	1:118162139:C:T	1	118162139	T	C	0.3318	0.0106	0.0017	9.19	645412	++	chrom1_30	1:118169463:G:A	TENT5C	physical_distance						FALSE
VLDL_FC	1:118162139:C:T	1	118162139	T	C	0.3318	0.0103	0.0017	8.76	645423	++	chrom1_30	1:118169463:G:A	TENT5C	physical_distance						FALSE
VLDL_P	1:118162139:C:T	1	118162139	T	C	0.3318	0.0103	0.0017	8.74	645382	++	chrom1_30	1:118169463:G:A	TENT5C	physical_distance						FALSE
M_VLDL_L	1:118162139:C:T	1	118162139	T	C	0.3317	0.0104	0.0017	8.76	645646	++	chrom1_30	1:118169463:G:A	TENT5C	physical_distance						FALSE
S_VLDL_L	1:118162139:C:T	1	118162139	T	C	0.3318	0.0103	0.0017	8.77	645645	++	chrom1_30	1:118169463:G:A	TENT5C	physical_distance						FALSE
MUFA	1:118168804:T:TC	1	118168804	T	TC	0.6748	-0.0119	0.0017	11.11	657130	--	chrom1_30	1:118169463:G:A	TENT5C	physical_distance						FALSE
SFA	1:118168804:T:TC	1	118168804	T	TC	0.6748	-0.0118	0.0017	10.89	657151	--	chrom1_30	1:118169463:G:A	TENT5C	physical_distance						FALSE
Glucose	1:118168804:T:TC	1	118168804	T	TC	0.6722	-0.0191	0.0018	24.63	637264	--	chrom1_30	1:118169463:G:A	TENT5C	physical_distance						FALSE
XXL_VLDL_P	1:118168804:T:TC	1	118168804	T	TC	0.673	-0.0104	0.0017	8.8	645550	--	chrom1_30	1:118169463:G:A	TENT5C	physical_distance						FALSE
XL_VLDL_P	1:118168804:T:TC	1	118168804	T	TC	0.6729	-0.0109	0.0017	9.9	645591	--	chrom1_30	1:118169463:G:A	TENT5C	physical_distance						FALSE
XL_VLDL_PL	1:118168804:T:TC	1	118168804	T	TC	0.673	-0.0106	0.0017	9.34	645609	--	chrom1_30	1:118169463:G:A	TENT5C	physical_distance						FALSE
XL_VLDL_FC	1:118168804:T:TC	1	118168804	T	TC	0.673	-0.0106	0.0017	9.36	645618	--	chrom1_30	1:118169463:G:A	TENT5C	physical_distance						FALSE
XL_VLDL_TG	1:118168804:T:TC	1	118168804	T	TC	0.673	-0.0107	0.0017	9.52	645625	--	chrom1_30	1:118169463:G:A	TENT5C	physical_distance						FALSE
L_VLDL_P	1:118168804:T:TC	1	118168804	T	TC	0.673	-0.011	0.0017	9.99	645607	--	chrom1_30	1:118169463:G:A	TENT5C	physical_distance						FALSE
L_VLDL_PL	1:118168804:T:TC	1	118168804	T	TC	0.673	-0.0107	0.0017	9.61	645660	--	chrom1_30	1:118169463:G:A	TENT5C	physical_distance						FALSE
L_VLDL_FC	1:118168804:T:TC	1	118168804	T	TC	0.673	-0.0108	0.0017	9.82	645659	--	chrom1_30	1:118169463:G:A	TENT5C	physical_distance						FALSE
L_VLDL_TG	1:118168804:T:TC	1	118168804	T	TC	0.6731	-0.0108	0.0017	9.49	645679	--	chrom1_30	1:118169463:G:A	TENT5C	physical_distance						FALSE
M_VLDL_TG	1:118168804:T:TC	1	118168804	T	TC	0.6731	-0.011	0.0017	9.88	645722	--	chrom1_30	1:118169463:G:A	TENT5C	physical_distance						FALSE
XS_VLDL_TG	1:118168804:T:TC	1	118168804	T	TC	0.673	-0.0104	0.0017	9.16	645694	--	chrom1_30	1:118169463:G:A	TENT5C	physical_distance						FALSE
IDL_TG	1:118168804:T:TC	1	118168804	T	TC	0.673	-0.0104	0.0017	9.26	645700	--	chrom1_30	1:118169463:G:A	TENT5C	physical_distance						FALSE
L_LDL_TG	1:118168804:T:TC	1	118168804	T	TC	0.6731	-0.0111	0.0017	10.37	645696	--	chrom1_30	1:118169463:G:A	TENT5C	physical_distance						FALSE
M_LDL_TG	1:118168804:T:TC	1	118168804	T	TC	0.673	-0.0118	0.0017	11.57	645674	--	chrom1_30	1:118169463:G:A	TENT5C	physical_distance						FALSE
S_LDL_TG	1:118168804:T:TC	1	118168804	T	TC	0.673	-0.0118	0.0017	11.32	645626	--	chrom1_30	1:118169463:G:A	TENT5C	physical_distance						FALSE
Total_TG	1:118168804:T:TC	1	118168804	T	TC	0.673	-0.0116	0.0017	10.82	645250	--	chrom1_30	1:118169463:G:A	TENT5C	physical_distance						FALSE
VLDL_TG	1:118168804:T:TC	1	118168804	T	TC	0.673	-0.0111	0.0017	10.14	645339	--	chrom1_30	1:118169463:G:A	TENT5C	physical_distance						FALSE
LDL_TG	1:118168804:T:TC	1	118168804	T	TC	0.673	-0.0115	0.0017	11.01	645532	--	chrom1_30	1:118169463:G:A	TENT5C	physical_distance						FALSE
VLDL_L	1:118168804:T:TC	1	118168804	T	TC	0.673	-0.011	0.0017	9.76	645298	--	chrom1_30	1:118169463:G:A	TENT5C	physical_distance						FALSE
Total_FA	1:118168804:T:TC	1	118168804	T	TC	0.6748	-0.0116	0.0017	10.77	656898	--	chrom1_30	1:118169463:G:A	TENT5C	physical_distance						FALSE
Omega_6_pct	1:118168804:T:TC	1	118168804	T	TC	0.6748	0.011	0.0017	9.56	657012	++	chrom1_30	1:118169463:G:A	TENT5C	physical_distance						FALSE
XL_VLDL_L	1:118168804:T:TC	1	118168804	T	TC	0.6729	-0.0108	0.0017	9.68	645452	--	chrom1_30	1:118169463:G:A	TENT5C	physical_distance						FALSE
XL_VLDL_C	1:118168804:T:TC	1	118168804	T	TC	0.673	-0.0103	0.0017	8.9	645563	--	chrom1_30	1:118169463:G:A	TENT5C	physical_distance						FALSE
L_VLDL_L	1:118168804:T:TC	1	118168804	T	TC	0.673	-0.0107	0.0017	9.57	645536	--	chrom1_30	1:118169463:G:A	TENT5C	physical_distance						FALSE
L_VLDL_C	1:118168804:T:TC	1	118168804	T	TC	0.673	-0.0104	0.0017	9.01	645609	--	chrom1_30	1:118169463:G:A	TENT5C	physical_distance						FALSE
Gln	1:118169463:G:A	1	118169463	A	G	0.319	0.0232	0.0018	37.13	657229	-+	chrom1_30	1:118169463:G:A	TENT5C	physical_distance						FALSE
Citrate	1:119435825:G:A	1	119435825	A	G	0.3169	-0.0107	0.0018	8.75	657204	--	chrom1_31	1:120257576:A:G	PHGDH	physical_distance						FALSE
Ala	1:120254545:G:C	1	120254545	C	G	0.7001	-0.0139	0.0019	12.87	657135	--	chrom1_31	1:120257576:A:G	PHGDH	physical_distance						FALSE
Gly	1:120257576:A:G	1	120257576	A	G	0.3042	-0.031	0.0017	77.29	657031	--	chrom1_31	1:120257576:A:G	PHGDH	physical_distance						FALSE
Acetoacetate	1:120324995:T:C	1	120324995	T	C	0.2645	0.0164	0.002	16.11	656989	++	chrom1_31	1:120257576:A:G	PHGDH	physical_distance						FALSE
Acetone	1:120328499:T:G	1	120328499	T	G	0.2648	0.0233	0.002	31.62	657081	++	chrom1_31	1:120257576:A:G	PHGDH	physical_distance						FALSE
Albumin	1:145551515:A:G	1	145551515	A	G	0.6652	-0.0125	0.0018	11.84	653590	--	chrom1_32	1:145551515:A:G	ANKRD35	physical_distance						FALSE
L_HDL_TG_pct	1:149775133:G:C	1	149775133	C	G	0.119	-0.0157	0.0025	9.15	645468	--	chrom1_33	1:150937405:C:T	SETDB1	physical_distance						FALSE
M_LDL_PL	1:149854890:C:A	1	149854890	A	C	0.1443	0.0145	0.0024	8.71	645785	++	chrom1_33	1:150937405:C:T	SETDB1	physical_distance						FALSE
M_LDL_CE	1:149854890:C:A	1	149854890	A	C	0.1445	0.0147	0.0024	8.82	645784	++	chrom1_33	1:150937405:C:T	SETDB1	physical_distance						FALSE
M_LDL_L	1:149854890:C:A	1	149854890	A	C	0.1443	0.0148	0.0024	9.01	645653	++	chrom1_33	1:150937405:C:T	SETDB1	physical_distance						FALSE
M_LDL_C	1:149854890:C:A	1	149854890	A	C	0.1445	0.0146	0.0024	8.75	645766	++	chrom1_33	1:150937405:C:T	SETDB1	physical_distance						FALSE
S_LDL_TG_pct	1:150127104:A:T	1	150127104	A	T	0.3665	-0.011	0.0017	9.93	645462	+-	chrom1_33	1:150937405:C:T	SETDB1	physical_distance						FALSE
M_LDL_FC	1:150249101:C:A	1	150249101	A	C	0.4547	0.011	0.0016	10.64	645783	-+	chrom1_33	1:150937405:C:T	SETDB1	physical_distance						FALSE
LDL_PL	1:150249101:C:A	1	150249101	A	C	0.4547	0.01	0.0016	9.05	645748	-+	chrom1_33	1:150937405:C:T	SETDB1	physical_distance						FALSE
L_LDL_C	1:150249101:C:A	1	150249101	A	C	0.4547	0.0097	0.0016	8.62	645746	++	chrom1_33	1:150937405:C:T	SETDB1	physical_distance						FALSE
IDL_FC_pct	1:150289496:G:A	1	150289496	A	G	0.6151	0.0121	0.0018	11.37	645526	++	chrom1_33	1:150937405:C:T	SETDB1	physical_distance						FALSE
Pyruvate	1:150354276:G:A	1	150354276	A	G	0.3605	0.012	0.0018	10.79	657120	++	chrom1_33	1:150937405:C:T	SETDB1	physical_distance						FALSE
XXL_VLDL_C_pct	1:150472781:A:G	1	150472781	A	G	0.6081	0.0108	0.0017	9.2	645493	++	chrom1_33	1:150937405:C:T	SETDB1	physical_distance						FALSE
XXL_VLDL_CE_pct	1:150472781:A:G	1	150472781	A	G	0.6082	0.0112	0.0018	9.69	645493	++	chrom1_33	1:150937405:C:T	SETDB1	physical_distance						FALSE
XL_VLDL_C_pct	1:150472781:A:G	1	150472781	A	G	0.6078	0.0124	0.0017	12.96	645196	++	chrom1_33	1:150937405:C:T	SETDB1	physical_distance						FALSE
XL_VLDL_TG_pct	1:150472781:A:G	1	150472781	A	G	0.608	-0.0136	0.0017	15.04	645580	--	chrom1_33	1:150937405:C:T	SETDB1	physical_distance						FALSE
L_VLDL_CE_pct	1:150472781:A:G	1	150472781	A	G	0.6079	0.0143	0.0017	16.88	645442	++	chrom1_33	1:150937405:C:T	SETDB1	physical_distance						FALSE
M_VLDL_FC_pct	1:150472781:A:G	1	150472781	A	G	0.6078	0.0159	0.0016	21.38	645638	++	chrom1_33	1:150937405:C:T	SETDB1	physical_distance						FALSE
S_VLDL_C_pct	1:150472781:A:G	1	150472781	A	G	0.6078	0.0163	0.0017	21.54	645652	++	chrom1_33	1:150937405:C:T	SETDB1	physical_distance						FALSE
S_VLDL_TG_pct	1:150472781:A:G	1	150472781	A	G	0.6077	-0.0152	0.0017	19.13	645653	--	chrom1_33	1:150937405:C:T	SETDB1	physical_distance						FALSE
XL_VLDL_CE_pct	1:150483355:C:T	1	150483355	T	C	0.3877	-0.0119	0.0017	12.02	645224	--	chrom1_33	1:150937405:C:T	SETDB1	physical_distance						FALSE
Sphingomyelins	1:150504055:A:G	1	150504055	A	G	0.8786	-0.0145	0.0024	9.11	657191	--	chrom1_33	1:150937405:C:T	SETDB1	physical_distance						FALSE
Clinical_LDL_C	1:150510633:C:A	1	150510633	A	C	0.3851	-0.0107	0.0017	9.93	645769	+-	chrom1_33	1:150937405:C:T	SETDB1	physical_distance						FALSE
IDL_P	1:150510633:C:A	1	150510633	A	C	0.3851	-0.0129	0.0017	14.13	645752	--	chrom1_33	1:150937405:C:T	SETDB1	physical_distance						FALSE
IDL_PL	1:150510633:C:A	1	150510633	A	C	0.3852	-0.0127	0.0016	14.43	645759	--	chrom1_33	1:150937405:C:T	SETDB1	physical_distance						FALSE
IDL_FC	1:150510633:C:A	1	150510633	A	C	0.3852	-0.014	0.0016	17	645772	--	chrom1_33	1:150937405:C:T	SETDB1	physical_distance						FALSE
L_LDL_PL	1:150510633:C:A	1	150510633	A	C	0.3851	-0.0107	0.0017	9.86	645786	+-	chrom1_33	1:150937405:C:T	SETDB1	physical_distance						FALSE
L_LDL_FC	1:150510633:C:A	1	150510633	A	C	0.3851	-0.012	0.0017	12.41	645771	--	chrom1_33	1:150937405:C:T	SETDB1	physical_distance						FALSE
LDL_FC	1:150510633:C:A	1	150510633	A	C	0.3851	-0.0115	0.0017	11.4	645753	--	chrom1_33	1:150937405:C:T	SETDB1	physical_distance						FALSE
IDL_L	1:150510633:C:A	1	150510633	A	C	0.3852	-0.0122	0.0016	13.32	645652	--	chrom1_33	1:150937405:C:T	SETDB1	physical_distance						FALSE
IDL_C	1:150510633:C:A	1	150510633	A	C	0.3852	-0.0121	0.0016	12.97	645761	--	chrom1_33	1:150937405:C:T	SETDB1	physical_distance						FALSE
L_LDL_L	1:150510633:C:A	1	150510633	A	C	0.3851	-0.0101	0.0017	8.91	645653	+-	chrom1_33	1:150937405:C:T	SETDB1	physical_distance						FALSE
M_VLDL_PL_pct	1:150510633:C:A	1	150510633	A	C	0.3851	-0.0167	0.0017	22.97	645589	--	chrom1_33	1:150937405:C:T	SETDB1	physical_distance						FALSE
M_VLDL_C_pct	1:150510633:C:A	1	150510633	A	C	0.3853	-0.0144	0.0016	17.98	645685	--	chrom1_33	1:150937405:C:T	SETDB1	physical_distance						FALSE
M_VLDL_CE_pct	1:150510633:C:A	1	150510633	A	C	0.3853	-0.0137	0.0016	16.39	645687	--	chrom1_33	1:150937405:C:T	SETDB1	physical_distance						FALSE
M_VLDL_TG_pct	1:150510633:C:A	1	150510633	A	C	0.3853	0.0151	0.0016	19.53	645667	++	chrom1_33	1:150937405:C:T	SETDB1	physical_distance						FALSE
S_VLDL_PL_pct	1:150510633:C:A	1	150510633	A	C	0.3853	-0.0122	0.0017	12.78	645646	--	chrom1_33	1:150937405:C:T	SETDB1	physical_distance						FALSE
S_VLDL_FC_pct	1:150510633:C:A	1	150510633	A	C	0.3853	-0.0125	0.0016	13.55	645651	--	chrom1_33	1:150937405:C:T	SETDB1	physical_distance						FALSE
XS_VLDL_CE	1:150510956:G:A	1	150510956	A	G	0.3859	-0.0133	0.0016	15.61	645761	--	chrom1_33	1:150937405:C:T	SETDB1	physical_distance						FALSE
IDL_CE	1:150510956:G:A	1	150510956	A	G	0.3859	-0.0113	0.0016	11.39	645787	--	chrom1_33	1:150937405:C:T	SETDB1	physical_distance						FALSE
Tyr	1:150527354:G:A	1	150527354	A	G	0.4736	0.0103	0.0017	8.87	657217	++	chrom1_33	1:150937405:C:T	SETDB1	physical_distance						FALSE
S_VLDL_CE	1:150618632:A:C	1	150618632	A	C	0.2917	-0.015	0.0018	16.55	645755	--	chrom1_33	1:150937405:C:T	SETDB1	physical_distance						FALSE
IDL_TG	1:150618632:A:C	1	150618632	A	C	0.2918	-0.0111	0.0017	9.91	645700	--	chrom1_33	1:150937405:C:T	SETDB1	physical_distance						FALSE
L_HDL_PL	1:150618632:A:C	1	150618632	A	C	0.2921	0.0131	0.0016	16.17	645793	++	chrom1_33	1:150937405:C:T	SETDB1	physical_distance						FALSE
L_VLDL_PL_pct	1:150618632:A:C	1	150618632	A	C	0.2917	-0.0143	0.0018	15.17	645297	--	chrom1_33	1:150937405:C:T	SETDB1	physical_distance						FALSE
M_HDL_TG_pct	1:150618632:A:C	1	150618632	A	C	0.2918	-0.0117	0.0017	10.86	645568	--	chrom1_33	1:150937405:C:T	SETDB1	physical_distance						FALSE
S_HDL_TG_pct	1:150618632:A:C	1	150618632	A	C	0.2918	-0.0155	0.0017	18.69	645568	--	chrom1_33	1:150937405:C:T	SETDB1	physical_distance						FALSE
S_LDL_C_pct	1:150658287:A:G	1	150658287	A	G	0.7851	-0.0179	0.0021	17.18	645498	--	chrom1_33	1:150937405:C:T	SETDB1	physical_distance						FALSE
Total_PL	1:150666860:A:G	1	150666860	A	G	0.8048	-0.0162	0.002	15.22	645346	--	chrom1_33	1:150937405:C:T	SETDB1	physical_distance						FALSE
M_LDL_TG	1:150703366:TAACA:T	1	150703366	T	TAACA	0.3907	0.0109	0.0016	10.74	645674	++	chrom1_33	1:150937405:C:T	SETDB1	physical_distance						FALSE
S_LDL_CE	1:150707992:C:T	1	150707992	T	C	0.3904	0.0112	0.0017	10.83	645767	++	chrom1_33	1:150937405:C:T	SETDB1	physical_distance						FALSE
S_LDL_L	1:150707992:C:T	1	150707992	T	C	0.3904	0.0121	0.0016	12.72	645592	++	chrom1_33	1:150937405:C:T	SETDB1	physical_distance						FALSE
S_LDL_C	1:150707992:C:T	1	150707992	T	C	0.3904	0.0109	0.0017	10.41	645752	++	chrom1_33	1:150937405:C:T	SETDB1	physical_distance						FALSE
Phosphoglyc	1:150725401:C:A	1	150725401	A	C	0.195	0.0232	0.002	31.23	657185	++	chrom1_33	1:150937405:C:T	SETDB1	physical_distance						FALSE
Cholines	1:150725401:C:A	1	150725401	A	C	0.195	0.0211	0.002	26.18	657187	++	chrom1_33	1:150937405:C:T	SETDB1	physical_distance						FALSE
Phosphatidylc	1:150725401:C:A	1	150725401	A	C	0.195	0.0223	0.002	29.38	657191	++	chrom1_33	1:150937405:C:T	SETDB1	physical_distance						FALSE
ApoA1	1:150725401:C:A	1	150725401	A	C	0.1952	0.0346	0.0019	72.33	645788	++	chrom1_33	1:150937405:C:T	SETDB1	physical_distance						FALSE
M_HDL_FC	1:150725401:C:A	1	150725401	A	C	0.1952	0.0338	0.0019	70.15	645777	++	chrom1_33	1:150937405:C:T	SETDB1	physical_distance						FALSE
HDL_C	1:150725401:C:A	1	150725401	A	C	0.1953	0.0245	0.0018	39.5	645635	++	chrom1_33	1:150937405:C:T	SETDB1	physical_distance						FALSE
HDL_PL	1:150725401:C:A	1	150725401	A	C	0.1953	0.032	0.0019	63.73	645715	++	chrom1_33	1:150937405:C:T	SETDB1	physical_distance						FALSE
HDL_CE	1:150725401:C:A	1	150725401	A	C	0.1953	0.0253	0.0019	41.63	645695	++	chrom1_33	1:150937405:C:T	SETDB1	physical_distance						FALSE
HDL_FC	1:150725401:C:A	1	150725401	A	C	0.1953	0.0205	0.0018	28.44	645670	++	chrom1_33	1:150937405:C:T	SETDB1	physical_distance						FALSE
HDL_L	1:150725401:C:A	1	150725401	A	C	0.1953	0.029	0.0019	53.74	645431	++	chrom1_33	1:150937405:C:T	SETDB1	physical_distance						FALSE
Total_P	1:150725401:C:A	1	150725401	A	C	0.1952	0.0358	0.002	71.48	645251	++	chrom1_33	1:150937405:C:T	SETDB1	physical_distance						FALSE
S_HDL_PL_pct	1:150725401:C:A	1	150725401	A	C	0.1952	0.0237	0.002	30.31	645600	++	chrom1_33	1:150937405:C:T	SETDB1	physical_distance						FALSE
XXL_VLDL_P	1:150773539:T:TA	1	150773539	T	TA	0.6492	-0.0121	0.0017	12	645550	--	chrom1_33	1:150937405:C:T	SETDB1	physical_distance						FALSE
XXL_VLDL_PL	1:150773539:T:TA	1	150773539	T	TA	0.6492	-0.0124	0.0017	12.85	645551	--	chrom1_33	1:150937405:C:T	SETDB1	physical_distance						FALSE
XXL_VLDL_CE	1:150773539:T:TA	1	150773539	T	TA	0.6492	-0.0116	0.0017	11.3	645599	--	chrom1_33	1:150937405:C:T	SETDB1	physical_distance						FALSE
XXL_VLDL_FC	1:150773539:T:TA	1	150773539	T	TA	0.6492	-0.0114	0.0017	10.87	645557	--	chrom1_33	1:150937405:C:T	SETDB1	physical_distance						FALSE
XL_VLDL_PL	1:150773539:T:TA	1	150773539	T	TA	0.6492	-0.0134	0.0017	15.05	645609	--	chrom1_33	1:150937405:C:T	SETDB1	physical_distance						FALSE
TG_by_PG	1:150773539:T:TA	1	150773539	T	TA	0.6493	-0.0148	0.0016	19.38	645189	--	chrom1_33	1:150937405:C:T	SETDB1	physical_distance						FALSE
XXL_VLDL_L	1:150773539:T:TA	1	150773539	T	TA	0.6492	-0.012	0.0017	11.75	645244	--	chrom1_33	1:150937405:C:T	SETDB1	physical_distance						FALSE
XXL_VLDL_C	1:150773539:T:TA	1	150773539	T	TA	0.6492	-0.0116	0.0017	11.2	645387	--	chrom1_33	1:150937405:C:T	SETDB1	physical_distance						FALSE
S_LDL_TG	1:150792616:A:G	1	150792616	A	G	0.6489	-0.0127	0.0017	13.52	645626	--	chrom1_33	1:150937405:C:T	SETDB1	physical_distance						FALSE
S_VLDL_TG	1:150831560:T:TA	1	150831560	T	TA	0.6676	-0.0126	0.0017	12.98	645704	--	chrom1_33	1:150937405:C:T	SETDB1	physical_distance						FALSE
XS_VLDL_TG	1:150831560:T:TA	1	150831560	T	TA	0.6676	-0.0105	0.0017	9.33	645694	--	chrom1_33	1:150937405:C:T	SETDB1	physical_distance						FALSE
Total_TG	1:150831560:T:TA	1	150831560	T	TA	0.6677	-0.0116	0.0017	11.09	645250	--	chrom1_33	1:150937405:C:T	SETDB1	physical_distance						FALSE
VLDL_TG	1:150831560:T:TA	1	150831560	T	TA	0.6677	-0.0127	0.0017	13.14	645339	--	chrom1_33	1:150937405:C:T	SETDB1	physical_distance						FALSE
PUFA	1:150842696:C:T	1	150842696	T	C	0.1958	0.0121	0.002	8.81	657028	++	chrom1_33	1:150937405:C:T	SETDB1	physical_distance						FALSE
M_HDL_PL	1:150868102:C:A	1	150868102	A	C	0.2037	0.0414	0.002	98.07	645784	++	chrom1_33	1:150937405:C:T	SETDB1	physical_distance						FALSE
S_HDL_CE	1:150868102:C:A	1	150868102	A	C	0.2034	0.0447	0.0021	97.79	645752	++	chrom1_33	1:150937405:C:T	SETDB1	physical_distance						FALSE
HDL_P	1:150868102:C:A	1	150868102	A	C	0.2037	0.039	0.002	86	645680	++	chrom1_33	1:150937405:C:T	SETDB1	physical_distance						FALSE
M_HDL_L	1:150868102:C:A	1	150868102	A	C	0.2038	0.0399	0.0019	93.37	645650	++	chrom1_33	1:150937405:C:T	SETDB1	physical_distance						FALSE
S_HDL_C	1:150868102:C:A	1	150868102	A	C	0.2034	0.0439	0.0021	94.2	645725	++	chrom1_33	1:150937405:C:T	SETDB1	physical_distance						FALSE
XS_VLDL_PL_pct	1:150868102:C:A	1	150868102	A	C	0.2036	-0.0385	0.0021	75.87	645596	--	chrom1_33	1:150937405:C:T	SETDB1	physical_distance						FALSE
IDL_PL_pct	1:150868102:C:A	1	150868102	A	C	0.2036	-0.0327	0.0021	51.84	645591	--	chrom1_33	1:150937405:C:T	SETDB1	physical_distance						FALSE
IDL_CE_pct	1:150868102:C:A	1	150868102	A	C	0.2037	0.0282	0.002	43.02	645578	++	chrom1_33	1:150937405:C:T	SETDB1	physical_distance						FALSE
Unsaturation	1:150878099:TC:T	1	150878099	T	TC	0.2055	0.0164	0.002	15.63	657198	++	chrom1_33	1:150937405:C:T	SETDB1	physical_distance						FALSE
M_HDL_P	1:150878099:TC:T	1	150878099	T	TC	0.2063	0.0374	0.0019	84.52	645774	++	chrom1_33	1:150937405:C:T	SETDB1	physical_distance						FALSE
M_HDL_CE	1:150878099:TC:T	1	150878099	T	TC	0.2063	0.0376	0.0019	85.72	645792	++	chrom1_33	1:150937405:C:T	SETDB1	physical_distance						FALSE
ApoB_by_ApoA1	1:150878099:TC:T	1	150878099	T	TC	0.2062	-0.0299	0.002	50.53	645738	--	chrom1_33	1:150937405:C:T	SETDB1	physical_distance						FALSE
M_HDL_C	1:150878099:TC:T	1	150878099	T	TC	0.2063	0.0369	0.0019	83.42	645772	++	chrom1_33	1:150937405:C:T	SETDB1	physical_distance						FALSE
IDL_C_pct	1:150878099:TC:T	1	150878099	T	TC	0.2062	0.02	0.002	22.74	645562	++	chrom1_33	1:150937405:C:T	SETDB1	physical_distance						FALSE
XXL_VLDL_TG	1:150889097:A:G	1	150889097	A	G	0.6458	-0.0116	0.0017	10.97	645545	--	chrom1_33	1:150937405:C:T	SETDB1	physical_distance						FALSE
L_VLDL_TG	1:150892009:C:T	1	150892009	T	C	0.3543	0.0126	0.0017	13.21	645679	++	chrom1_33	1:150937405:C:T	SETDB1	physical_distance						FALSE
XL_VLDL_P	1:150893660:C:A	1	150893660	A	C	0.3541	0.0128	0.0017	13.9	645591	++	chrom1_33	1:150937405:C:T	SETDB1	physical_distance						FALSE
XL_VLDL_FC	1:150893660:C:A	1	150893660	A	C	0.3541	0.0135	0.0017	15.24	645618	++	chrom1_33	1:150937405:C:T	SETDB1	physical_distance						FALSE
XL_VLDL_TG	1:150893660:C:A	1	150893660	A	C	0.3542	0.0123	0.0017	12.97	645625	++	chrom1_33	1:150937405:C:T	SETDB1	physical_distance						FALSE
L_VLDL_P	1:150893660:C:A	1	150893660	A	C	0.3541	0.0132	0.0017	14.76	645607	++	chrom1_33	1:150937405:C:T	SETDB1	physical_distance						FALSE
L_VLDL_PL	1:150893660:C:A	1	150893660	A	C	0.3541	0.0133	0.0017	15.07	645660	++	chrom1_33	1:150937405:C:T	SETDB1	physical_distance						FALSE
L_VLDL_FC	1:150893660:C:A	1	150893660	A	C	0.3541	0.0133	0.0017	15.1	645659	++	chrom1_33	1:150937405:C:T	SETDB1	physical_distance						FALSE
M_VLDL_TG	1:150893660:C:A	1	150893660	A	C	0.3544	0.0128	0.0017	13.54	645722	++	chrom1_33	1:150937405:C:T	SETDB1	physical_distance						FALSE
L_HDL_CE	1:150893660:C:A	1	150893660	A	C	0.3533	-0.0103	0.0015	11.22	645794	+-	chrom1_33	1:150937405:C:T	SETDB1	physical_distance						FALSE
XL_VLDL_L	1:150893660:C:A	1	150893660	A	C	0.3541	0.0129	0.0017	14	645452	++	chrom1_33	1:150937405:C:T	SETDB1	physical_distance						FALSE
L_VLDL_L	1:150893660:C:A	1	150893660	A	C	0.3542	0.0132	0.0017	14.68	645536	++	chrom1_33	1:150937405:C:T	SETDB1	physical_distance						FALSE
L_HDL_C	1:150893660:C:A	1	150893660	A	C	0.3533	-0.0103	0.0015	11.37	645762	+-	chrom1_33	1:150937405:C:T	SETDB1	physical_distance						FALSE
VLDL_size	1:150897159:C:A	1	150897159	A	C	0.0838	0.021	0.0028	13.28	645784	-+	chrom1_33	1:150937405:C:T	SETDB1	physical_distance						FALSE
HDL_size	1:150918937:T:G	1	150918937	T	G	0.6414	0.0097	0.0015	10.19	645784	++	chrom1_33	1:150937405:C:T	SETDB1	physical_distance						FALSE
L_HDL_P	1:150918937:T:G	1	150918937	T	G	0.6415	0.0101	0.0015	11.17	645758	-+	chrom1_33	1:150937405:C:T	SETDB1	physical_distance						FALSE
L_HDL_L	1:150918937:T:G	1	150918937	T	G	0.6415	0.0113	0.0015	13.66	645652	++	chrom1_33	1:150937405:C:T	SETDB1	physical_distance						FALSE
L_HDL_FC	1:150919842:C:T	1	150919842	T	C	0.0839	-0.0175	0.0025	11.25	645772	--	chrom1_33	1:150937405:C:T	SETDB1	physical_distance						FALSE
XS_VLDL_C_pct	1:150919842:C:T	1	150919842	T	C	0.0839	-0.02	0.0028	11.66	645572	+-	chrom1_33	1:150937405:C:T	SETDB1	physical_distance						FALSE
XS_VLDL_CE_pct	1:150919842:C:T	1	150919842	T	C	0.0839	-0.0216	0.0028	13.69	645579	+-	chrom1_33	1:150937405:C:T	SETDB1	physical_distance						FALSE
M_HDL_FC_pct	1:150919842:C:T	1	150919842	T	C	0.0839	-0.0165	0.0026	9.7	645590	--	chrom1_33	1:150937405:C:T	SETDB1	physical_distance						FALSE
S_HDL_P	1:150937405:C:T	1	150937405	T	C	0.2054	0.0422	0.0021	87.89	645779	++	chrom1_33	1:150937405:C:T	SETDB1	physical_distance						FALSE
S_HDL_PL	1:150937405:C:T	1	150937405	T	C	0.2054	0.0476	0.0021	112.37	645774	++	chrom1_33	1:150937405:C:T	SETDB1	physical_distance						FALSE
S_HDL_FC	1:150937405:C:T	1	150937405	T	C	0.2055	0.0339	0.0021	59.83	645769	++	chrom1_33	1:150937405:C:T	SETDB1	physical_distance						FALSE
LA_pct	1:150937405:C:T	1	150937405	T	C	0.2049	-0.0143	0.0021	11.37	657025	--	chrom1_33	1:150937405:C:T	SETDB1	physical_distance						FALSE
S_HDL_L	1:150937405:C:T	1	150937405	T	C	0.2054	0.0454	0.0021	101.5	645620	++	chrom1_33	1:150937405:C:T	SETDB1	physical_distance						FALSE
S_LDL_PL_pct	1:150937405:C:T	1	150937405	T	C	0.2056	-0.0165	0.0021	14.55	645497	--	chrom1_33	1:150937405:C:T	SETDB1	physical_distance						FALSE
S_LDL_CE_pct	1:150937405:C:T	1	150937405	T	C	0.2055	0.0154	0.0021	12.71	645517	++	chrom1_33	1:150937405:C:T	SETDB1	physical_distance						FALSE
XL_HDL_CE_pct	1:150937405:C:T	1	150937405	T	C	0.2055	0.0145	0.0021	11.19	645448	++	chrom1_33	1:150937405:C:T	SETDB1	physical_distance						FALSE
XL_VLDL_CE	1:150940358:C:T	1	150940358	T	C	0.3534	0.0135	0.0017	15.03	645699	-+	chrom1_33	1:150937405:C:T	SETDB1	physical_distance						FALSE
L_VLDL_CE	1:150940358:C:T	1	150940358	T	C	0.3535	0.0143	0.0017	16.6	645712	++	chrom1_33	1:150937405:C:T	SETDB1	physical_distance						FALSE
M_VLDL_P	1:150940358:C:T	1	150940358	T	C	0.3537	0.0134	0.0017	14.45	645719	++	chrom1_33	1:150937405:C:T	SETDB1	physical_distance						FALSE
M_VLDL_PL	1:150940358:C:T	1	150940358	T	C	0.3537	0.0132	0.0017	14.01	645754	++	chrom1_33	1:150937405:C:T	SETDB1	physical_distance						FALSE
M_VLDL_FC	1:150940358:C:T	1	150940358	T	C	0.3537	0.0127	0.0017	13.03	645756	++	chrom1_33	1:150937405:C:T	SETDB1	physical_distance						FALSE
S_VLDL_P	1:150940358:C:T	1	150940358	T	C	0.3534	0.014	0.0017	16.21	645713	++	chrom1_33	1:150937405:C:T	SETDB1	physical_distance						FALSE
S_VLDL_PL	1:150940358:C:T	1	150940358	T	C	0.3536	0.0135	0.0017	14.94	645745	++	chrom1_33	1:150937405:C:T	SETDB1	physical_distance						FALSE
VLDL_C	1:150940358:C:T	1	150940358	T	C	0.3535	0.0126	0.0017	12.9	645405	++	chrom1_33	1:150937405:C:T	SETDB1	physical_distance						FALSE
VLDL_PL	1:150940358:C:T	1	150940358	T	C	0.3534	0.0134	0.0017	14.67	645412	++	chrom1_33	1:150937405:C:T	SETDB1	physical_distance						FALSE
VLDL_FC	1:150940358:C:T	1	150940358	T	C	0.3535	0.0133	0.0017	14.38	645423	++	chrom1_33	1:150937405:C:T	SETDB1	physical_distance						FALSE
VLDL_L	1:150940358:C:T	1	150940358	T	C	0.3533	0.013	0.0017	14	645298	++	chrom1_33	1:150937405:C:T	SETDB1	physical_distance						FALSE
VLDL_P	1:150940358:C:T	1	150940358	T	C	0.3534	0.0128	0.0017	13.53	645382	++	chrom1_33	1:150937405:C:T	SETDB1	physical_distance						FALSE
XL_VLDL_C	1:150940358:C:T	1	150940358	T	C	0.3533	0.0136	0.0017	15.34	645563	++	chrom1_33	1:150937405:C:T	SETDB1	physical_distance						FALSE
L_VLDL_C	1:150940358:C:T	1	150940358	T	C	0.3534	0.014	0.0017	16.17	645609	++	chrom1_33	1:150937405:C:T	SETDB1	physical_distance						FALSE
M_VLDL_L	1:150940358:C:T	1	150940358	T	C	0.3536	0.0134	0.0017	14.6	645646	++	chrom1_33	1:150937405:C:T	SETDB1	physical_distance						FALSE
S_VLDL_L	1:150940358:C:T	1	150940358	T	C	0.3535	0.0136	0.0017	15.17	645645	++	chrom1_33	1:150937405:C:T	SETDB1	physical_distance						FALSE
Omega_3	1:150940625:T:G	1	150940625	T	G	0.7954	-0.0159	0.0019	15.47	657170	--	chrom1_33	1:150937405:C:T	SETDB1	physical_distance						FALSE
DHA	1:150940625:T:G	1	150940625	T	G	0.7954	-0.014	0.002	11.94	657103	--	chrom1_33	1:150937405:C:T	SETDB1	physical_distance						FALSE
Gln	1:150940625:T:G	1	150940625	T	G	0.7955	0.0214	0.0021	23.23	657229	++	chrom1_33	1:150937405:C:T	SETDB1	physical_distance						FALSE
Creatinine	1:150940625:T:G	1	150940625	T	G	0.7946	0.0292	0.0018	59.09	642020	-+	chrom1_33	1:150937405:C:T	SETDB1	physical_distance						FALSE
XS_VLDL_PL	1:150940625:T:G	1	150940625	T	G	0.7947	0.0191	0.002	21.31	645732	++	chrom1_33	1:150937405:C:T	SETDB1	physical_distance						FALSE
XL_HDL_TG	1:150940625:T:G	1	150940625	T	G	0.7947	0.0121	0.002	8.76	645665	++	chrom1_33	1:150937405:C:T	SETDB1	physical_distance						FALSE
Omega_3_pct	1:150940625:T:G	1	150940625	T	G	0.7954	-0.0149	0.002	13.26	656957	--	chrom1_33	1:150937405:C:T	SETDB1	physical_distance						FALSE
Omega_6_by_Omega_3	1:150940625:T:G	1	150940625	T	G	0.7954	0.0142	0.002	12.17	656992	++	chrom1_33	1:150937405:C:T	SETDB1	physical_distance						FALSE
XL_VLDL_PL_pct	1:150940625:T:G	1	150940625	T	G	0.7948	0.0259	0.0021	33.67	645011	++	chrom1_33	1:150937405:C:T	SETDB1	physical_distance						FALSE
L_HDL_PL_pct	1:150940625:T:G	1	150940625	T	G	0.7946	-0.0313	0.002	52.8	645471	--	chrom1_33	1:150937405:C:T	SETDB1	physical_distance						FALSE
S_HDL_FC_pct	1:150940625:T:G	1	150940625	T	G	0.7946	0.0264	0.0019	43.61	645474	++	chrom1_33	1:150937405:C:T	SETDB1	physical_distance						FALSE
L_LDL_CE_pct	1:150950800:G:A	1	150950800	A	G	0.2455	-0.0155	0.002	14.45	645497	--	chrom1_33	1:150937405:C:T	SETDB1	physical_distance						FALSE
XL_HDL_P	1:150951477:T:C	1	150951477	T	C	0.7941	0.0148	0.0018	15.22	645728	-+	chrom1_33	1:150937405:C:T	SETDB1	physical_distance						FALSE
XL_HDL_FC	1:150951477:T:C	1	150951477	T	C	0.7942	0.0206	0.0019	26.44	645731	++	chrom1_33	1:150937405:C:T	SETDB1	physical_distance						FALSE
M_HDL_TG	1:150951477:T:C	1	150951477	T	C	0.7943	-0.0144	0.0021	11.68	645686	--	chrom1_33	1:150937405:C:T	SETDB1	physical_distance						FALSE
XL_HDL_L	1:150951477:T:C	1	150951477	T	C	0.7941	0.0138	0.0018	13.42	645572	++	chrom1_33	1:150937405:C:T	SETDB1	physical_distance						FALSE
XL_HDL_C	1:150951477:T:C	1	150951477	T	C	0.7941	0.0137	0.0018	13.22	645702	++	chrom1_33	1:150937405:C:T	SETDB1	physical_distance						FALSE
L_HDL_C_pct	1:150951477:T:C	1	150951477	T	C	0.7941	0.0155	0.0019	14.91	645433	++	chrom1_33	1:150937405:C:T	SETDB1	physical_distance						FALSE
L_HDL_CE_pct	1:150951477:T:C	1	150951477	T	C	0.7942	0.0119	0.002	8.81	645425	++	chrom1_33	1:150937405:C:T	SETDB1	physical_distance						FALSE
L_HDL_FC_pct	1:150951477:T:C	1	150951477	T	C	0.7941	0.0237	0.0019	34.5	645477	-+	chrom1_33	1:150937405:C:T	SETDB1	physical_distance						FALSE
M_LDL_P	1:150956128:G:A	1	150956128	A	G	0.3512	0.0112	0.0017	10.31	645764	++	chrom1_33	1:150937405:C:T	SETDB1	physical_distance						FALSE
Albumin	1:150958133:T:C	1	150958133	T	C	0.4813	-0.0139	0.0017	16.09	653590	--	chrom1_33	1:150937405:C:T	SETDB1	physical_distance						FALSE
ApoB	1:150958836:A:G	1	150958836	A	G	0.8475	0.018	0.0023	14.77	645786	++	chrom1_33	1:150937405:C:T	SETDB1	physical_distance						FALSE
M_VLDL_CE	1:150958836:A:G	1	150958836	A	G	0.8475	0.022	0.0023	21.04	645775	++	chrom1_33	1:150937405:C:T	SETDB1	physical_distance						FALSE
S_VLDL_FC	1:150958836:A:G	1	150958836	A	G	0.8475	0.0176	0.0023	13.94	645761	++	chrom1_33	1:150937405:C:T	SETDB1	physical_distance						FALSE
XS_VLDL_P	1:150958836:A:G	1	150958836	A	G	0.8475	0.0198	0.0022	18.37	645717	++	chrom1_33	1:150937405:C:T	SETDB1	physical_distance						FALSE
XS_VLDL_FC	1:150958836:A:G	1	150958836	A	G	0.8475	0.0211	0.0022	20.7	645729	++	chrom1_33	1:150937405:C:T	SETDB1	physical_distance						FALSE
L_LDL_P	1:150958836:A:G	1	150958836	A	G	0.8475	0.0198	0.0023	17.63	645759	++	chrom1_33	1:150937405:C:T	SETDB1	physical_distance						FALSE
S_LDL_P	1:150958836:A:G	1	150958836	A	G	0.8475	0.0174	0.0023	13.7	645747	++	chrom1_33	1:150937405:C:T	SETDB1	physical_distance						FALSE
S_LDL_PL	1:150958836:A:G	1	150958836	A	G	0.8475	0.0185	0.0022	15.89	645762	++	chrom1_33	1:150937405:C:T	SETDB1	physical_distance						FALSE
S_LDL_FC	1:150958836:A:G	1	150958836	A	G	0.8475	0.0165	0.0023	12.55	645778	++	chrom1_33	1:150937405:C:T	SETDB1	physical_distance						FALSE
Remnant_C	1:150958836:A:G	1	150958836	A	G	0.8475	0.0142	0.0023	9.44	645266	++	chrom1_33	1:150937405:C:T	SETDB1	physical_distance						FALSE
VLDL_CE	1:150958836:A:G	1	150958836	A	G	0.8475	0.0175	0.0023	13.79	645501	++	chrom1_33	1:150937405:C:T	SETDB1	physical_distance						FALSE
LDL_P	1:150958836:A:G	1	150958836	A	G	0.8475	0.0184	0.0023	15.29	645720	++	chrom1_33	1:150937405:C:T	SETDB1	physical_distance						FALSE
M_VLDL_C	1:150958836:A:G	1	150958836	A	G	0.8475	0.0198	0.0023	17.33	645736	++	chrom1_33	1:150937405:C:T	SETDB1	physical_distance						FALSE
S_VLDL_C	1:150958836:A:G	1	150958836	A	G	0.8475	0.0185	0.0023	15.4	645735	++	chrom1_33	1:150937405:C:T	SETDB1	physical_distance						FALSE
XS_VLDL_L	1:150958836:A:G	1	150958836	A	G	0.8475	0.0185	0.0022	16.27	645634	++	chrom1_33	1:150937405:C:T	SETDB1	physical_distance						FALSE
XS_VLDL_C	1:150958836:A:G	1	150958836	A	G	0.8475	0.0192	0.0022	17.43	645703	++	chrom1_33	1:150937405:C:T	SETDB1	physical_distance						FALSE
XL_VLDL_FC_pct	1:150958836:A:G	1	150958836	A	G	0.8475	0.0205	0.0023	17.98	645337	++	chrom1_33	1:150937405:C:T	SETDB1	physical_distance						FALSE
L_VLDL_C_pct	1:150958836:A:G	1	150958836	A	G	0.8476	0.0204	0.0023	17.74	645411	++	chrom1_33	1:150937405:C:T	SETDB1	physical_distance						FALSE
L_VLDL_FC_pct	1:150958836:A:G	1	150958836	A	G	0.8476	0.0194	0.0024	15.63	645408	++	chrom1_33	1:150937405:C:T	SETDB1	physical_distance						FALSE
L_VLDL_TG_pct	1:150958836:A:G	1	150958836	A	G	0.8476	-0.0222	0.0024	20.43	645363	--	chrom1_33	1:150937405:C:T	SETDB1	physical_distance						FALSE
S_VLDL_CE_pct	1:150958836:A:G	1	150958836	A	G	0.8475	0.0242	0.0023	24.41	645641	++	chrom1_33	1:150937405:C:T	SETDB1	physical_distance						FALSE
XS_VLDL_FC_pct	1:150958836:A:G	1	150958836	A	G	0.8475	0.0256	0.0024	26.34	645551	++	chrom1_33	1:150937405:C:T	SETDB1	physical_distance						FALSE
S_HDL_TG	1:150999079:A:T	1	150999079	A	T	0.3294	-0.0114	0.0017	10.71	645694	+-	chrom1_33	1:150937405:C:T	SETDB1	physical_distance						FALSE
MUFA_pct	1:150999079:A:T	1	150999079	A	T	0.3311	-0.0117	0.0017	11.25	657007	--	chrom1_33	1:150937405:C:T	SETDB1	physical_distance						FALSE
PUFA_by_MUFA	1:150999079:A:T	1	150999079	A	T	0.3312	0.0112	0.0017	10.18	657033	++	chrom1_33	1:150937405:C:T	SETDB1	physical_distance						FALSE
L_LDL_FC_pct	1:150999079:A:T	1	150999079	A	T	0.3294	0.012	0.0017	12.05	645524	++	chrom1_33	1:150937405:C:T	SETDB1	physical_distance						FALSE
M_LDL_FC_pct	1:150999079:A:T	1	150999079	A	T	0.3294	0.0114	0.0017	10.63	645550	++	chrom1_33	1:150937405:C:T	SETDB1	physical_distance						FALSE
XL_HDL_TG_pct	1:150999079:A:T	1	150999079	A	T	0.3293	-0.0115	0.0017	11.53	645406	--	chrom1_33	1:150937405:C:T	SETDB1	physical_distance						FALSE
M_HDL_C_pct	1:150999079:A:T	1	150999079	A	T	0.3294	0.0105	0.0017	9.47	645558	-+	chrom1_33	1:150937405:C:T	SETDB1	physical_distance						FALSE
XL_HDL_PL	1:150999737:A:G	1	150999737	A	G	0.7531	-0.0123	0.0017	12.21	645766	--	chrom1_33	1:150937405:C:T	SETDB1	physical_distance						FALSE
XL_HDL_CE	1:150999737:A:G	1	150999737	A	G	0.7532	-0.0117	0.0017	11.3	645752	--	chrom1_33	1:150937405:C:T	SETDB1	physical_distance						FALSE
XS_VLDL_TG_pct	1:151002134:C:T	1	151002134	T	C	0.1927	0.0147	0.002	12.17	645541	++	chrom1_33	1:150937405:C:T	SETDB1	physical_distance						FALSE
IDL_TG_pct	1:151094689:GGTTTTCTCCACAGATCT:G	1	151094689	G	GGTTTTCTCCACAGATCT	0.0764	-0.0216	0.003	11.93	645518	--	chrom1_33	1:150937405:C:T	SETDB1	physical_distance						FALSE
L_LDL_TG_pct	1:151094689:GGTTTTCTCCACAGATCT:G	1	151094689	G	GGTTTTCTCCACAGATCT	0.0764	-0.0199	0.0031	9.96	645491	--	chrom1_33	1:150937405:C:T	SETDB1	physical_distance						FALSE
M_LDL_TG_pct	1:151094689:GGTTTTCTCCACAGATCT:G	1	151094689	G	GGTTTTCTCCACAGATCT	0.0764	-0.021	0.0031	10.91	645470	+-	chrom1_33	1:150937405:C:T	SETDB1	physical_distance						FALSE
XL_HDL_PL_pct	1:151782130:G:T	1	151782130	T	G	0.5518	-0.0093	0.0015	9.04	645365	--	chrom1_33	1:150937405:C:T	SETDB1	physical_distance						FALSE
Gly	1:151879761:G:A	1	151879761	A	G	0.3084	0.0206	0.0016	35.56	657031	++	chrom1_33	1:150937405:C:T	SETDB1	physical_distance						FALSE
L_HDL_TG_pct	1:153793258:G:A	1	153793258	A	G	0.791	0.0128	0.002	9.76	645468	++	chrom1_34	1:155583937:A:G	MSTO1	LD_and_CADD_score	1:155218365:T:C	0.64185	0.677483	missense_variant	0.176	FALSE
M_HDL_TG_pct	1:153793258:G:A	1	153793258	A	G	0.7902	0.0133	0.002	10.32	645568	++	chrom1_34	1:155583937:A:G	MSTO1	LD_and_CADD_score	1:155218365:T:C	0.64185	0.677483	missense_variant	0.176	FALSE
S_HDL_TG_pct	1:153793258:G:A	1	153793258	A	G	0.7902	0.015	0.002	13.14	645568	++	chrom1_34	1:155583937:A:G	MSTO1	LD_and_CADD_score	1:155218365:T:C	0.64185	0.677483	missense_variant	0.176	FALSE
LA	1:153815770:T:C	1	153815770	T	C	0.2156	-0.013	0.0021	8.99	657178	--	chrom1_34	1:155583937:A:G	MSTO1	LD_and_CADD_score	1:155218365:T:C	0.64185	0.677483	missense_variant	0.176	FALSE
L_VLDL_PL_pct	1:153819464:G:A	1	153819464	A	G	0.7901	0.0157	0.0021	13.57	645297	++	chrom1_34	1:155583937:A:G	MSTO1	LD_and_CADD_score	1:155218365:T:C	0.64185	0.677483	missense_variant	0.176	FALSE
M_LDL_TG_pct	1:153847116:G:A	1	153847116	A	G	0.2266	0.014	0.0019	12.35	645470	++	chrom1_34	1:155583937:A:G	MSTO1	LD_and_CADD_score	1:155218365:T:C	0.64185	0.677483	missense_variant	0.176	FALSE
MUFA	1:154135445:T:C	1	154135445	T	C	0.8002	0.0176	0.0021	16.02	657130	++	chrom1_34	1:155583937:A:G	MSTO1	LD_and_CADD_score	1:155218365:T:C	0.64185	0.677483	missense_variant	0.176	FALSE
SFA	1:154135445:T:C	1	154135445	T	C	0.8	0.0133	0.0021	9.36	657151	++	chrom1_34	1:155583937:A:G	MSTO1	LD_and_CADD_score	1:155218365:T:C	0.64185	0.677483	missense_variant	0.176	FALSE
S_VLDL_TG	1:154135445:T:C	1	154135445	T	C	0.8082	0.0177	0.0021	16.34	645704	++	chrom1_34	1:155583937:A:G	MSTO1	LD_and_CADD_score	1:155218365:T:C	0.64185	0.677483	missense_variant	0.176	FALSE
S_LDL_TG	1:154135445:T:C	1	154135445	T	C	0.8081	0.0178	0.0021	16.41	645626	++	chrom1_34	1:155583937:A:G	MSTO1	LD_and_CADD_score	1:155218365:T:C	0.64185	0.677483	missense_variant	0.176	FALSE
XL_HDL_TG	1:154135445:T:C	1	154135445	T	C	0.808	0.0154	0.0021	12.49	645665	++	chrom1_34	1:155583937:A:G	MSTO1	LD_and_CADD_score	1:155218365:T:C	0.64185	0.677483	missense_variant	0.176	FALSE
Total_FA	1:154135445:T:C	1	154135445	T	C	0.8001	0.0153	0.0021	12.24	656898	++	chrom1_34	1:155583937:A:G	MSTO1	LD_and_CADD_score	1:155218365:T:C	0.64185	0.677483	missense_variant	0.176	FALSE
L_VLDL_CE_pct	1:154135445:T:C	1	154135445	T	C	0.8075	-0.0138	0.0021	9.9	645442	--	chrom1_34	1:155583937:A:G	MSTO1	LD_and_CADD_score	1:155218365:T:C	0.64185	0.677483	missense_variant	0.176	FALSE
XS_VLDL_C_pct	1:154135445:T:C	1	154135445	T	C	0.8088	-0.017	0.0021	15.56	645572	--	chrom1_34	1:155583937:A:G	MSTO1	LD_and_CADD_score	1:155218365:T:C	0.64185	0.677483	missense_variant	0.176	FALSE
IDL_FC_pct	1:154135445:T:C	1	154135445	T	C	0.8065	-0.0162	0.0022	12.34	645526	--	chrom1_34	1:155583937:A:G	MSTO1	LD_and_CADD_score	1:155218365:T:C	0.64185	0.677483	missense_variant	0.176	FALSE
L_LDL_FC_pct	1:154135445:T:C	1	154135445	T	C	0.8087	-0.0161	0.0021	14.06	645524	--	chrom1_34	1:155583937:A:G	MSTO1	LD_and_CADD_score	1:155218365:T:C	0.64185	0.677483	missense_variant	0.176	FALSE
S_LDL_FC_pct	1:154135445:T:C	1	154135445	T	C	0.8086	-0.0166	0.0021	14.18	645417	--	chrom1_34	1:155583937:A:G	MSTO1	LD_and_CADD_score	1:155218365:T:C	0.64185	0.677483	missense_variant	0.176	FALSE
S_LDL_TG_pct	1:154135445:T:C	1	154135445	T	C	0.8084	0.017	0.0021	14.97	645462	++	chrom1_34	1:155583937:A:G	MSTO1	LD_and_CADD_score	1:155218365:T:C	0.64185	0.677483	missense_variant	0.176	FALSE
XS_VLDL_CE_pct	1:154239334:T:TC	1	154239334	T	TC	0.6761	-0.0135	0.0017	14.95	645579	--	chrom1_34	1:155583937:A:G	MSTO1	LD_and_CADD_score	1:155218365:T:C	0.64185	0.677483	missense_variant	0.176	FALSE
XL_VLDL_P	1:154243097:G:A	1	154243097	A	G	0.2966	-0.0131	0.0017	13.32	645591	--	chrom1_34	1:155583937:A:G	MSTO1	LD_and_CADD_score	1:155218365:T:C	0.64185	0.677483	missense_variant	0.176	FALSE
XL_VLDL_PL	1:154243097:G:A	1	154243097	A	G	0.2966	-0.0128	0.0017	12.69	645609	--	chrom1_34	1:155583937:A:G	MSTO1	LD_and_CADD_score	1:155218365:T:C	0.64185	0.677483	missense_variant	0.176	FALSE
XL_VLDL_CE	1:154243097:G:A	1	154243097	A	G	0.2968	-0.0114	0.0018	10.13	645699	--	chrom1_34	1:155583937:A:G	MSTO1	LD_and_CADD_score	1:155218365:T:C	0.64185	0.677483	missense_variant	0.176	FALSE
XL_VLDL_FC	1:154243097:G:A	1	154243097	A	G	0.2967	-0.0126	0.0017	12.2	645618	--	chrom1_34	1:155583937:A:G	MSTO1	LD_and_CADD_score	1:155218365:T:C	0.64185	0.677483	missense_variant	0.176	FALSE
L_VLDL_P	1:154243097:G:A	1	154243097	A	G	0.2966	-0.0127	0.0017	12.48	645607	--	chrom1_34	1:155583937:A:G	MSTO1	LD_and_CADD_score	1:155218365:T:C	0.64185	0.677483	missense_variant	0.176	FALSE
L_VLDL_PL	1:154243097:G:A	1	154243097	A	G	0.2966	-0.013	0.0017	13.18	645660	--	chrom1_34	1:155583937:A:G	MSTO1	LD_and_CADD_score	1:155218365:T:C	0.64185	0.677483	missense_variant	0.176	FALSE
L_VLDL_CE	1:154243097:G:A	1	154243097	A	G	0.2969	-0.0111	0.0018	9.54	645712	--	chrom1_34	1:155583937:A:G	MSTO1	LD_and_CADD_score	1:155218365:T:C	0.64185	0.677483	missense_variant	0.176	FALSE
L_VLDL_FC	1:154243097:G:A	1	154243097	A	G	0.2967	-0.0126	0.0017	12.29	645659	--	chrom1_34	1:155583937:A:G	MSTO1	LD_and_CADD_score	1:155218365:T:C	0.64185	0.677483	missense_variant	0.176	FALSE
S_VLDL_P	1:154243097:G:A	1	154243097	A	G	0.2968	-0.0124	0.0018	11.75	645713	--	chrom1_34	1:155583937:A:G	MSTO1	LD_and_CADD_score	1:155218365:T:C	0.64185	0.677483	missense_variant	0.176	FALSE
XS_VLDL_TG	1:154243097:G:A	1	154243097	A	G	0.2967	-0.0139	0.0017	14.89	645694	--	chrom1_34	1:155583937:A:G	MSTO1	LD_and_CADD_score	1:155218365:T:C	0.64185	0.677483	missense_variant	0.176	FALSE
M_LDL_TG	1:154243097:G:A	1	154243097	A	G	0.2968	-0.0143	0.0017	15.6	645674	--	chrom1_34	1:155583937:A:G	MSTO1	LD_and_CADD_score	1:155218365:T:C	0.64185	0.677483	missense_variant	0.176	FALSE
S_HDL_TG	1:154243097:G:A	1	154243097	A	G	0.2966	-0.0147	0.0017	16.3	645694	--	chrom1_34	1:155583937:A:G	MSTO1	LD_and_CADD_score	1:155218365:T:C	0.64185	0.677483	missense_variant	0.176	FALSE
Total_TG	1:154243097:G:A	1	154243097	A	G	0.2966	-0.0136	0.0018	13.85	645250	--	chrom1_34	1:155583937:A:G	MSTO1	LD_and_CADD_score	1:155218365:T:C	0.64185	0.677483	missense_variant	0.176	FALSE
LDL_TG	1:154243097:G:A	1	154243097	A	G	0.2968	-0.0136	0.0017	14.31	645532	--	chrom1_34	1:155583937:A:G	MSTO1	LD_and_CADD_score	1:155218365:T:C	0.64185	0.677483	missense_variant	0.176	FALSE
VLDL_L	1:154243097:G:A	1	154243097	A	G	0.2967	-0.0121	0.0018	11.22	645298	--	chrom1_34	1:155583937:A:G	MSTO1	LD_and_CADD_score	1:155218365:T:C	0.64185	0.677483	missense_variant	0.176	FALSE
TG_by_PG	1:154243097:G:A	1	154243097	A	G	0.2963	-0.0119	0.0017	11.66	645189	--	chrom1_34	1:155583937:A:G	MSTO1	LD_and_CADD_score	1:155218365:T:C	0.64185	0.677483	missense_variant	0.176	FALSE
PUFA_pct	1:154243097:G:A	1	154243097	A	G	0.2992	0.0121	0.0018	10.71	657006	++	chrom1_34	1:155583937:A:G	MSTO1	LD_and_CADD_score	1:155218365:T:C	0.64185	0.677483	missense_variant	0.176	FALSE
PUFA_by_MUFA	1:154243097:G:A	1	154243097	A	G	0.299	0.0147	0.0018	16.15	657033	++	chrom1_34	1:155583937:A:G	MSTO1	LD_and_CADD_score	1:155218365:T:C	0.64185	0.677483	missense_variant	0.176	FALSE
XL_VLDL_L	1:154243097:G:A	1	154243097	A	G	0.2966	-0.0127	0.0017	12.45	645452	--	chrom1_34	1:155583937:A:G	MSTO1	LD_and_CADD_score	1:155218365:T:C	0.64185	0.677483	missense_variant	0.176	FALSE
XL_VLDL_C	1:154243097:G:A	1	154243097	A	G	0.2967	-0.0123	0.0018	11.6	645563	--	chrom1_34	1:155583937:A:G	MSTO1	LD_and_CADD_score	1:155218365:T:C	0.64185	0.677483	missense_variant	0.176	FALSE
L_VLDL_C	1:154243097:G:A	1	154243097	A	G	0.2967	-0.0121	0.0018	11.25	645609	--	chrom1_34	1:155583937:A:G	MSTO1	LD_and_CADD_score	1:155218365:T:C	0.64185	0.677483	missense_variant	0.176	FALSE
S_VLDL_L	1:154243097:G:A	1	154243097	A	G	0.2968	-0.0122	0.0018	11.38	645645	--	chrom1_34	1:155583937:A:G	MSTO1	LD_and_CADD_score	1:155218365:T:C	0.64185	0.677483	missense_variant	0.176	FALSE
M_LDL_FC_pct	1:154243097:G:A	1	154243097	A	G	0.2966	0.0134	0.0018	13.67	645550	++	chrom1_34	1:155583937:A:G	MSTO1	LD_and_CADD_score	1:155218365:T:C	0.64185	0.677483	missense_variant	0.176	FALSE
XL_HDL_TG_pct	1:154243097:G:A	1	154243097	A	G	0.2963	-0.0134	0.0017	14.35	645406	--	chrom1_34	1:155583937:A:G	MSTO1	LD_and_CADD_score	1:155218365:T:C	0.64185	0.677483	missense_variant	0.176	FALSE
XXL_VLDL_PL	1:154258864:C:T	1	154258864	T	C	0.2958	-0.0146	0.0018	15.88	645551	--	chrom1_34	1:155583937:A:G	MSTO1	LD_and_CADD_score	1:155218365:T:C	0.64185	0.677483	missense_variant	0.176	FALSE
XXL_VLDL_CE	1:154258864:C:T	1	154258864	T	C	0.2958	-0.0142	0.0018	15.13	645599	--	chrom1_34	1:155583937:A:G	MSTO1	LD_and_CADD_score	1:155218365:T:C	0.64185	0.677483	missense_variant	0.176	FALSE
VLDL_PL	1:154258864:C:T	1	154258864	T	C	0.2959	-0.0118	0.0018	10.64	645412	--	chrom1_34	1:155583937:A:G	MSTO1	LD_and_CADD_score	1:155218365:T:C	0.64185	0.677483	missense_variant	0.176	FALSE
VLDL_FC	1:154258864:C:T	1	154258864	T	C	0.296	-0.0109	0.0018	9.11	645423	--	chrom1_34	1:155583937:A:G	MSTO1	LD_and_CADD_score	1:155218365:T:C	0.64185	0.677483	missense_variant	0.176	FALSE
VLDL_P	1:154258864:C:T	1	154258864	T	C	0.296	-0.0108	0.0018	8.99	645382	--	chrom1_34	1:155583937:A:G	MSTO1	LD_and_CADD_score	1:155218365:T:C	0.64185	0.677483	missense_variant	0.176	FALSE
MUFA_pct	1:154258864:C:T	1	154258864	T	C	0.298	-0.0159	0.0017	19.04	657007	--	chrom1_34	1:155583937:A:G	MSTO1	LD_and_CADD_score	1:155218365:T:C	0.64185	0.677483	missense_variant	0.176	FALSE
XXL_VLDL_C	1:154258864:C:T	1	154258864	T	C	0.2958	-0.0145	0.0018	15.69	645387	--	chrom1_34	1:155583937:A:G	MSTO1	LD_and_CADD_score	1:155218365:T:C	0.64185	0.677483	missense_variant	0.176	FALSE
S_LDL_CE_pct	1:154381103:A:G	1	154381103	A	G	0.7964	-0.018	0.0021	17.19	645517	--	chrom1_34	1:155583937:A:G	MSTO1	LD_and_CADD_score	1:155218365:T:C	0.64185	0.677483	missense_variant	0.176	FALSE
XS_VLDL_PL_pct	1:154395212:C:A	1	154395212	A	C	0.4118	-0.0159	0.0017	20.22	645596	--	chrom1_34	1:155583937:A:G	MSTO1	LD_and_CADD_score	1:155218365:T:C	0.64185	0.677483	missense_variant	0.176	FALSE
IDL_PL_pct	1:154395212:C:A	1	154395212	A	C	0.4118	-0.0149	0.0017	16.79	645591	--	chrom1_34	1:155583937:A:G	MSTO1	LD_and_CADD_score	1:155218365:T:C	0.64185	0.677483	missense_variant	0.176	FALSE
IDL_CE_pct	1:154395212:C:A	1	154395212	A	C	0.4118	0.015	0.0017	18.64	645578	++	chrom1_34	1:155583937:A:G	MSTO1	LD_and_CADD_score	1:155218365:T:C	0.64185	0.677483	missense_variant	0.176	FALSE
Total_PL	1:154420087:G:A	1	154420087	A	G	0.3813	0.01	0.0016	9.08	645346	++	chrom1_34	1:155583937:A:G	MSTO1	LD_and_CADD_score	1:155218365:T:C	0.64185	0.677483	missense_variant	0.176	FALSE
Total_CE	1:154420087:G:A	1	154420087	A	G	0.3813	0.0101	0.0016	9.21	645404	++	chrom1_34	1:155583937:A:G	MSTO1	LD_and_CADD_score	1:155218365:T:C	0.64185	0.677483	missense_variant	0.176	FALSE
Total_L	1:154420087:G:A	1	154420087	A	G	0.3813	0.01	0.0017	8.64	645097	++	chrom1_34	1:155583937:A:G	MSTO1	LD_and_CADD_score	1:155218365:T:C	0.64185	0.677483	missense_variant	0.176	FALSE
Gln	1:154420778:T:C	1	154420778	T	C	0.6021	-0.0157	0.0017	19.3	657229	--	chrom1_34	1:155583937:A:G	MSTO1	LD_and_CADD_score	1:155218365:T:C	0.64185	0.677483	missense_variant	0.176	FALSE
L_LDL_C_pct	1:154420778:T:C	1	154420778	T	C	0.602	-0.0118	0.0017	11.75	645476	--	chrom1_34	1:155583937:A:G	MSTO1	LD_and_CADD_score	1:155218365:T:C	0.64185	0.677483	missense_variant	0.176	FALSE
Albumin	1:154425456:G:A	1	154425456	A	G	0.3814	0.02	0.0017	30.76	653590	++	chrom1_34	1:155583937:A:G	MSTO1	LD_and_CADD_score	1:155218365:T:C	0.64185	0.677483	missense_variant	0.176	FALSE
His	1:154426970:A:C	1	154426970	A	C	0.6171	-0.015	0.0018	16.87	657266	--	chrom1_34	1:155583937:A:G	MSTO1	LD_and_CADD_score	1:155218365:T:C	0.64185	0.677483	missense_variant	0.176	FALSE
GlycA	1:154426970:A:C	1	154426970	A	C	0.6172	0.0191	0.0017	28.98	657263	++	chrom1_34	1:155583937:A:G	MSTO1	LD_and_CADD_score	1:155218365:T:C	0.64185	0.677483	missense_variant	0.176	FALSE
S_LDL_C_pct	1:154442960:G:A	1	154442960	A	G	0.6192	0.0172	0.0018	21.61	645498	++	chrom1_34	1:155583937:A:G	MSTO1	LD_and_CADD_score	1:155218365:T:C	0.64185	0.677483	missense_variant	0.176	FALSE
M_LDL_C_pct	1:154464945:A:C	1	154464945	A	C	0.3822	-0.0123	0.0018	11.65	645495	--	chrom1_34	1:155583937:A:G	MSTO1	LD_and_CADD_score	1:155218365:T:C	0.64185	0.677483	missense_variant	0.176	FALSE
S_HDL_CE	1:154555733:A:T	1	154555733	A	T	0.716	-0.016	0.0019	16.66	645752	--	chrom1_34	1:155583937:A:G	MSTO1	LD_and_CADD_score	1:155218365:T:C	0.64185	0.677483	missense_variant	0.176	FALSE
S_HDL_C	1:154555733:A:T	1	154555733	A	T	0.7161	-0.0167	0.0019	18.15	645725	--	chrom1_34	1:155583937:A:G	MSTO1	LD_and_CADD_score	1:155218365:T:C	0.64185	0.677483	missense_variant	0.176	FALSE
Tyr	1:154556663:G:A	1	154556663	A	G	0.4888	0.0113	0.0017	10.6	657217	++	chrom1_34	1:155583937:A:G	MSTO1	LD_and_CADD_score	1:155218365:T:C	0.64185	0.677483	missense_variant	0.176	FALSE
XS_VLDL_FC_pct	1:154556663:G:A	1	154556663	A	G	0.4869	-0.0143	0.0017	16.46	645551	--	chrom1_34	1:155583937:A:G	MSTO1	LD_and_CADD_score	1:155218365:T:C	0.64185	0.677483	missense_variant	0.176	FALSE
L_HDL_TG	1:154565519:G:A	1	154565519	A	G	0.485	0.0123	0.0016	14.5	645684	++	chrom1_34	1:155583937:A:G	MSTO1	LD_and_CADD_score	1:155218365:T:C	0.64185	0.677483	missense_variant	0.176	FALSE
L_LDL_PL_pct	1:154577055:T:G	1	154577055	T	G	0.5241	0.0112	0.0017	10.59	645561	++	chrom1_34	1:155583937:A:G	MSTO1	LD_and_CADD_score	1:155218365:T:C	0.64185	0.677483	missense_variant	0.176	FALSE
Phosphoglyc	1:154589232:C:T	1	154589232	T	C	0.4783	0.0122	0.0016	14.31	657185	++	chrom1_34	1:155583937:A:G	MSTO1	LD_and_CADD_score	1:155218365:T:C	0.64185	0.677483	missense_variant	0.176	FALSE
Cholines	1:154589232:C:T	1	154589232	T	C	0.4783	0.0113	0.0016	12.44	657187	++	chrom1_34	1:155583937:A:G	MSTO1	LD_and_CADD_score	1:155218365:T:C	0.64185	0.677483	missense_variant	0.176	FALSE
Phosphatidylc	1:154589232:C:T	1	154589232	T	C	0.4782	0.0128	0.0015	15.74	657191	++	chrom1_34	1:155583937:A:G	MSTO1	LD_and_CADD_score	1:155218365:T:C	0.64185	0.677483	missense_variant	0.176	FALSE
ApoA1	1:154589232:C:T	1	154589232	T	C	0.4767	0.0145	0.0015	20.91	645788	++	chrom1_34	1:155583937:A:G	MSTO1	LD_and_CADD_score	1:155218365:T:C	0.64185	0.677483	missense_variant	0.176	FALSE
M_HDL_P	1:154589232:C:T	1	154589232	T	C	0.4768	0.0148	0.0015	21.53	645774	++	chrom1_34	1:155583937:A:G	MSTO1	LD_and_CADD_score	1:155218365:T:C	0.64185	0.677483	missense_variant	0.176	FALSE
M_HDL_PL	1:154589232:C:T	1	154589232	T	C	0.4769	0.0149	0.0016	20.73	645784	++	chrom1_34	1:155583937:A:G	MSTO1	LD_and_CADD_score	1:155218365:T:C	0.64185	0.677483	missense_variant	0.176	FALSE
M_HDL_CE	1:154589232:C:T	1	154589232	T	C	0.4768	0.0134	0.0015	17.85	645792	++	chrom1_34	1:155583937:A:G	MSTO1	LD_and_CADD_score	1:155218365:T:C	0.64185	0.677483	missense_variant	0.176	FALSE
M_HDL_FC	1:154589232:C:T	1	154589232	T	C	0.4767	0.013	0.0015	17.15	645777	++	chrom1_34	1:155583937:A:G	MSTO1	LD_and_CADD_score	1:155218365:T:C	0.64185	0.677483	missense_variant	0.176	FALSE
S_HDL_FC	1:154589232:C:T	1	154589232	T	C	0.4773	0.0156	0.0016	20.44	645769	++	chrom1_34	1:155583937:A:G	MSTO1	LD_and_CADD_score	1:155218365:T:C	0.64185	0.677483	missense_variant	0.176	FALSE
HDL_C	1:154589232:C:T	1	154589232	T	C	0.4765	0.0096	0.0015	10.3	645635	++	chrom1_34	1:155583937:A:G	MSTO1	LD_and_CADD_score	1:155218365:T:C	0.64185	0.677483	missense_variant	0.176	FALSE
HDL_PL	1:154589232:C:T	1	154589232	T	C	0.4766	0.0124	0.0015	16.03	645715	++	chrom1_34	1:155583937:A:G	MSTO1	LD_and_CADD_score	1:155218365:T:C	0.64185	0.677483	missense_variant	0.176	FALSE
HDL_CE	1:154589232:C:T	1	154589232	T	C	0.4765	0.0098	0.0015	10.5	645695	++	chrom1_34	1:155583937:A:G	MSTO1	LD_and_CADD_score	1:155218365:T:C	0.64185	0.677483	missense_variant	0.176	FALSE
HDL_FC	1:154589232:C:T	1	154589232	T	C	0.4765	0.0087	0.0014	8.81	645670	++	chrom1_34	1:155583937:A:G	MSTO1	LD_and_CADD_score	1:155218365:T:C	0.64185	0.677483	missense_variant	0.176	FALSE
HDL_L	1:154589232:C:T	1	154589232	T	C	0.4766	0.0119	0.0015	15.12	645431	++	chrom1_34	1:155583937:A:G	MSTO1	LD_and_CADD_score	1:155218365:T:C	0.64185	0.677483	missense_variant	0.176	FALSE
Total_P	1:154589232:C:T	1	154589232	T	C	0.477	0.0148	0.0016	20.14	645251	++	chrom1_34	1:155583937:A:G	MSTO1	LD_and_CADD_score	1:155218365:T:C	0.64185	0.677483	missense_variant	0.176	FALSE
HDL_P	1:154589232:C:T	1	154589232	T	C	0.477	0.0159	0.0016	23.31	645680	++	chrom1_34	1:155583937:A:G	MSTO1	LD_and_CADD_score	1:155218365:T:C	0.64185	0.677483	missense_variant	0.176	FALSE
ApoB_by_ApoA1	1:154589232:C:T	1	154589232	T	C	0.4769	-0.0109	0.0016	11.2	645738	--	chrom1_34	1:155583937:A:G	MSTO1	LD_and_CADD_score	1:155218365:T:C	0.64185	0.677483	missense_variant	0.176	FALSE
M_HDL_L	1:154589232:C:T	1	154589232	T	C	0.4768	0.0149	0.0015	21.18	645650	++	chrom1_34	1:155583937:A:G	MSTO1	LD_and_CADD_score	1:155218365:T:C	0.64185	0.677483	missense_variant	0.176	FALSE
M_HDL_C	1:154589232:C:T	1	154589232	T	C	0.4768	0.0134	0.0015	17.85	645772	++	chrom1_34	1:155583937:A:G	MSTO1	LD_and_CADD_score	1:155218365:T:C	0.64185	0.677483	missense_variant	0.176	FALSE
S_HDL_PL	1:154596122:A:T	1	154596122	A	T	0.5243	-0.0173	0.0017	24	645774	--	chrom1_34	1:155583937:A:G	MSTO1	LD_and_CADD_score	1:155218365:T:C	0.64185	0.677483	missense_variant	0.176	FALSE
S_VLDL_CE_pct	1:154603322:T:C	1	154603322	T	C	0.5539	0.0154	0.0017	19.35	645641	++	chrom1_34	1:155583937:A:G	MSTO1	LD_and_CADD_score	1:155218365:T:C	0.64185	0.677483	missense_variant	0.176	FALSE
Omega_3	1:154609009:A:G	1	154609009	A	G	0.5531	-0.0102	0.0016	10.38	657170	--	chrom1_34	1:155583937:A:G	MSTO1	LD_and_CADD_score	1:155218365:T:C	0.64185	0.677483	missense_variant	0.176	FALSE
M_HDL_TG	1:154625632:G:A	1	154625632	A	G	0.4874	0.0129	0.0016	14.44	645686	++	chrom1_34	1:155583937:A:G	MSTO1	LD_and_CADD_score	1:155218365:T:C	0.64185	0.677483	missense_variant	0.176	FALSE
HDL_TG	1:154625632:G:A	1	154625632	A	G	0.4874	0.013	0.0016	14.79	645545	++	chrom1_34	1:155583937:A:G	MSTO1	LD_and_CADD_score	1:155218365:T:C	0.64185	0.677483	missense_variant	0.176	FALSE
PUFA	1:154626477:A:G	1	154626477	A	G	0.5112	-0.0103	0.0016	10.08	657028	--	chrom1_34	1:155583937:A:G	MSTO1	LD_and_CADD_score	1:155218365:T:C	0.64185	0.677483	missense_variant	0.176	FALSE
M_VLDL_FC_pct	1:154626477:A:G	1	154626477	A	G	0.5122	0.0114	0.0016	11.86	645638	-+	chrom1_34	1:155583937:A:G	MSTO1	LD_and_CADD_score	1:155218365:T:C	0.64185	0.677483	missense_variant	0.176	FALSE
S_VLDL_PL_pct	1:154626477:A:G	1	154626477	A	G	0.5123	0.0119	0.0016	12.9	645646	-+	chrom1_34	1:155583937:A:G	MSTO1	LD_and_CADD_score	1:155218365:T:C	0.64185	0.677483	missense_variant	0.176	FALSE
S_VLDL_C_pct	1:154626477:A:G	1	154626477	A	G	0.5122	0.0143	0.0016	17.38	645652	++	chrom1_34	1:155583937:A:G	MSTO1	LD_and_CADD_score	1:155218365:T:C	0.64185	0.677483	missense_variant	0.176	FALSE
S_VLDL_FC_pct	1:154626477:A:G	1	154626477	A	G	0.5123	0.0117	0.0016	12.47	645651	-+	chrom1_34	1:155583937:A:G	MSTO1	LD_and_CADD_score	1:155218365:T:C	0.64185	0.677483	missense_variant	0.176	FALSE
S_VLDL_TG_pct	1:154626477:A:G	1	154626477	A	G	0.5122	-0.0138	0.0016	16.4	645653	+-	chrom1_34	1:155583937:A:G	MSTO1	LD_and_CADD_score	1:155218365:T:C	0.64185	0.677483	missense_variant	0.176	FALSE
XS_VLDL_TG_pct	1:154626477:A:G	1	154626477	A	G	0.5123	-0.0141	0.0016	18.03	645541	+-	chrom1_34	1:155583937:A:G	MSTO1	LD_and_CADD_score	1:155218365:T:C	0.64185	0.677483	missense_variant	0.176	FALSE
S_LDL_PL_pct	1:154626477:A:G	1	154626477	A	G	0.5121	0.0164	0.0017	21.92	645497	++	chrom1_34	1:155583937:A:G	MSTO1	LD_and_CADD_score	1:155218365:T:C	0.64185	0.677483	missense_variant	0.176	FALSE
XL_HDL_FC	1:154627852:G:A	1	154627852	A	G	0.4879	-0.0118	0.0015	13.89	645731	--	chrom1_34	1:155583937:A:G	MSTO1	LD_and_CADD_score	1:155218365:T:C	0.64185	0.677483	missense_variant	0.176	FALSE
S_HDL_P	1:154627852:G:A	1	154627852	A	G	0.4885	0.0153	0.0017	18.88	645779	++	chrom1_34	1:155583937:A:G	MSTO1	LD_and_CADD_score	1:155218365:T:C	0.64185	0.677483	missense_variant	0.176	FALSE
S_HDL_L	1:154627852:G:A	1	154627852	A	G	0.4884	0.0171	0.0017	23.36	645620	++	chrom1_34	1:155583937:A:G	MSTO1	LD_and_CADD_score	1:155218365:T:C	0.64185	0.677483	missense_variant	0.176	FALSE
L_HDL_FC_pct	1:154627852:G:A	1	154627852	A	G	0.4878	-0.0121	0.0015	14.37	645477	--	chrom1_34	1:155583937:A:G	MSTO1	LD_and_CADD_score	1:155218365:T:C	0.64185	0.677483	missense_variant	0.176	FALSE
Acetate	1:155123837:G:C	1	155123837	C	G	0.3977	0.0116	0.0018	9.79	657094	++	chrom1_34	1:155583937:A:G	MSTO1	LD_and_CADD_score	1:155218365:T:C	0.64185	0.677483	missense_variant	0.176	FALSE
Ile	1:155155731:G:A	1	155155731	A	G	0.4384	0.0118	0.0017	11.11	657226	++	chrom1_34	1:155583937:A:G	MSTO1	LD_and_CADD_score	1:155218365:T:C	0.64185	0.677483	missense_variant	0.176	FALSE
Total_BCAA	1:155178782:A:T	1	155178782	A	T	0.4017	-0.0126	0.0017	12.86	657080	--	chrom1_34	1:155583937:A:G	MSTO1	LD_and_CADD_score	1:155218365:T:C	0.64185	0.677483	missense_variant	0.176	FALSE
Val	1:155184975:A:G	1	155184975	A	G	0.4014	-0.0132	0.0017	13.95	657172	--	chrom1_34	1:155583937:A:G	MSTO1	LD_and_CADD_score	1:155218365:T:C	0.64185	0.677483	missense_variant	0.176	FALSE
Pyruvate	1:155218365:T:C	1	155218365	T	C	0.7292	0.0314	0.002	55.1	657120	-+	chrom1_34	1:155583937:A:G	MSTO1	LD_and_CADD_score	1:155218365:T:C	0.64185	0.677483	missense_variant	0.176	FALSE
Creatinine	1:156112422:G:T	1	156112422	T	G	0.6912	-0.0106	0.0016	10.85	642020	--	chrom1_34	1:155583937:A:G	MSTO1	LD_and_CADD_score	1:155218365:T:C	0.64185	0.677483	missense_variant	0.176	FALSE
Leu	1:156165342:T:G	1	156165342	T	G	0.6421	-0.0118	0.0017	11	657272	+-	chrom1_34	1:155583937:A:G	MSTO1	LD_and_CADD_score	1:155218365:T:C	0.64185	0.677483	missense_variant	0.176	FALSE
XXL_VLDL_FC_pct	1:156195682:G:A	1	156195682	A	G	0.2859	-0.0114	0.0019	8.71	645285	+-	chrom1_34	1:155583937:A:G	MSTO1	LD_and_CADD_score	1:155218365:T:C	0.64185	0.677483	missense_variant	0.176	FALSE
L_VLDL_C_pct	1:156206121:G:A	1	156206121	A	G	0.2841	-0.0114	0.0018	9.3	645411	--	chrom1_34	1:155583937:A:G	MSTO1	LD_and_CADD_score	1:155218365:T:C	0.64185	0.677483	missense_variant	0.176	FALSE
XXL_VLDL_TG_pct	1:156208230:A:G	1	156208230	A	G	0.4891	0.0107	0.0017	9.21	645493	++	chrom1_34	1:155583937:A:G	MSTO1	LD_and_CADD_score	1:155218365:T:C	0.64185	0.677483	missense_variant	0.176	FALSE
L_LDL_CE_pct	1:156208230:A:G	1	156208230	A	G	0.4891	0.0116	0.0017	11	645497	++	chrom1_34	1:155583937:A:G	MSTO1	LD_and_CADD_score	1:155218365:T:C	0.64185	0.677483	missense_variant	0.176	FALSE
XL_VLDL_C_pct	1:156210422:G:A	1	156210422	A	G	0.5	0.0116	0.0016	11.96	645196	++	chrom1_34	1:155583937:A:G	MSTO1	LD_and_CADD_score	1:155218365:T:C	0.64185	0.677483	missense_variant	0.176	FALSE
XL_VLDL_CE_pct	1:156210422:G:A	1	156210422	A	G	0.5	0.0127	0.0016	14.19	645224	++	chrom1_34	1:155583937:A:G	MSTO1	LD_and_CADD_score	1:155218365:T:C	0.64185	0.677483	missense_variant	0.176	FALSE
M_VLDL_PL_pct	1:156210422:G:A	1	156210422	A	G	0.5	0.0116	0.0016	12.21	645589	++	chrom1_34	1:155583937:A:G	MSTO1	LD_and_CADD_score	1:155218365:T:C	0.64185	0.677483	missense_variant	0.176	FALSE
M_VLDL_C_pct	1:156210422:G:A	1	156210422	A	G	0.5	0.0119	0.0016	13.14	645685	++	chrom1_34	1:155583937:A:G	MSTO1	LD_and_CADD_score	1:155218365:T:C	0.64185	0.677483	missense_variant	0.176	FALSE
M_VLDL_CE_pct	1:156210422:G:A	1	156210422	A	G	0.5	0.012	0.0016	13.37	645687	++	chrom1_34	1:155583937:A:G	MSTO1	LD_and_CADD_score	1:155218365:T:C	0.64185	0.677483	missense_variant	0.176	FALSE
M_VLDL_TG_pct	1:156210422:G:A	1	156210422	A	G	0.5	-0.012	0.0016	13.29	645667	--	chrom1_34	1:155583937:A:G	MSTO1	LD_and_CADD_score	1:155218365:T:C	0.64185	0.677483	missense_variant	0.176	FALSE
M_LDL_PL_pct	1:156210422:G:A	1	156210422	A	G	0.5	0.0109	0.0017	9.87	645564	++	chrom1_34	1:155583937:A:G	MSTO1	LD_and_CADD_score	1:155218365:T:C	0.64185	0.677483	missense_variant	0.176	FALSE
M_LDL_CE_pct	1:156210422:G:A	1	156210422	A	G	0.5	-0.0124	0.0017	13.09	645587	--	chrom1_34	1:155583937:A:G	MSTO1	LD_and_CADD_score	1:155218365:T:C	0.64185	0.677483	missense_variant	0.176	FALSE
XL_VLDL_TG_pct	1:156224304:T:C	1	156224304	T	C	0.4995	0.0107	0.0016	9.99	645580	++	chrom1_34	1:155583937:A:G	MSTO1	LD_and_CADD_score	1:155218365:T:C	0.64185	0.677483	missense_variant	0.176	FALSE
M_VLDL_TG	1:156243821:C:T	1	156243821	T	C	0.4985	-0.0119	0.0016	13.03	645722	--	chrom1_34	1:155583937:A:G	MSTO1	LD_and_CADD_score	1:155218365:T:C	0.64185	0.677483	missense_variant	0.176	FALSE
L_VLDL_L	1:156243821:C:T	1	156243821	T	C	0.4986	-0.0115	0.0016	12.41	645536	--	chrom1_34	1:155583937:A:G	MSTO1	LD_and_CADD_score	1:155218365:T:C	0.64185	0.677483	missense_variant	0.176	FALSE
VLDL_TG	1:156292366:A:G	1	156292366	A	G	0.5015	0.0126	0.0016	14.48	645339	++	chrom1_34	1:155583937:A:G	MSTO1	LD_and_CADD_score	1:155218365:T:C	0.64185	0.677483	missense_variant	0.176	FALSE
VLDL_size	1:156314104:T:C	1	156314104	T	C	0.5002	0.0138	0.0015	18.3	645784	++	chrom1_34	1:155583937:A:G	MSTO1	LD_and_CADD_score	1:155218365:T:C	0.64185	0.677483	missense_variant	0.176	FALSE
XXL_VLDL_P	1:156314104:T:C	1	156314104	T	C	0.5002	0.0135	0.0016	16.15	645550	++	chrom1_34	1:155583937:A:G	MSTO1	LD_and_CADD_score	1:155218365:T:C	0.64185	0.677483	missense_variant	0.176	FALSE
XXL_VLDL_FC	1:156314104:T:C	1	156314104	T	C	0.5002	0.0142	0.0016	17.93	645557	++	chrom1_34	1:155583937:A:G	MSTO1	LD_and_CADD_score	1:155218365:T:C	0.64185	0.677483	missense_variant	0.176	FALSE
XXL_VLDL_TG	1:156314104:T:C	1	156314104	T	C	0.5002	0.0142	0.0016	17.37	645545	++	chrom1_34	1:155583937:A:G	MSTO1	LD_and_CADD_score	1:155218365:T:C	0.64185	0.677483	missense_variant	0.176	FALSE
XL_VLDL_TG	1:156314104:T:C	1	156314104	T	C	0.5002	0.0119	0.0016	13.28	645625	++	chrom1_34	1:155583937:A:G	MSTO1	LD_and_CADD_score	1:155218365:T:C	0.64185	0.677483	missense_variant	0.176	FALSE
L_VLDL_TG	1:156314104:T:C	1	156314104	T	C	0.5002	0.0123	0.0016	13.73	645679	++	chrom1_34	1:155583937:A:G	MSTO1	LD_and_CADD_score	1:155218365:T:C	0.64185	0.677483	missense_variant	0.176	FALSE
XXL_VLDL_L	1:156314104:T:C	1	156314104	T	C	0.5002	0.0142	0.0016	17.67	645244	++	chrom1_34	1:155583937:A:G	MSTO1	LD_and_CADD_score	1:155218365:T:C	0.64185	0.677483	missense_variant	0.176	FALSE
XXL_VLDL_C_pct	1:156314104:T:C	1	156314104	T	C	0.5002	-0.012	0.0017	11.77	645493	--	chrom1_34	1:155583937:A:G	MSTO1	LD_and_CADD_score	1:155218365:T:C	0.64185	0.677483	missense_variant	0.176	FALSE
XXL_VLDL_CE_pct	1:156314104:T:C	1	156314104	T	C	0.5002	-0.013	0.0017	13.53	645493	--	chrom1_34	1:155583937:A:G	MSTO1	LD_and_CADD_score	1:155218365:T:C	0.64185	0.677483	missense_variant	0.176	FALSE
XL_HDL_FC_pct	1:156337134:C:T	1	156337134	T	C	0.2272	-0.0112	0.0017	9.87	645460	+-	chrom1_34	1:155583937:A:G	MSTO1	LD_and_CADD_score	1:155218365:T:C	0.64185	0.677483	missense_variant	0.176	FALSE
L_HDL_PL	1:156341815:G:C	1	156341815	C	G	0.2408	0.0102	0.0017	8.94	645793	-+	chrom1_34	1:155583937:A:G	MSTO1	LD_and_CADD_score	1:155218365:T:C	0.64185	0.677483	missense_variant	0.176	FALSE
Ala	1:156700651:T:G	1	156700651	T	G	0.6549	-0.0158	0.0018	17.72	657135	--	chrom1_34	1:155583937:A:G	MSTO1	LD_and_CADD_score	1:155218365:T:C	0.64185	0.677483	missense_variant	0.176	FALSE
L_HDL_PL_pct	1:156709602:T:G	1	156709602	T	G	0.6511	0.0103	0.0017	8.67	645471	-+	chrom1_34	1:155583937:A:G	MSTO1	LD_and_CADD_score	1:155218365:T:C	0.64185	0.677483	missense_variant	0.176	FALSE
Omega_6_pct	1:156711623:C:A	1	156711623	A	C	0.3464	0.0112	0.0017	10.2	657012	-+	chrom1_34	1:155583937:A:G	MSTO1	LD_and_CADD_score	1:155218365:T:C	0.64185	0.677483	missense_variant	0.176	FALSE
LA_pct	1:156711623:C:A	1	156711623	A	C	0.3464	0.0106	0.0017	8.97	657025	-+	chrom1_34	1:155583937:A:G	MSTO1	LD_and_CADD_score	1:155218365:T:C	0.64185	0.677483	missense_variant	0.176	FALSE
IDL_C_pct	1:156711623:C:A	1	156711623	A	C	0.3484	0.0127	0.0017	13.06	645562	++	chrom1_34	1:155583937:A:G	MSTO1	LD_and_CADD_score	1:155218365:T:C	0.64185	0.677483	missense_variant	0.176	FALSE
IDL_TG_pct	1:156711623:C:A	1	156711623	A	C	0.3484	-0.0135	0.0017	15.04	645518	--	chrom1_34	1:155583937:A:G	MSTO1	LD_and_CADD_score	1:155218365:T:C	0.64185	0.677483	missense_variant	0.176	FALSE
L_LDL_TG_pct	1:156711623:C:A	1	156711623	A	C	0.3482	-0.0133	0.0017	14.28	645491	--	chrom1_34	1:155583937:A:G	MSTO1	LD_and_CADD_score	1:155218365:T:C	0.64185	0.677483	missense_variant	0.176	FALSE
Citrate	1:156713558:G:A	1	156713558	A	G	0.3457	-0.0209	0.0017	32.61	657204	--	chrom1_34	1:155583937:A:G	MSTO1	LD_and_CADD_score	1:155218365:T:C	0.64185	0.677483	missense_variant	0.176	FALSE
HDL_size	1:156722424:G:C	1	156722424	C	G	0.3507	0.0095	0.0015	9.65	645784	++	chrom1_34	1:155583937:A:G	MSTO1	LD_and_CADD_score	1:155218365:T:C	0.64185	0.677483	missense_variant	0.176	FALSE
L_HDL_P	1:156722424:G:C	1	156722424	C	G	0.3508	0.0099	0.0015	10.6	645758	++	chrom1_34	1:155583937:A:G	MSTO1	LD_and_CADD_score	1:155218365:T:C	0.64185	0.677483	missense_variant	0.176	FALSE
L_HDL_CE	1:156722424:G:C	1	156722424	C	G	0.3507	0.0104	0.0015	11.4	645794	++	chrom1_34	1:155583937:A:G	MSTO1	LD_and_CADD_score	1:155218365:T:C	0.64185	0.677483	missense_variant	0.176	FALSE
L_HDL_L	1:156722424:G:C	1	156722424	C	G	0.3508	0.0094	0.0015	9.59	645652	++	chrom1_34	1:155583937:A:G	MSTO1	LD_and_CADD_score	1:155218365:T:C	0.64185	0.677483	missense_variant	0.176	FALSE
L_HDL_C	1:156722424:G:C	1	156722424	C	G	0.3507	0.0101	0.0015	10.76	645762	++	chrom1_34	1:155583937:A:G	MSTO1	LD_and_CADD_score	1:155218365:T:C	0.64185	0.677483	missense_variant	0.176	FALSE
IDL_TG	1:156727253:G:A	1	156727253	A	G	0.3486	-0.0133	0.0017	15.08	645700	--	chrom1_34	1:155583937:A:G	MSTO1	LD_and_CADD_score	1:155218365:T:C	0.64185	0.677483	missense_variant	0.176	FALSE
L_LDL_TG	1:156727253:G:A	1	156727253	A	G	0.3485	-0.0133	0.0017	14.89	645696	--	chrom1_34	1:155583937:A:G	MSTO1	LD_and_CADD_score	1:155218365:T:C	0.64185	0.677483	missense_variant	0.176	FALSE
L_HDL_C_pct	1:156727253:G:A	1	156727253	A	G	0.3489	0.0111	0.0016	10.77	645433	++	chrom1_34	1:155583937:A:G	MSTO1	LD_and_CADD_score	1:155218365:T:C	0.64185	0.677483	missense_variant	0.176	FALSE
L_HDL_CE_pct	1:156727253:G:A	1	156727253	A	G	0.3488	0.0118	0.0017	11.74	645425	++	chrom1_34	1:155583937:A:G	MSTO1	LD_and_CADD_score	1:155218365:T:C	0.64185	0.677483	missense_variant	0.176	FALSE
M_HDL_PL_pct	1:156727253:G:A	1	156727253	A	G	0.3487	-0.0124	0.0017	13.04	645550	--	chrom1_34	1:155583937:A:G	MSTO1	LD_and_CADD_score	1:155218365:T:C	0.64185	0.677483	missense_variant	0.176	FALSE
M_HDL_C_pct	1:156727253:G:A	1	156727253	A	G	0.3488	0.0105	0.0017	9.67	645558	++	chrom1_34	1:155583937:A:G	MSTO1	LD_and_CADD_score	1:155218365:T:C	0.64185	0.677483	missense_variant	0.176	FALSE
M_HDL_CE_pct	1:156727253:G:A	1	156727253	A	G	0.3486	0.0101	0.0017	8.65	645554	++	chrom1_34	1:155583937:A:G	MSTO1	LD_and_CADD_score	1:155218365:T:C	0.64185	0.677483	missense_variant	0.176	FALSE
Albumin	1:158618455:G:A	1	158618455	A	G	0.2539	-0.0115	0.0019	8.77	653590	--	chrom1_35	1:158626378:C:T	SPTA1	physical_distance						FALSE
GlycA	1:158626378:C:T	1	158626378	T	C	0.2631	0.0118	0.0019	9.49	657263	++	chrom1_35	1:158626378:C:T	SPTA1	physical_distance						FALSE
ApoA1	1:161078909:T:C	1	161078909	T	C	0.3988	-0.0098	0.0016	9.36	645788	--	chrom1_36	1:161194641:A:G	TOMM40L	physical_distance						FALSE
M_HDL_FC	1:161078909:T:C	1	161078909	T	C	0.3989	-0.0103	0.0016	10.35	645777	--	chrom1_36	1:161194641:A:G	TOMM40L	physical_distance						FALSE
Gln	1:161182208:C:G	1	161182208	C	G	0.9046	0.0207	0.0029	12.03	657229	-+	chrom1_36	1:161194641:A:G	TOMM40L	physical_distance						FALSE
LDL_size	1:161189344:G:C	1	161189344	C	G	0.6123	0.0215	0.0018	33.63	645662	-+	chrom1_36	1:161194641:A:G	TOMM40L	physical_distance						FALSE
XS_VLDL_TG	1:161189344:G:C	1	161189344	C	G	0.612	-0.0103	0.0017	9.33	645694	--	chrom1_36	1:161194641:A:G	TOMM40L	physical_distance						FALSE
TG_by_PG	1:161189344:G:C	1	161189344	C	G	0.6118	-0.0108	0.0016	10.64	645189	--	chrom1_36	1:161194641:A:G	TOMM40L	physical_distance						FALSE
M_HDL_TG_pct	1:161189344:G:C	1	161189344	C	G	0.6119	-0.0113	0.0016	11.15	645568	--	chrom1_36	1:161194641:A:G	TOMM40L	physical_distance						FALSE
S_HDL_TG_pct	1:161189344:G:C	1	161189344	C	G	0.6119	-0.0156	0.0016	20.86	645568	--	chrom1_36	1:161194641:A:G	TOMM40L	physical_distance						FALSE
XS_VLDL_PL_pct	1:161193683:G:A	1	161193683	A	G	0.6057	-0.0238	0.0017	42.88	645596	--	chrom1_36	1:161194641:A:G	TOMM40L	physical_distance						FALSE
L_LDL_FC_pct	1:161193683:G:A	1	161193683	A	G	0.6053	-0.0103	0.0016	9.43	645524	--	chrom1_36	1:161194641:A:G	TOMM40L	physical_distance						FALSE
S_LDL_PL_pct	1:161193683:G:A	1	161193683	A	G	0.6056	-0.0116	0.0017	10.74	645497	--	chrom1_36	1:161194641:A:G	TOMM40L	physical_distance						FALSE
S_LDL_CE_pct	1:161193683:G:A	1	161193683	A	G	0.6057	0.0116	0.0017	10.62	645517	++	chrom1_36	1:161194641:A:G	TOMM40L	physical_distance						FALSE
HDL_size	1:161194641:A:G	1	161194641	A	G	0.3974	0.0301	0.0015	91.82	645784	++	chrom1_36	1:161194641:A:G	TOMM40L	physical_distance						FALSE
XS_VLDL_P	1:161194641:A:G	1	161194641	A	G	0.3969	0.0127	0.0016	14.05	645717	++	chrom1_36	1:161194641:A:G	TOMM40L	physical_distance						FALSE
XS_VLDL_PL	1:161194641:A:G	1	161194641	A	G	0.3969	0.0137	0.0016	16.25	645732	++	chrom1_36	1:161194641:A:G	TOMM40L	physical_distance						FALSE
XS_VLDL_FC	1:161194641:A:G	1	161194641	A	G	0.3969	0.0126	0.0016	13.94	645729	++	chrom1_36	1:161194641:A:G	TOMM40L	physical_distance						FALSE
IDL_TG	1:161194641:A:G	1	161194641	A	G	0.397	0.0102	0.0016	9.38	645700	++	chrom1_36	1:161194641:A:G	TOMM40L	physical_distance						FALSE
L_LDL_TG	1:161194641:A:G	1	161194641	A	G	0.397	0.0102	0.0016	9.43	645696	++	chrom1_36	1:161194641:A:G	TOMM40L	physical_distance						FALSE
M_LDL_TG	1:161194641:A:G	1	161194641	A	G	0.397	0.0132	0.0016	14.95	645674	++	chrom1_36	1:161194641:A:G	TOMM40L	physical_distance						FALSE
S_LDL_TG	1:161194641:A:G	1	161194641	A	G	0.397	0.0137	0.0017	15.91	645626	++	chrom1_36	1:161194641:A:G	TOMM40L	physical_distance						FALSE
XL_HDL_P	1:161194641:A:G	1	161194641	A	G	0.3973	0.0431	0.0015	176.91	645728	++	chrom1_36	1:161194641:A:G	TOMM40L	physical_distance						FALSE
XL_HDL_PL	1:161194641:A:G	1	161194641	A	G	0.3973	0.0374	0.0015	134.03	645766	++	chrom1_36	1:161194641:A:G	TOMM40L	physical_distance						FALSE
XL_HDL_CE	1:161194641:A:G	1	161194641	A	G	0.3974	0.0338	0.0015	111.21	645752	++	chrom1_36	1:161194641:A:G	TOMM40L	physical_distance						FALSE
XL_HDL_FC	1:161194641:A:G	1	161194641	A	G	0.3971	0.0416	0.0016	151.17	645731	++	chrom1_36	1:161194641:A:G	TOMM40L	physical_distance						FALSE
XL_HDL_TG	1:161194641:A:G	1	161194641	A	G	0.397	0.0376	0.0017	112.58	645665	++	chrom1_36	1:161194641:A:G	TOMM40L	physical_distance						FALSE
L_HDL_P	1:161194641:A:G	1	161194641	A	G	0.3975	0.0245	0.0015	62.25	645758	++	chrom1_36	1:161194641:A:G	TOMM40L	physical_distance						FALSE
L_HDL_PL	1:161194641:A:G	1	161194641	A	G	0.3974	0.0165	0.0015	28.54	645793	++	chrom1_36	1:161194641:A:G	TOMM40L	physical_distance						FALSE
L_HDL_CE	1:161194641:A:G	1	161194641	A	G	0.3974	0.0211	0.0015	45.69	645794	++	chrom1_36	1:161194641:A:G	TOMM40L	physical_distance						FALSE
L_HDL_FC	1:161194641:A:G	1	161194641	A	G	0.3974	0.0236	0.0015	57.69	645772	++	chrom1_36	1:161194641:A:G	TOMM40L	physical_distance						FALSE
L_HDL_TG	1:161194641:A:G	1	161194641	A	G	0.3971	0.0302	0.0016	76.65	645684	++	chrom1_36	1:161194641:A:G	TOMM40L	physical_distance						FALSE
M_HDL_P	1:161194641:A:G	1	161194641	A	G	0.3971	-0.0144	0.0016	18.97	645774	--	chrom1_36	1:161194641:A:G	TOMM40L	physical_distance						FALSE
M_HDL_PL	1:161194641:A:G	1	161194641	A	G	0.397	-0.0232	0.0016	45.67	645784	--	chrom1_36	1:161194641:A:G	TOMM40L	physical_distance						FALSE
M_HDL_CE	1:161194641:A:G	1	161194641	A	G	0.3971	-0.0189	0.0016	32.02	645792	--	chrom1_36	1:161194641:A:G	TOMM40L	physical_distance						FALSE
S_HDL_P	1:161194641:A:G	1	161194641	A	G	0.3964	-0.0438	0.0018	137.4	645779	--	chrom1_36	1:161194641:A:G	TOMM40L	physical_distance						FALSE
S_HDL_PL	1:161194641:A:G	1	161194641	A	G	0.3965	-0.0428	0.0017	132.13	645774	--	chrom1_36	1:161194641:A:G	TOMM40L	physical_distance						FALSE
S_HDL_CE	1:161194641:A:G	1	161194641	A	G	0.3964	-0.0526	0.0018	196.94	645752	--	chrom1_36	1:161194641:A:G	TOMM40L	physical_distance						FALSE
S_HDL_FC	1:161194641:A:G	1	161194641	A	G	0.3967	-0.0219	0.0017	36.62	645769	--	chrom1_36	1:161194641:A:G	TOMM40L	physical_distance						FALSE
LDL_TG	1:161194641:A:G	1	161194641	A	G	0.397	0.0116	0.0016	11.78	645532	++	chrom1_36	1:161194641:A:G	TOMM40L	physical_distance						FALSE
Total_P	1:161194641:A:G	1	161194641	A	G	0.3969	-0.0177	0.0016	26.28	645251	--	chrom1_36	1:161194641:A:G	TOMM40L	physical_distance						FALSE
HDL_P	1:161194641:A:G	1	161194641	A	G	0.3969	-0.0195	0.0016	32.24	645680	--	chrom1_36	1:161194641:A:G	TOMM40L	physical_distance						FALSE
XS_VLDL_L	1:161194641:A:G	1	161194641	A	G	0.397	0.0114	0.0016	11.61	645634	++	chrom1_36	1:161194641:A:G	TOMM40L	physical_distance						FALSE
XL_HDL_L	1:161194641:A:G	1	161194641	A	G	0.3973	0.038	0.0015	138.49	645572	++	chrom1_36	1:161194641:A:G	TOMM40L	physical_distance						FALSE
XL_HDL_C	1:161194641:A:G	1	161194641	A	G	0.3973	0.0359	0.0015	122.66	645702	++	chrom1_36	1:161194641:A:G	TOMM40L	physical_distance						FALSE
L_HDL_L	1:161194641:A:G	1	161194641	A	G	0.3975	0.0201	0.0015	42.21	645652	++	chrom1_36	1:161194641:A:G	TOMM40L	physical_distance						FALSE
L_HDL_C	1:161194641:A:G	1	161194641	A	G	0.3974	0.0217	0.0015	48.71	645762	++	chrom1_36	1:161194641:A:G	TOMM40L	physical_distance						FALSE
M_HDL_L	1:161194641:A:G	1	161194641	A	G	0.397	-0.0199	0.0016	34.83	645650	--	chrom1_36	1:161194641:A:G	TOMM40L	physical_distance						FALSE
M_HDL_C	1:161194641:A:G	1	161194641	A	G	0.3971	-0.0172	0.0016	26.93	645772	--	chrom1_36	1:161194641:A:G	TOMM40L	physical_distance						FALSE
S_HDL_L	1:161194641:A:G	1	161194641	A	G	0.3965	-0.0437	0.0018	136.47	645620	--	chrom1_36	1:161194641:A:G	TOMM40L	physical_distance						FALSE
S_HDL_C	1:161194641:A:G	1	161194641	A	G	0.3964	-0.0469	0.0018	156.77	645725	--	chrom1_36	1:161194641:A:G	TOMM40L	physical_distance						FALSE
IDL_PL_pct	1:161194641:A:G	1	161194641	A	G	0.3967	0.0176	0.0018	22.52	645591	-+	chrom1_36	1:161194641:A:G	TOMM40L	physical_distance						FALSE
IDL_C_pct	1:161194641:A:G	1	161194641	A	G	0.3969	-0.012	0.0017	12.19	645562	--	chrom1_36	1:161194641:A:G	TOMM40L	physical_distance						FALSE
IDL_CE_pct	1:161194641:A:G	1	161194641	A	G	0.3969	-0.0188	0.0017	28.31	645578	--	chrom1_36	1:161194641:A:G	TOMM40L	physical_distance						FALSE
IDL_FC_pct	1:161194641:A:G	1	161194641	A	G	0.3967	0.0118	0.0018	10.52	645526	++	chrom1_36	1:161194641:A:G	TOMM40L	physical_distance						FALSE
L_LDL_PL_pct	1:161194641:A:G	1	161194641	A	G	0.3968	-0.0243	0.0017	43.74	645561	--	chrom1_36	1:161194641:A:G	TOMM40L	physical_distance						FALSE
L_LDL_TG_pct	1:161194641:A:G	1	161194641	A	G	0.3969	0.011	0.0017	10.36	645491	++	chrom1_36	1:161194641:A:G	TOMM40L	physical_distance						FALSE
M_LDL_PL_pct	1:161194641:A:G	1	161194641	A	G	0.3968	-0.0224	0.0018	36.01	645564	+-	chrom1_36	1:161194641:A:G	TOMM40L	physical_distance						FALSE
M_LDL_TG_pct	1:161194641:A:G	1	161194641	A	G	0.3968	0.0187	0.0017	28.12	645470	++	chrom1_36	1:161194641:A:G	TOMM40L	physical_distance						FALSE
S_LDL_C_pct	1:161194641:A:G	1	161194641	A	G	0.3966	-0.0217	0.0018	33.68	645498	--	chrom1_36	1:161194641:A:G	TOMM40L	physical_distance						FALSE
S_LDL_TG_pct	1:161194641:A:G	1	161194641	A	G	0.397	0.0126	0.0017	13.29	645462	++	chrom1_36	1:161194641:A:G	TOMM40L	physical_distance						FALSE
XL_HDL_PL_pct	1:161194641:A:G	1	161194641	A	G	0.3972	0.0308	0.0016	86.35	645365	++	chrom1_36	1:161194641:A:G	TOMM40L	physical_distance						FALSE
XL_HDL_C_pct	1:161194641:A:G	1	161194641	A	G	0.397	-0.0329	0.0016	90.27	645444	--	chrom1_36	1:161194641:A:G	TOMM40L	physical_distance						FALSE
XL_HDL_CE_pct	1:161194641:A:G	1	161194641	A	G	0.3966	-0.0265	0.0017	51.09	645448	--	chrom1_36	1:161194641:A:G	TOMM40L	physical_distance						FALSE
XL_HDL_FC_pct	1:161194641:A:G	1	161194641	A	G	0.3975	-0.0243	0.0015	58.45	645460	--	chrom1_36	1:161194641:A:G	TOMM40L	physical_distance						FALSE
L_HDL_PL_pct	1:161194641:A:G	1	161194641	A	G	0.397	-0.0445	0.0017	153.54	645471	--	chrom1_36	1:161194641:A:G	TOMM40L	physical_distance						FALSE
L_HDL_C_pct	1:161194641:A:G	1	161194641	A	G	0.3972	0.0235	0.0016	47.3	645433	++	chrom1_36	1:161194641:A:G	TOMM40L	physical_distance						FALSE
L_HDL_CE_pct	1:161194641:A:G	1	161194641	A	G	0.3971	0.0174	0.0016	25.59	645425	++	chrom1_36	1:161194641:A:G	TOMM40L	physical_distance						FALSE
L_HDL_FC_pct	1:161194641:A:G	1	161194641	A	G	0.3973	0.0373	0.0016	120.98	645477	++	chrom1_36	1:161194641:A:G	TOMM40L	physical_distance						FALSE
M_HDL_PL_pct	1:161194641:A:G	1	161194641	A	G	0.3971	-0.017	0.0016	24.46	645550	--	chrom1_36	1:161194641:A:G	TOMM40L	physical_distance						FALSE
M_HDL_FC_pct	1:161194641:A:G	1	161194641	A	G	0.3974	0.02	0.0015	40.02	645590	++	chrom1_36	1:161194641:A:G	TOMM40L	physical_distance						FALSE
S_HDL_CE_pct	1:161194641:A:G	1	161194641	A	G	0.3969	-0.0242	0.0017	45.49	645523	--	chrom1_36	1:161194641:A:G	TOMM40L	physical_distance						FALSE
S_HDL_FC_pct	1:161194641:A:G	1	161194641	A	G	0.3971	0.0496	0.0016	219.34	645474	++	chrom1_36	1:161194641:A:G	TOMM40L	physical_distance						FALSE
S_LDL_P	1:161217693:C:A	1	161217693	A	C	0.6071	-0.0138	0.0017	15.62	645747	--	chrom1_36	1:161194641:A:G	TOMM40L	physical_distance						FALSE
ApoB_by_ApoA1	1:161217693:C:A	1	161217693	A	C	0.607	-0.0105	0.0016	9.81	645738	--	chrom1_36	1:161194641:A:G	TOMM40L	physical_distance						FALSE
XL_VLDL_PL_pct	1:161217693:C:A	1	161217693	A	C	0.6072	-0.013	0.0018	12.82	645011	--	chrom1_36	1:161194641:A:G	TOMM40L	physical_distance						FALSE
XS_VLDL_FC_pct	1:161217693:C:A	1	161217693	A	C	0.6071	-0.014	0.0018	14.72	645551	--	chrom1_36	1:161194641:A:G	TOMM40L	physical_distance						FALSE
S_LDL_PL	1:161493281:A:G	1	161493281	A	G	0.8951	-0.0196	0.0027	12.64	645762	+-	chrom1_36	1:161194641:A:G	TOMM40L	physical_distance						FALSE
MUFA	1:161494322:A:C	1	161494322	A	C	0.8228	-0.0133	0.0021	9.24	657130	--	chrom1_36	1:161194641:A:G	TOMM40L	physical_distance						FALSE
LA	1:161494322:A:C	1	161494322	A	C	0.8228	-0.0139	0.0022	9.94	657178	--	chrom1_36	1:161194641:A:G	TOMM40L	physical_distance						FALSE
GlycA	1:161494322:A:C	1	161494322	A	C	0.8227	-0.0236	0.0022	26.95	657263	--	chrom1_36	1:161194641:A:G	TOMM40L	physical_distance						FALSE
M_VLDL_P	1:161494322:A:C	1	161494322	A	C	0.8235	-0.0131	0.0022	8.95	645719	--	chrom1_36	1:161194641:A:G	TOMM40L	physical_distance						FALSE
M_VLDL_PL	1:161494322:A:C	1	161494322	A	C	0.8235	-0.0131	0.0022	8.97	645754	--	chrom1_36	1:161194641:A:G	TOMM40L	physical_distance						FALSE
M_VLDL_FC	1:161494322:A:C	1	161494322	A	C	0.8235	-0.0131	0.0022	8.84	645756	--	chrom1_36	1:161194641:A:G	TOMM40L	physical_distance						FALSE
S_VLDL_P	1:161494322:A:C	1	161494322	A	C	0.8236	-0.0133	0.0021	9.41	645713	--	chrom1_36	1:161194641:A:G	TOMM40L	physical_distance						FALSE
S_VLDL_PL	1:161494322:A:C	1	161494322	A	C	0.8235	-0.0131	0.0021	9.08	645745	--	chrom1_36	1:161194641:A:G	TOMM40L	physical_distance						FALSE
M_LDL_CE	1:161494322:A:C	1	161494322	A	C	0.8235	-0.0133	0.0022	9.14	645784	--	chrom1_36	1:161194641:A:G	TOMM40L	physical_distance						FALSE
S_LDL_CE	1:161494322:A:C	1	161494322	A	C	0.8235	-0.013	0.0021	8.79	645767	--	chrom1_36	1:161194641:A:G	TOMM40L	physical_distance						FALSE
VLDL_P	1:161494322:A:C	1	161494322	A	C	0.8236	-0.0128	0.0021	8.73	645382	--	chrom1_36	1:161194641:A:G	TOMM40L	physical_distance						FALSE
M_VLDL_L	1:161494322:A:C	1	161494322	A	C	0.8235	-0.0131	0.0021	8.92	645646	--	chrom1_36	1:161194641:A:G	TOMM40L	physical_distance						FALSE
S_VLDL_L	1:161494322:A:C	1	161494322	A	C	0.8236	-0.0132	0.0021	9.28	645645	--	chrom1_36	1:161194641:A:G	TOMM40L	physical_distance						FALSE
M_LDL_L	1:161494322:A:C	1	161494322	A	C	0.8235	-0.0132	0.0021	9.14	645653	--	chrom1_36	1:161194641:A:G	TOMM40L	physical_distance						FALSE
M_LDL_C	1:161494322:A:C	1	161494322	A	C	0.8235	-0.013	0.0022	8.76	645766	--	chrom1_36	1:161194641:A:G	TOMM40L	physical_distance						FALSE
S_LDL_L	1:161494322:A:C	1	161494322	A	C	0.8235	-0.0138	0.0021	10.03	645592	--	chrom1_36	1:161194641:A:G	TOMM40L	physical_distance						FALSE
HDL_C	1:161519119:G:C	1	161519119	C	G	0.2119	-0.0109	0.0018	8.85	645635	--	chrom1_36	1:161194641:A:G	TOMM40L	physical_distance						FALSE
HDL_CE	1:161519119:G:C	1	161519119	C	G	0.2119	-0.011	0.0018	8.91	645695	--	chrom1_36	1:161194641:A:G	TOMM40L	physical_distance						FALSE
Albumin	1:161526979:C:T	1	161526979	T	C	0.2117	-0.0215	0.002	25.07	653590	--	chrom1_36	1:161194641:A:G	TOMM40L	physical_distance						FALSE
M_LDL_C_pct	1:161658780:C:T	1	161658780	T	C	0.2139	-0.0136	0.0021	9.92	645495	--	chrom1_36	1:161194641:A:G	TOMM40L	physical_distance						FALSE
Clinical_LDL_C	1:161660696:G:T	1	161660696	T	G	0.2141	-0.0125	0.002	9.28	645769	+-	chrom1_36	1:161194641:A:G	TOMM40L	physical_distance						FALSE
Sphingomyelins	1:161660696:G:T	1	161660696	T	G	0.2139	-0.0144	0.0019	13.2	657191	+-	chrom1_36	1:161194641:A:G	TOMM40L	physical_distance						FALSE
IDL_PL	1:161660696:G:T	1	161660696	T	G	0.2142	-0.0117	0.0019	8.68	645759	+-	chrom1_36	1:161194641:A:G	TOMM40L	physical_distance						FALSE
IDL_CE	1:161660696:G:T	1	161660696	T	G	0.2142	-0.0123	0.002	9.39	645787	+-	chrom1_36	1:161194641:A:G	TOMM40L	physical_distance						FALSE
IDL_FC	1:161660696:G:T	1	161660696	T	G	0.2142	-0.0135	0.002	11.2	645772	+-	chrom1_36	1:161194641:A:G	TOMM40L	physical_distance						FALSE
L_LDL_PL	1:161660696:G:T	1	161660696	T	G	0.2141	-0.012	0.002	8.63	645786	+-	chrom1_36	1:161194641:A:G	TOMM40L	physical_distance						FALSE
L_LDL_CE	1:161660696:G:T	1	161660696	T	G	0.2141	-0.0123	0.002	9.07	645780	+-	chrom1_36	1:161194641:A:G	TOMM40L	physical_distance						FALSE
L_LDL_FC	1:161660696:G:T	1	161660696	T	G	0.2141	-0.0132	0.002	10.47	645771	+-	chrom1_36	1:161194641:A:G	TOMM40L	physical_distance						FALSE
Total_C	1:161660696:G:T	1	161660696	T	G	0.2142	-0.0132	0.002	10.54	645268	+-	chrom1_36	1:161194641:A:G	TOMM40L	physical_distance						FALSE
non_HDL_C	1:161660696:G:T	1	161660696	T	G	0.2141	-0.0122	0.002	8.95	645268	+-	chrom1_36	1:161194641:A:G	TOMM40L	physical_distance						FALSE
LDL_C	1:161660696:G:T	1	161660696	T	G	0.2141	-0.0125	0.002	9.24	645728	+-	chrom1_36	1:161194641:A:G	TOMM40L	physical_distance						FALSE
LDL_PL	1:161660696:G:T	1	161660696	T	G	0.2141	-0.012	0.002	8.64	645748	+-	chrom1_36	1:161194641:A:G	TOMM40L	physical_distance						FALSE
Total_CE	1:161660696:G:T	1	161660696	T	G	0.2142	-0.0129	0.002	10.16	645404	+-	chrom1_36	1:161194641:A:G	TOMM40L	physical_distance						FALSE
LDL_CE	1:161660696:G:T	1	161660696	T	G	0.2141	-0.0121	0.002	8.75	645744	+-	chrom1_36	1:161194641:A:G	TOMM40L	physical_distance						FALSE
Total_FC	1:161660696:G:T	1	161660696	T	G	0.2142	-0.0136	0.002	11.05	645324	+-	chrom1_36	1:161194641:A:G	TOMM40L	physical_distance						FALSE
LDL_FC	1:161660696:G:T	1	161660696	T	G	0.2141	-0.0129	0.002	9.91	645753	+-	chrom1_36	1:161194641:A:G	TOMM40L	physical_distance						FALSE
LDL_L	1:161660696:G:T	1	161660696	T	G	0.2141	-0.0122	0.002	8.84	645522	+-	chrom1_36	1:161194641:A:G	TOMM40L	physical_distance						FALSE
IDL_L	1:161660696:G:T	1	161660696	T	G	0.2142	-0.0123	0.002	9.44	645652	+-	chrom1_36	1:161194641:A:G	TOMM40L	physical_distance						FALSE
IDL_C	1:161660696:G:T	1	161660696	T	G	0.2142	-0.0127	0.002	10.04	645761	+-	chrom1_36	1:161194641:A:G	TOMM40L	physical_distance						FALSE
L_LDL_L	1:161660696:G:T	1	161660696	T	G	0.2141	-0.0124	0.002	9.18	645653	+-	chrom1_36	1:161194641:A:G	TOMM40L	physical_distance						FALSE
L_LDL_C	1:161660696:G:T	1	161660696	T	G	0.2141	-0.0127	0.002	9.59	645746	+-	chrom1_36	1:161194641:A:G	TOMM40L	physical_distance						FALSE
L_LDL_C_pct	1:161678377:T:C	1	161678377	T	C	0.4683	0.0102	0.0017	9.09	645476	-+	chrom1_36	1:161194641:A:G	TOMM40L	physical_distance						FALSE
Creatinine	1:163739717:A:G	1	163739717	A	G	0.4912	-0.0105	0.0014	12.46	642020	--	chrom1_37	1:163739717:A:G	RNA5SP63	physical_distance						FALSE
XL_VLDL_FC_pct	1:164227942:A:G	1	164227942	A	G	0.8512	-0.0797	0.0124	9.91	628746	--	chrom1_37	1:163739717:A:G	RNA5SP63	physical_distance						FALSE
Gln	1:169123881:T:C	1	169123881	T	C	0.586	0.0201	0.0017	30.96	657229	++	chrom1_38	1:169125600:G:GA	NME7	physical_distance						FALSE
His	1:169125600:G:GA	1	169125600	G	GA	0.5851	0.0244	0.0017	43.89	657266	++	chrom1_38	1:169125600:G:GA	NME7	physical_distance						FALSE
Tyr	1:169128664:A:G	1	169128664	A	G	0.5867	-0.0103	0.0017	8.61	657217	--	chrom1_38	1:169125600:G:GA	NME7	physical_distance						TRUE
Pyruvate	1:169455435:G:C	1	169455435	C	G	0.2418	0.0147	0.0021	11.19	657120	++	chrom1_38	1:169125600:G:GA	NME7	physical_distance						FALSE
L_HDL_PL_pct	1:171071883:A:C	1	171071883	A	C	0.5134	-0.0102	0.0016	9.56	645471	--	chrom1_39	1:172360164:A:G	DNM3	physical_distance						FALSE
Phe	1:171085314:A:AT	1	171085314	A	AT	0.7293	-0.0154	0.0019	14.74	657036	--	chrom1_39	1:172360164:A:G	DNM3	physical_distance						FALSE
Creatinine	1:171412642:T:C	1	171412642	T	C	0.4539	0.011	0.0014	13.64	642020	++	chrom1_39	1:172360164:A:G	DNM3	physical_distance						FALSE
M_HDL_FC_pct	1:172316593:G:A	1	172316593	A	G	0.4466	-0.0096	0.0015	10.16	645590	--	chrom1_39	1:172360164:A:G	DNM3	physical_distance						FALSE
ApoB_by_ApoA1	1:172346366:C:CT	1	172346366	CT	C	0.5674	-0.0101	0.0016	9.33	645738	--	chrom1_39	1:172360164:A:G	DNM3	physical_distance						FALSE
Val	1:172355841:C:T	1	172355841	T	C	0.1865	0.0131	0.0022	8.81	657172	-+	chrom1_39	1:172360164:A:G	DNM3	physical_distance						FALSE
XS_VLDL_TG	1:172355841:C:T	1	172355841	T	C	0.1869	0.0127	0.0021	9.1	645694	-+	chrom1_39	1:172360164:A:G	DNM3	physical_distance						FALSE
MUFA	1:172357441:G:T	1	172357441	T	G	0.5724	-0.0119	0.0017	11.97	657130	--	chrom1_39	1:172360164:A:G	DNM3	physical_distance						FALSE
XXL_VLDL_TG	1:172357441:G:T	1	172357441	T	G	0.5703	-0.0121	0.0017	12.3	645545	--	chrom1_39	1:172360164:A:G	DNM3	physical_distance						FALSE
M_LDL_TG	1:172357441:G:T	1	172357441	T	G	0.5703	-0.0103	0.0016	9.66	645674	+-	chrom1_39	1:172360164:A:G	DNM3	physical_distance						FALSE
PUFA_by_MUFA	1:172357441:G:T	1	172357441	T	G	0.572	0.012	0.0016	12.53	657033	++	chrom1_39	1:172360164:A:G	DNM3	physical_distance						FALSE
XL_VLDL_C_pct	1:172357441:G:T	1	172357441	T	G	0.5703	0.0106	0.0017	9.73	645196	++	chrom1_39	1:172360164:A:G	DNM3	physical_distance						FALSE
XL_VLDL_CE_pct	1:172357441:G:T	1	172357441	T	G	0.5703	0.0108	0.0017	9.99	645224	++	chrom1_39	1:172360164:A:G	DNM3	physical_distance						FALSE
L_VLDL_CE_pct	1:172357441:G:T	1	172357441	T	G	0.5704	0.0104	0.0017	9.29	645442	++	chrom1_39	1:172360164:A:G	DNM3	physical_distance						FALSE
M_VLDL_C_pct	1:172357441:G:T	1	172357441	T	G	0.5702	0.0119	0.0016	12.63	645685	++	chrom1_39	1:172360164:A:G	DNM3	physical_distance						FALSE
M_VLDL_FC_pct	1:172357441:G:T	1	172357441	T	G	0.5703	0.0099	0.0016	8.72	645638	++	chrom1_39	1:172360164:A:G	DNM3	physical_distance						FALSE
M_VLDL_TG_pct	1:172357441:G:T	1	172357441	T	G	0.5702	-0.0114	0.0016	11.48	645667	--	chrom1_39	1:172360164:A:G	DNM3	physical_distance						FALSE
L_HDL_C_pct	1:172357441:G:T	1	172357441	T	G	0.5699	0.012	0.0016	13.44	645433	++	chrom1_39	1:172360164:A:G	DNM3	physical_distance						FALSE
L_HDL_CE_pct	1:172357441:G:T	1	172357441	T	G	0.57	0.0114	0.0016	11.7	645425	++	chrom1_39	1:172360164:A:G	DNM3	physical_distance						FALSE
VLDL_size	1:172360164:A:G	1	172360164	A	G	0.4333	0.0152	0.0016	21.06	645784	++	chrom1_39	1:172360164:A:G	DNM3	physical_distance						FALSE
HDL_size	1:172360164:A:G	1	172360164	A	G	0.4338	-0.0142	0.0015	21.85	645784	--	chrom1_39	1:172360164:A:G	DNM3	physical_distance						FALSE
XXL_VLDL_P	1:172360164:A:G	1	172360164	A	G	0.4333	0.013	0.0017	14.48	645550	++	chrom1_39	1:172360164:A:G	DNM3	physical_distance						FALSE
XXL_VLDL_PL	1:172360164:A:G	1	172360164	A	G	0.4333	0.0129	0.0016	14.47	645551	++	chrom1_39	1:172360164:A:G	DNM3	physical_distance						FALSE
XXL_VLDL_CE	1:172360164:A:G	1	172360164	A	G	0.4333	0.0133	0.0016	15.36	645599	++	chrom1_39	1:172360164:A:G	DNM3	physical_distance						FALSE
XXL_VLDL_FC	1:172360164:A:G	1	172360164	A	G	0.4333	0.0129	0.0017	14.26	645557	++	chrom1_39	1:172360164:A:G	DNM3	physical_distance						FALSE
XL_VLDL_P	1:172360164:A:G	1	172360164	A	G	0.4333	0.0148	0.0016	19.24	645591	++	chrom1_39	1:172360164:A:G	DNM3	physical_distance						FALSE
XL_VLDL_PL	1:172360164:A:G	1	172360164	A	G	0.4333	0.0145	0.0016	18.43	645609	++	chrom1_39	1:172360164:A:G	DNM3	physical_distance						FALSE
XL_VLDL_CE	1:172360164:A:G	1	172360164	A	G	0.4332	0.014	0.0016	16.99	645699	++	chrom1_39	1:172360164:A:G	DNM3	physical_distance						FALSE
XL_VLDL_FC	1:172360164:A:G	1	172360164	A	G	0.4333	0.0144	0.0016	17.95	645618	++	chrom1_39	1:172360164:A:G	DNM3	physical_distance						FALSE
XL_VLDL_TG	1:172360164:A:G	1	172360164	A	G	0.4333	0.0146	0.0016	18.62	645625	++	chrom1_39	1:172360164:A:G	DNM3	physical_distance						FALSE
L_VLDL_P	1:172360164:A:G	1	172360164	A	G	0.4333	0.015	0.0016	19.5	645607	++	chrom1_39	1:172360164:A:G	DNM3	physical_distance						FALSE
L_VLDL_PL	1:172360164:A:G	1	172360164	A	G	0.4333	0.0151	0.0016	19.84	645660	++	chrom1_39	1:172360164:A:G	DNM3	physical_distance						FALSE
L_VLDL_CE	1:172360164:A:G	1	172360164	A	G	0.4331	0.0136	0.0016	15.76	645712	++	chrom1_39	1:172360164:A:G	DNM3	physical_distance						FALSE
L_VLDL_FC	1:172360164:A:G	1	172360164	A	G	0.4333	0.0152	0.0016	20.12	645659	++	chrom1_39	1:172360164:A:G	DNM3	physical_distance						FALSE
L_VLDL_TG	1:172360164:A:G	1	172360164	A	G	0.4331	0.0148	0.0016	18.7	645679	++	chrom1_39	1:172360164:A:G	DNM3	physical_distance						FALSE
M_VLDL_P	1:172360164:A:G	1	172360164	A	G	0.433	0.0117	0.0017	11.79	645719	++	chrom1_39	1:172360164:A:G	DNM3	physical_distance						FALSE
M_VLDL_PL	1:172360164:A:G	1	172360164	A	G	0.433	0.0112	0.0017	10.78	645754	++	chrom1_39	1:172360164:A:G	DNM3	physical_distance						FALSE
M_VLDL_TG	1:172360164:A:G	1	172360164	A	G	0.4331	0.0148	0.0016	18.63	645722	++	chrom1_39	1:172360164:A:G	DNM3	physical_distance						FALSE
S_VLDL_P	1:172360164:A:G	1	172360164	A	G	0.4332	0.0129	0.0016	14.56	645713	++	chrom1_39	1:172360164:A:G	DNM3	physical_distance						FALSE
S_VLDL_PL	1:172360164:A:G	1	172360164	A	G	0.433	0.0111	0.0017	10.76	645745	++	chrom1_39	1:172360164:A:G	DNM3	physical_distance						FALSE
S_VLDL_CE	1:172360164:A:G	1	172360164	A	G	0.4331	0.0101	0.0017	8.99	645755	-+	chrom1_39	1:172360164:A:G	DNM3	physical_distance						FALSE
S_VLDL_TG	1:172360164:A:G	1	172360164	A	G	0.4332	0.0135	0.0016	15.82	645704	-+	chrom1_39	1:172360164:A:G	DNM3	physical_distance						FALSE
M_LDL_CE	1:172360164:A:G	1	172360164	A	G	0.4329	0.0106	0.0017	9.82	645784	++	chrom1_39	1:172360164:A:G	DNM3	physical_distance						FALSE
S_LDL_TG	1:172360164:A:G	1	172360164	A	G	0.4333	0.0118	0.0016	12.18	645626	-+	chrom1_39	1:172360164:A:G	DNM3	physical_distance						FALSE
XL_HDL_PL	1:172360164:A:G	1	172360164	A	G	0.4337	-0.0136	0.0015	19.04	645766	--	chrom1_39	1:172360164:A:G	DNM3	physical_distance						FALSE
XL_HDL_CE	1:172360164:A:G	1	172360164	A	G	0.4338	-0.0136	0.0015	19.19	645752	--	chrom1_39	1:172360164:A:G	DNM3	physical_distance						FALSE
L_HDL_P	1:172360164:A:G	1	172360164	A	G	0.4339	-0.0133	0.0014	19.66	645758	--	chrom1_39	1:172360164:A:G	DNM3	physical_distance						FALSE
L_HDL_PL	1:172360164:A:G	1	172360164	A	G	0.4339	-0.0129	0.0015	18.27	645793	--	chrom1_39	1:172360164:A:G	DNM3	physical_distance						FALSE
L_HDL_CE	1:172360164:A:G	1	172360164	A	G	0.4339	-0.0145	0.0015	22.77	645794	--	chrom1_39	1:172360164:A:G	DNM3	physical_distance						FALSE
L_HDL_FC	1:172360164:A:G	1	172360164	A	G	0.4339	-0.0134	0.0014	19.69	645772	--	chrom1_39	1:172360164:A:G	DNM3	physical_distance						FALSE
S_HDL_TG	1:172360164:A:G	1	172360164	A	G	0.4333	0.0134	0.0016	15.7	645694	-+	chrom1_39	1:172360164:A:G	DNM3	physical_distance						FALSE
VLDL_C	1:172360164:A:G	1	172360164	A	G	0.4331	0.0106	0.0017	9.83	645405	-+	chrom1_39	1:172360164:A:G	DNM3	physical_distance						FALSE
HDL_C	1:172360164:A:G	1	172360164	A	G	0.4337	-0.0112	0.0015	13.15	645635	--	chrom1_39	1:172360164:A:G	DNM3	physical_distance						FALSE
Total_TG	1:172360164:A:G	1	172360164	A	G	0.4333	0.0136	0.0016	15.97	645250	++	chrom1_39	1:172360164:A:G	DNM3	physical_distance						FALSE
VLDL_TG	1:172360164:A:G	1	172360164	A	G	0.4333	0.0144	0.0016	17.9	645339	++	chrom1_39	1:172360164:A:G	DNM3	physical_distance						FALSE
VLDL_PL	1:172360164:A:G	1	172360164	A	G	0.4332	0.0129	0.0016	14.39	645412	++	chrom1_39	1:172360164:A:G	DNM3	physical_distance						FALSE
HDL_CE	1:172360164:A:G	1	172360164	A	G	0.4337	-0.0116	0.0015	13.94	645695	--	chrom1_39	1:172360164:A:G	DNM3	physical_distance						FALSE
VLDL_FC	1:172360164:A:G	1	172360164	A	G	0.4332	0.0123	0.0017	13.1	645423	++	chrom1_39	1:172360164:A:G	DNM3	physical_distance						FALSE
HDL_FC	1:172360164:A:G	1	172360164	A	G	0.4338	-0.0094	0.0015	9.71	645670	--	chrom1_39	1:172360164:A:G	DNM3	physical_distance						FALSE
VLDL_L	1:172360164:A:G	1	172360164	A	G	0.4332	0.0136	0.0016	15.92	645298	++	chrom1_39	1:172360164:A:G	DNM3	physical_distance						FALSE
VLDL_P	1:172360164:A:G	1	172360164	A	G	0.4332	0.0115	0.0016	11.45	645382	-+	chrom1_39	1:172360164:A:G	DNM3	physical_distance						FALSE
TG_by_PG	1:172360164:A:G	1	172360164	A	G	0.4336	0.0146	0.0016	19.81	645189	++	chrom1_39	1:172360164:A:G	DNM3	physical_distance						FALSE
MUFA_pct	1:172360164:A:G	1	172360164	A	G	0.4315	0.0128	0.0016	14.44	657007	++	chrom1_39	1:172360164:A:G	DNM3	physical_distance						FALSE
XXL_VLDL_L	1:172360164:A:G	1	172360164	A	G	0.4333	0.0131	0.0017	14.47	645244	++	chrom1_39	1:172360164:A:G	DNM3	physical_distance						FALSE
XXL_VLDL_C	1:172360164:A:G	1	172360164	A	G	0.4333	0.0133	0.0016	15.33	645387	++	chrom1_39	1:172360164:A:G	DNM3	physical_distance						FALSE
XL_VLDL_L	1:172360164:A:G	1	172360164	A	G	0.4333	0.0147	0.0016	18.85	645452	++	chrom1_39	1:172360164:A:G	DNM3	physical_distance						FALSE
XL_VLDL_C	1:172360164:A:G	1	172360164	A	G	0.4333	0.0144	0.0016	17.99	645563	++	chrom1_39	1:172360164:A:G	DNM3	physical_distance						FALSE
L_VLDL_L	1:172360164:A:G	1	172360164	A	G	0.4332	0.015	0.0016	19.37	645536	++	chrom1_39	1:172360164:A:G	DNM3	physical_distance						FALSE
L_VLDL_C	1:172360164:A:G	1	172360164	A	G	0.4332	0.0145	0.0016	18.17	645609	++	chrom1_39	1:172360164:A:G	DNM3	physical_distance						FALSE
M_VLDL_L	1:172360164:A:G	1	172360164	A	G	0.433	0.0128	0.0017	14.02	645646	++	chrom1_39	1:172360164:A:G	DNM3	physical_distance						FALSE
S_VLDL_L	1:172360164:A:G	1	172360164	A	G	0.4332	0.0127	0.0016	14.01	645645	-+	chrom1_39	1:172360164:A:G	DNM3	physical_distance						FALSE
XL_HDL_L	1:172360164:A:G	1	172360164	A	G	0.4337	-0.0132	0.0015	18.12	645572	--	chrom1_39	1:172360164:A:G	DNM3	physical_distance						FALSE
XL_HDL_C	1:172360164:A:G	1	172360164	A	G	0.4337	-0.0134	0.0015	18.42	645702	--	chrom1_39	1:172360164:A:G	DNM3	physical_distance						FALSE
L_HDL_L	1:172360164:A:G	1	172360164	A	G	0.4339	-0.0134	0.0014	19.63	645652	--	chrom1_39	1:172360164:A:G	DNM3	physical_distance						FALSE
L_HDL_C	1:172360164:A:G	1	172360164	A	G	0.4339	-0.0143	0.0015	22.22	645762	--	chrom1_39	1:172360164:A:G	DNM3	physical_distance						FALSE
M_VLDL_CE_pct	1:172360164:A:G	1	172360164	A	G	0.4334	-0.0125	0.0016	13.95	645687	--	chrom1_39	1:172360164:A:G	DNM3	physical_distance						FALSE
XS_VLDL_CE_pct	1:172360164:A:G	1	172360164	A	G	0.4334	-0.0096	0.0016	8.7	645579	+-	chrom1_39	1:172360164:A:G	DNM3	physical_distance						FALSE
L_LDL_FC_pct	1:172360164:A:G	1	172360164	A	G	0.4334	-0.0125	0.0016	14.03	645524	+-	chrom1_39	1:172360164:A:G	DNM3	physical_distance						FALSE
M_LDL_CE_pct	1:172360164:A:G	1	172360164	A	G	0.4328	0.0109	0.0017	9.78	645587	++	chrom1_39	1:172360164:A:G	DNM3	physical_distance						FALSE
M_LDL_FC_pct	1:172360164:A:G	1	172360164	A	G	0.4334	-0.0118	0.0016	12.38	645550	--	chrom1_39	1:172360164:A:G	DNM3	physical_distance						FALSE
XL_HDL_PL_pct	1:172360164:A:G	1	172360164	A	G	0.4336	-0.0136	0.0015	18.23	645365	--	chrom1_39	1:172360164:A:G	DNM3	physical_distance						FALSE
XL_HDL_FC_pct	1:172360164:A:G	1	172360164	A	G	0.4339	0.0113	0.0015	13.58	645460	++	chrom1_39	1:172360164:A:G	DNM3	physical_distance						FALSE
XL_HDL_TG_pct	1:172360164:A:G	1	172360164	A	G	0.4335	0.0135	0.0016	16.87	645406	++	chrom1_39	1:172360164:A:G	DNM3	physical_distance						FALSE
L_HDL_TG_pct	1:172360164:A:G	1	172360164	A	G	0.4335	0.0116	0.0016	12.63	645468	-+	chrom1_39	1:172360164:A:G	DNM3	physical_distance						FALSE
M_HDL_C_pct	1:172360164:A:G	1	172360164	A	G	0.4334	-0.0124	0.0016	13.81	645558	--	chrom1_39	1:172360164:A:G	DNM3	physical_distance						FALSE
M_HDL_CE_pct	1:172360164:A:G	1	172360164	A	G	0.4333	-0.0114	0.0016	11.39	645554	--	chrom1_39	1:172360164:A:G	DNM3	physical_distance						FALSE
M_HDL_TG_pct	1:172360164:A:G	1	172360164	A	G	0.4334	0.0117	0.0016	12.34	645568	-+	chrom1_39	1:172360164:A:G	DNM3	physical_distance						FALSE
S_HDL_TG_pct	1:172360164:A:G	1	172360164	A	G	0.4334	0.0124	0.0016	14.2	645568	-+	chrom1_39	1:172360164:A:G	DNM3	physical_distance						FALSE
XL_HDL_FC	1:172361179:G:C	1	172361179	C	G	0.5655	0.0125	0.0016	14.87	645731	++	chrom1_39	1:172360164:A:G	DNM3	physical_distance						FALSE
XL_HDL_P	1:172361516:C:T	1	172361516	T	C	0.5652	0.0119	0.0015	14.7	645728	++	chrom1_39	1:172360164:A:G	DNM3	physical_distance						FALSE
M_HDL_PL_pct	1:172361977:T:G	1	172361977	T	G	0.4335	0.012	0.0016	12.94	645550	++	chrom1_39	1:172360164:A:G	DNM3	physical_distance						FALSE
S_LDL_PL	1:172499712:C:T	1	172499712	T	C	0.5702	0.0106	0.0016	10.24	645762	++	chrom1_39	1:172360164:A:G	DNM3	physical_distance						FALSE
S_HDL_FC_pct	1:172502479:T:C	1	172502479	T	C	0.429	-0.0094	0.0015	9.11	645474	--	chrom1_39	1:172360164:A:G	DNM3	physical_distance						FALSE
GlycA	1:172522891:A:G	1	172522891	A	G	0.6531	-0.014	0.0017	15.15	657263	--	chrom1_39	1:172360164:A:G	DNM3	physical_distance						FALSE
S_LDL_L	1:172625533:G:A	1	172625533	A	G	0.5683	-0.0098	0.0016	8.62	645592	--	chrom1_39	1:172360164:A:G	DNM3	physical_distance						FALSE
M_HDL_FC_pct	1:173841352:C:G	1	173841352	C	G	0.8808	0.0143	0.0023	9.58	645590	++	chrom1_40	1:173892101:G:A	RNA5SP67	physical_distance						FALSE
PUFA_pct	1:173848808:G:A	1	173848808	A	G	0.2203	0.0119	0.002	8.73	657006	++	chrom1_40	1:173892101:G:A	RNA5SP67	physical_distance						FALSE
XS_VLDL_C_pct	1:173848808:G:A	1	173848808	A	G	0.2187	0.0126	0.0019	10.37	645572	++	chrom1_40	1:173892101:G:A	RNA5SP67	physical_distance						FALSE
XS_VLDL_CE_pct	1:173848808:G:A	1	173848808	A	G	0.2187	0.0124	0.0019	10.13	645579	++	chrom1_40	1:173892101:G:A	RNA5SP67	physical_distance						FALSE
IDL_TG_pct	1:173848808:G:A	1	173848808	A	G	0.2188	-0.0123	0.0019	9.74	645518	--	chrom1_40	1:173892101:G:A	RNA5SP67	physical_distance						FALSE
L_HDL_C_pct	1:173848808:G:A	1	173848808	A	G	0.2185	0.0144	0.0019	13.66	645433	++	chrom1_40	1:173892101:G:A	RNA5SP67	physical_distance						FALSE
L_HDL_CE_pct	1:173848808:G:A	1	173848808	A	G	0.2186	0.0135	0.0019	11.73	645425	++	chrom1_40	1:173892101:G:A	RNA5SP67	physical_distance						FALSE
Sphingomyelins	1:173851178:G:C	1	173851178	C	G	0.1242	-0.0144	0.0024	8.81	657191	--	chrom1_40	1:173892101:G:A	RNA5SP67	physical_distance						FALSE
XL_HDL_P	1:173853833:TGTG:T	1	173853833	T	TGTG	0.2186	0.0114	0.0018	9.87	645728	++	chrom1_40	1:173892101:G:A	RNA5SP67	physical_distance						FALSE
XL_HDL_PL	1:173853833:TGTG:T	1	173853833	T	TGTG	0.2186	0.011	0.0018	9.35	645766	++	chrom1_40	1:173892101:G:A	RNA5SP67	physical_distance						FALSE
XL_HDL_CE	1:173853833:TGTG:T	1	173853833	T	TGTG	0.2185	0.0121	0.0018	11.15	645752	++	chrom1_40	1:173892101:G:A	RNA5SP67	physical_distance						FALSE
XL_HDL_FC	1:173853833:TGTG:T	1	173853833	T	TGTG	0.2188	0.0131	0.0019	11.9	645731	++	chrom1_40	1:173892101:G:A	RNA5SP67	physical_distance						FALSE
S_HDL_TG	1:173853833:TGTG:T	1	173853833	T	TGTG	0.2188	-0.0116	0.0019	8.69	645694	--	chrom1_40	1:173892101:G:A	RNA5SP67	physical_distance						FALSE
XL_HDL_L	1:173853833:TGTG:T	1	173853833	T	TGTG	0.2185	0.0116	0.0018	10.25	645572	++	chrom1_40	1:173892101:G:A	RNA5SP67	physical_distance						FALSE
XL_HDL_C	1:173853833:TGTG:T	1	173853833	T	TGTG	0.2186	0.0125	0.0018	11.67	645702	++	chrom1_40	1:173892101:G:A	RNA5SP67	physical_distance						FALSE
M_VLDL_CE_pct	1:173853833:TGTG:T	1	173853833	T	TGTG	0.2188	0.012	0.0019	9.45	645687	++	chrom1_40	1:173892101:G:A	RNA5SP67	physical_distance						FALSE
XS_VLDL_TG_pct	1:173853833:TGTG:T	1	173853833	T	TGTG	0.2188	-0.0133	0.0019	11.36	645541	--	chrom1_40	1:173892101:G:A	RNA5SP67	physical_distance						FALSE
L_LDL_FC_pct	1:173853833:TGTG:T	1	173853833	T	TGTG	0.2188	0.0129	0.0019	10.87	645524	++	chrom1_40	1:173892101:G:A	RNA5SP67	physical_distance						FALSE
M_LDL_FC_pct	1:173853833:TGTG:T	1	173853833	T	TGTG	0.2188	0.0118	0.0019	8.97	645550	++	chrom1_40	1:173892101:G:A	RNA5SP67	physical_distance						FALSE
L_HDL_FC_pct	1:173853833:TGTG:T	1	173853833	T	TGTG	0.2186	0.0121	0.0019	10.05	645477	++	chrom1_40	1:173892101:G:A	RNA5SP67	physical_distance						FALSE
LA_pct	1:173892101:G:A	1	173892101	A	G	0.3223	0.0112	0.0018	9.75	657025	++	chrom1_40	1:173892101:G:A	RNA5SP67	physical_distance						FALSE
M_VLDL_PL_pct	1:173892101:G:A	1	173892101	A	G	0.3218	0.0111	0.0017	9.88	645589	++	chrom1_40	1:173892101:G:A	RNA5SP67	physical_distance						FALSE
M_VLDL_C_pct	1:173892101:G:A	1	173892101	A	G	0.3218	0.0106	0.0017	9.4	645685	++	chrom1_40	1:173892101:G:A	RNA5SP67	physical_distance						FALSE
M_VLDL_FC_pct	1:173892101:G:A	1	173892101	A	G	0.3218	0.0113	0.0017	10.29	645638	++	chrom1_40	1:173892101:G:A	RNA5SP67	physical_distance						FALSE
M_VLDL_TG_pct	1:173892101:G:A	1	173892101	A	G	0.3218	-0.0109	0.0017	9.76	645667	--	chrom1_40	1:173892101:G:A	RNA5SP67	physical_distance						FALSE
XS_VLDL_FC_pct	1:173892101:G:A	1	173892101	A	G	0.3219	0.0131	0.0018	12.34	645551	++	chrom1_40	1:173892101:G:A	RNA5SP67	physical_distance						FALSE
IDL_FC_pct	1:173892101:G:A	1	173892101	A	G	0.3219	0.0113	0.0018	9.19	645526	++	chrom1_40	1:173892101:G:A	RNA5SP67	physical_distance						FALSE
L_HDL_PL_pct	1:173892101:G:A	1	173892101	A	G	0.3218	-0.015	0.0017	17.12	645471	--	chrom1_40	1:173892101:G:A	RNA5SP67	physical_distance						FALSE
S_HDL_PL	1:174128994:A:G	1	174128994	A	G	0.558	0.0108	0.0017	9.7	645774	++	chrom1_40	1:173892101:G:A	RNA5SP67	physical_distance						FALSE
S_VLDL_CE_pct	1:174141000:A:G	1	174141000	A	G	0.7419	-0.0116	0.0019	8.9	645641	--	chrom1_40	1:173892101:G:A	RNA5SP67	physical_distance						FALSE
M_HDL_L	1:174170005:T:C	1	174170005	T	C	0.627	0.0098	0.0016	8.87	645650	++	chrom1_40	1:173892101:G:A	RNA5SP67	physical_distance						FALSE
S_VLDL_PL_pct	1:174225049:G:A	1	174225049	A	G	0.2581	0.0119	0.0018	9.93	645646	++	chrom1_40	1:173892101:G:A	RNA5SP67	physical_distance						FALSE
S_VLDL_C_pct	1:174225049:G:A	1	174225049	A	G	0.258	0.0125	0.0019	10.39	645652	++	chrom1_40	1:173892101:G:A	RNA5SP67	physical_distance						FALSE
S_VLDL_FC_pct	1:174225049:G:A	1	174225049	A	G	0.2581	0.0117	0.0018	9.65	645651	++	chrom1_40	1:173892101:G:A	RNA5SP67	physical_distance						FALSE
S_VLDL_TG_pct	1:174225049:G:A	1	174225049	A	G	0.2581	-0.0125	0.0019	10.64	645653	--	chrom1_40	1:173892101:G:A	RNA5SP67	physical_distance						FALSE
L_LDL_C_pct	1:174225049:G:A	1	174225049	A	G	0.2578	0.0121	0.0019	9.87	645476	++	chrom1_40	1:173892101:G:A	RNA5SP67	physical_distance						FALSE
L_LDL_TG_pct	1:174225049:G:A	1	174225049	A	G	0.2579	-0.0119	0.0019	9.86	645491	--	chrom1_40	1:173892101:G:A	RNA5SP67	physical_distance						FALSE
M_VLDL_CE	1:174301162:G:A	1	174301162	A	G	0.2659	0.0125	0.0019	10.6	645775	++	chrom1_40	1:173892101:G:A	RNA5SP67	physical_distance						FALSE
S_LDL_PL	1:174388639:A:G	1	174388639	A	G	0.7642	-0.0115	0.0019	8.81	645762	--	chrom1_40	1:173892101:G:A	RNA5SP67	physical_distance						FALSE
S_LDL_FC	1:174388639:A:G	1	174388639	A	G	0.7642	-0.0128	0.0019	10.5	645778	--	chrom1_40	1:173892101:G:A	RNA5SP67	physical_distance						FALSE
S_HDL_PL_pct	1:174388639:A:G	1	174388639	A	G	0.7642	0.0138	0.0019	12	645600	++	chrom1_40	1:173892101:G:A	RNA5SP67	physical_distance						FALSE
ApoB_by_ApoA1	1:174390133:A:G	1	174390133	A	G	0.7616	-0.013	0.0019	11.33	645738	--	chrom1_40	1:173892101:G:A	RNA5SP67	physical_distance						FALSE
M_HDL_PL_pct	1:174400537:G:A	1	174400537	A	G	0.1063	0.0195	0.0026	13.17	645550	++	chrom1_40	1:173892101:G:A	RNA5SP67	physical_distance						FALSE
M_HDL_C_pct	1:174400537:G:A	1	174400537	A	G	0.1063	-0.016	0.0026	9.22	645558	--	chrom1_40	1:173892101:G:A	RNA5SP67	physical_distance						FALSE
S_LDL_P	1:174436443:T:C	1	174436443	T	C	0.7629	-0.012	0.0019	9.26	645747	--	chrom1_40	1:173892101:G:A	RNA5SP67	physical_distance						FALSE
M_HDL_PL	1:174554461:C:T	1	174554461	T	C	0.2346	-0.0119	0.0019	9.86	645784	--	chrom1_40	1:173892101:G:A	RNA5SP67	physical_distance						FALSE
XL_VLDL_PL_pct	1:174644580:A:G	1	174644580	A	G	0.7495	-0.015	0.0024	9.62	459659	+-	chrom1_40	1:173892101:G:A	RNA5SP67	physical_distance						FALSE
M_LDL_FC	1:174688165:T:C	1	174688165	T	C	0.7564	-0.0115	0.0019	8.74	645783	--	chrom1_40	1:173892101:G:A	RNA5SP67	physical_distance						FALSE
L_LDL_FC	1:174702910:C:T	1	174702910	T	C	0.2684	0.0111	0.0018	8.73	645771	++	chrom1_40	1:173892101:G:A	RNA5SP67	physical_distance						FALSE
LDL_FC	1:174702910:C:T	1	174702910	T	C	0.2684	0.0112	0.0018	8.86	645753	++	chrom1_40	1:173892101:G:A	RNA5SP67	physical_distance						FALSE
Creatinine	1:175921017:C:T	1	175921017	T	C	0.1165	-0.0144	0.0023	9.75	642020	--	chrom1_40	1:173892101:G:A	RNA5SP67	physical_distance						FALSE
M_HDL_TG	1:177937738:T:C	1	177937738	T	C	0.7195	-0.012	0.0018	10.14	645686	--	chrom1_41	1:178531850:G:A	RNA5SP69	physical_distance						FALSE
Sphingomyelins	1:177938437:G:A	1	177938437	A	G	0.1854	-0.0125	0.002	9.25	657191	--	chrom1_41	1:178531850:G:A	RNA5SP69	physical_distance						FALSE
S_LDL_FC	1:177938437:G:A	1	177938437	A	G	0.1819	-0.0136	0.0021	9.9	645778	--	chrom1_41	1:178531850:G:A	RNA5SP69	physical_distance						FALSE
XL_VLDL_C_pct	1:177938437:G:A	1	177938437	A	G	0.1817	-0.0162	0.0021	13.43	645196	--	chrom1_41	1:178531850:G:A	RNA5SP69	physical_distance						FALSE
XL_VLDL_CE_pct	1:177938437:G:A	1	177938437	A	G	0.1816	-0.0162	0.0021	13.35	645224	--	chrom1_41	1:178531850:G:A	RNA5SP69	physical_distance						FALSE
XL_VLDL_FC_pct	1:177938437:G:A	1	177938437	A	G	0.1822	-0.0131	0.0022	8.68	645337	--	chrom1_41	1:178531850:G:A	RNA5SP69	physical_distance						FALSE
XL_VLDL_TG_pct	1:177938437:G:A	1	177938437	A	G	0.1822	0.0153	0.0022	11.72	645580	++	chrom1_41	1:178531850:G:A	RNA5SP69	physical_distance						FALSE
L_VLDL_C_pct	1:177938437:G:A	1	177938437	A	G	0.1823	-0.0144	0.0022	10.36	645411	--	chrom1_41	1:178531850:G:A	RNA5SP69	physical_distance						FALSE
L_VLDL_CE_pct	1:177938437:G:A	1	177938437	A	G	0.1819	-0.0148	0.0021	11.25	645442	--	chrom1_41	1:178531850:G:A	RNA5SP69	physical_distance						FALSE
M_VLDL_PL_pct	1:177938437:G:A	1	177938437	A	G	0.1818	-0.0183	0.0021	17.11	645589	--	chrom1_41	1:178531850:G:A	RNA5SP69	physical_distance						FALSE
M_VLDL_C_pct	1:177938437:G:A	1	177938437	A	G	0.1814	-0.0194	0.0021	19.68	645685	--	chrom1_41	1:178531850:G:A	RNA5SP69	physical_distance						FALSE
M_VLDL_CE_pct	1:177938437:G:A	1	177938437	A	G	0.1813	-0.0194	0.0021	19.88	645687	--	chrom1_41	1:178531850:G:A	RNA5SP69	physical_distance						FALSE
M_VLDL_FC_pct	1:177938437:G:A	1	177938437	A	G	0.1816	-0.0183	0.0021	17.44	645638	--	chrom1_41	1:178531850:G:A	RNA5SP69	physical_distance						FALSE
M_VLDL_TG_pct	1:177938437:G:A	1	177938437	A	G	0.1815	0.0194	0.0021	19.62	645667	++	chrom1_41	1:178531850:G:A	RNA5SP69	physical_distance						FALSE
S_VLDL_PL_pct	1:177938437:G:A	1	177938437	A	G	0.1813	-0.0171	0.0021	15.24	645646	--	chrom1_41	1:178531850:G:A	RNA5SP69	physical_distance						FALSE
S_VLDL_C_pct	1:177938437:G:A	1	177938437	A	G	0.1817	-0.0185	0.0022	16.99	645652	--	chrom1_41	1:178531850:G:A	RNA5SP69	physical_distance						FALSE
S_VLDL_CE_pct	1:177938437:G:A	1	177938437	A	G	0.1821	-0.0175	0.0022	14.94	645641	--	chrom1_41	1:178531850:G:A	RNA5SP69	physical_distance						FALSE
S_VLDL_FC_pct	1:177938437:G:A	1	177938437	A	G	0.1813	-0.0172	0.0021	15.43	645651	--	chrom1_41	1:178531850:G:A	RNA5SP69	physical_distance						FALSE
S_VLDL_TG_pct	1:177938437:G:A	1	177938437	A	G	0.1815	0.0184	0.0021	17.1	645653	++	chrom1_41	1:178531850:G:A	RNA5SP69	physical_distance						FALSE
IDL_FC_pct	1:177938437:G:A	1	177938437	A	G	0.1825	-0.0145	0.0022	10.08	645526	--	chrom1_41	1:178531850:G:A	RNA5SP69	physical_distance						FALSE
S_LDL_FC_pct	1:177938437:G:A	1	177938437	A	G	0.1813	-0.0133	0.0021	9.36	645417	--	chrom1_41	1:178531850:G:A	RNA5SP69	physical_distance						FALSE
L_HDL_PL_pct	1:177938437:G:A	1	177938437	A	G	0.1815	0.0218	0.0021	23.81	645471	++	chrom1_41	1:178531850:G:A	RNA5SP69	physical_distance						FALSE
L_HDL_CE_pct	1:177938437:G:A	1	177938437	A	G	0.1811	-0.0176	0.0021	16.48	645425	--	chrom1_41	1:178531850:G:A	RNA5SP69	physical_distance						FALSE
M_HDL_PL_pct	1:177938437:G:A	1	177938437	A	G	0.1812	0.0175	0.0021	16.42	645550	++	chrom1_41	1:178531850:G:A	RNA5SP69	physical_distance						FALSE
S_HDL_C_pct	1:177938437:G:A	1	177938437	A	G	0.1819	-0.0183	0.0022	16.4	645575	--	chrom1_41	1:178531850:G:A	RNA5SP69	physical_distance						FALSE
S_HDL_FC_pct	1:177938437:G:A	1	177938437	A	G	0.1813	-0.0177	0.002	18.24	645474	--	chrom1_41	1:178531850:G:A	RNA5SP69	physical_distance						FALSE
S_HDL_CE_pct	1:177943591:A:G	1	177943591	A	G	0.7571	0.0116	0.0019	8.79	645523	++	chrom1_41	1:178531850:G:A	RNA5SP69	physical_distance						FALSE
IDL_FC	1:177968239:C:G	1	177968239	C	G	0.8783	0.0151	0.0025	8.86	645772	++	chrom1_41	1:178531850:G:A	RNA5SP69	physical_distance						FALSE
XL_VLDL_CE	1:178496241:C:T	1	178496241	T	C	0.266	-0.0162	0.0018	18.28	645699	--	chrom1_41	1:178531850:G:A	RNA5SP69	physical_distance						FALSE
L_VLDL_CE	1:178496241:C:T	1	178496241	T	C	0.266	-0.0163	0.0018	18.2	645712	--	chrom1_41	1:178531850:G:A	RNA5SP69	physical_distance						FALSE
M_VLDL_P	1:178496241:C:T	1	178496241	T	C	0.2661	-0.0134	0.0018	12.36	645719	--	chrom1_41	1:178531850:G:A	RNA5SP69	physical_distance						FALSE
M_VLDL_PL	1:178496241:C:T	1	178496241	T	C	0.2661	-0.0128	0.0018	11.45	645754	--	chrom1_41	1:178531850:G:A	RNA5SP69	physical_distance						FALSE
M_VLDL_FC	1:178496241:C:T	1	178496241	T	C	0.2661	-0.0116	0.0019	9.45	645756	--	chrom1_41	1:178531850:G:A	RNA5SP69	physical_distance						FALSE
S_VLDL_FC	1:178496241:C:T	1	178496241	T	C	0.2661	-0.0114	0.0018	9.19	645761	--	chrom1_41	1:178531850:G:A	RNA5SP69	physical_distance						FALSE
VLDL_C	1:178496241:C:T	1	178496241	T	C	0.266	-0.0117	0.0018	9.57	645405	--	chrom1_41	1:178531850:G:A	RNA5SP69	physical_distance						FALSE
VLDL_PL	1:178496241:C:T	1	178496241	T	C	0.266	-0.0135	0.0018	12.73	645412	--	chrom1_41	1:178531850:G:A	RNA5SP69	physical_distance						FALSE
VLDL_FC	1:178496241:C:T	1	178496241	T	C	0.266	-0.0131	0.0018	11.96	645423	--	chrom1_41	1:178531850:G:A	RNA5SP69	physical_distance						FALSE
VLDL_P	1:178496241:C:T	1	178496241	T	C	0.266	-0.0123	0.0018	10.75	645382	--	chrom1_41	1:178531850:G:A	RNA5SP69	physical_distance						FALSE
XL_VLDL_C	1:178496241:C:T	1	178496241	T	C	0.2659	-0.0156	0.0018	17.11	645563	--	chrom1_41	1:178531850:G:A	RNA5SP69	physical_distance						FALSE
M_VLDL_L	1:178496241:C:T	1	178496241	T	C	0.2661	-0.0139	0.0018	13.36	645646	--	chrom1_41	1:178531850:G:A	RNA5SP69	physical_distance						FALSE
VLDL_size	1:178503557:C:G	1	178503557	C	G	0.6595	0.0155	0.0016	20.66	645784	++	chrom1_41	1:178531850:G:A	RNA5SP69	physical_distance						FALSE
L_VLDL_TG	1:178503557:C:G	1	178503557	C	G	0.6594	0.0141	0.0017	16.24	645679	-+	chrom1_41	1:178531850:G:A	RNA5SP69	physical_distance						FALSE
M_VLDL_TG	1:178503557:C:G	1	178503557	C	G	0.6593	0.0147	0.0017	17.47	645722	-+	chrom1_41	1:178531850:G:A	RNA5SP69	physical_distance						FALSE
XXL_VLDL_P	1:178508360:C:A	1	178508360	A	C	0.3404	-0.0106	0.0017	9.24	645550	--	chrom1_41	1:178531850:G:A	RNA5SP69	physical_distance						FALSE
XXL_VLDL_CE	1:178508360:C:A	1	178508360	A	C	0.3404	-0.0113	0.0017	10.58	645599	--	chrom1_41	1:178531850:G:A	RNA5SP69	physical_distance						FALSE
Total_TG	1:178508360:C:A	1	178508360	A	C	0.3404	-0.0125	0.0017	12.85	645250	--	chrom1_41	1:178531850:G:A	RNA5SP69	physical_distance						FALSE
VLDL_TG	1:178508360:C:A	1	178508360	A	C	0.3404	-0.0136	0.0017	15.11	645339	--	chrom1_41	1:178531850:G:A	RNA5SP69	physical_distance						FALSE
VLDL_L	1:178508360:C:A	1	178508360	A	C	0.3404	-0.0127	0.0017	13.18	645298	--	chrom1_41	1:178531850:G:A	RNA5SP69	physical_distance						FALSE
MUFA_pct	1:178508360:C:A	1	178508360	A	C	0.3415	-0.0118	0.0017	11.66	657007	--	chrom1_41	1:178531850:G:A	RNA5SP69	physical_distance						FALSE
XL_VLDL_P	1:178511924:C:T	1	178511924	T	C	0.3462	-0.0144	0.0017	17.16	645591	--	chrom1_41	1:178531850:G:A	RNA5SP69	physical_distance						FALSE
XL_VLDL_PL	1:178511924:C:T	1	178511924	T	C	0.3462	-0.0138	0.0017	15.81	645609	--	chrom1_41	1:178531850:G:A	RNA5SP69	physical_distance						FALSE
XL_VLDL_FC	1:178511924:C:T	1	178511924	T	C	0.3462	-0.0136	0.0017	15.41	645618	--	chrom1_41	1:178531850:G:A	RNA5SP69	physical_distance						FALSE
L_VLDL_P	1:178511924:C:T	1	178511924	T	C	0.3462	-0.0149	0.0017	18.4	645607	+-	chrom1_41	1:178531850:G:A	RNA5SP69	physical_distance						FALSE
L_VLDL_PL	1:178511924:C:T	1	178511924	T	C	0.3462	-0.0155	0.0017	19.94	645660	--	chrom1_41	1:178531850:G:A	RNA5SP69	physical_distance						FALSE
L_VLDL_FC	1:178511924:C:T	1	178511924	T	C	0.3462	-0.0154	0.0017	19.66	645659	--	chrom1_41	1:178531850:G:A	RNA5SP69	physical_distance						FALSE
TG_by_PG	1:178511924:C:T	1	178511924	T	C	0.346	-0.0174	0.0016	26.07	645189	--	chrom1_41	1:178531850:G:A	RNA5SP69	physical_distance						FALSE
L_VLDL_L	1:178511924:C:T	1	178511924	T	C	0.3462	-0.0149	0.0017	18.14	645536	--	chrom1_41	1:178531850:G:A	RNA5SP69	physical_distance						FALSE
L_VLDL_C	1:178511924:C:T	1	178511924	T	C	0.3462	-0.0151	0.0017	18.74	645609	--	chrom1_41	1:178531850:G:A	RNA5SP69	physical_distance						FALSE
Gly	1:178513411:C:T	1	178513411	T	C	0.5178	-0.0097	0.0015	9.79	657031	--	chrom1_41	1:178531850:G:A	RNA5SP69	physical_distance						FALSE
IDL_CE_pct	1:178513411:C:T	1	178513411	T	C	0.5182	-0.0097	0.0016	8.61	645578	--	chrom1_41	1:178531850:G:A	RNA5SP69	physical_distance						FALSE
Gln	1:178513895:T:G	1	178513895	T	G	0.4822	-0.0106	0.0017	9.55	657229	--	chrom1_41	1:178531850:G:A	RNA5SP69	physical_distance						FALSE
S_VLDL_P	1:178515312:G:A	1	178515312	A	G	0.5178	0.0147	0.0016	19.36	645713	++	chrom1_41	1:178531850:G:A	RNA5SP69	physical_distance						FALSE
S_VLDL_PL	1:178515312:G:A	1	178515312	A	G	0.5177	0.012	0.0016	13.1	645745	++	chrom1_41	1:178531850:G:A	RNA5SP69	physical_distance						FALSE
S_VLDL_TG	1:178515312:G:A	1	178515312	A	G	0.5178	0.0143	0.0016	18.37	645704	++	chrom1_41	1:178531850:G:A	RNA5SP69	physical_distance						FALSE
M_LDL_TG	1:178515312:G:A	1	178515312	A	G	0.5178	0.0105	0.0016	10.38	645674	++	chrom1_41	1:178531850:G:A	RNA5SP69	physical_distance						FALSE
S_LDL_CE	1:178515312:G:A	1	178515312	A	G	0.5177	0.01	0.0016	9.24	645767	++	chrom1_41	1:178531850:G:A	RNA5SP69	physical_distance						FALSE
S_LDL_TG	1:178515312:G:A	1	178515312	A	G	0.5178	0.0109	0.0016	10.95	645626	++	chrom1_41	1:178531850:G:A	RNA5SP69	physical_distance						FALSE
S_VLDL_L	1:178515312:G:A	1	178515312	A	G	0.5178	0.0136	0.0016	16.79	645645	++	chrom1_41	1:178531850:G:A	RNA5SP69	physical_distance						FALSE
S_LDL_L	1:178515312:G:A	1	178515312	A	G	0.5177	0.0096	0.0016	8.67	645592	++	chrom1_41	1:178531850:G:A	RNA5SP69	physical_distance						FALSE
XS_VLDL_C_pct	1:178515312:G:A	1	178515312	A	G	0.5179	-0.0152	0.0016	21.15	645572	--	chrom1_41	1:178531850:G:A	RNA5SP69	physical_distance						FALSE
XS_VLDL_CE_pct	1:178515312:G:A	1	178515312	A	G	0.5179	-0.0162	0.0016	24.41	645579	--	chrom1_41	1:178531850:G:A	RNA5SP69	physical_distance						FALSE
XS_VLDL_TG_pct	1:178515312:G:A	1	178515312	A	G	0.5179	0.0146	0.0016	19.51	645541	-+	chrom1_41	1:178531850:G:A	RNA5SP69	physical_distance						FALSE
IDL_C_pct	1:178515312:G:A	1	178515312	A	G	0.5178	-0.0107	0.0016	10.62	645562	--	chrom1_41	1:178531850:G:A	RNA5SP69	physical_distance						FALSE
IDL_TG_pct	1:178515312:G:A	1	178515312	A	G	0.5178	0.0102	0.0016	9.87	645518	-+	chrom1_41	1:178531850:G:A	RNA5SP69	physical_distance						FALSE
L_LDL_CE_pct	1:178515312:G:A	1	178515312	A	G	0.5175	0.0106	0.0017	9.4	645497	++	chrom1_41	1:178531850:G:A	RNA5SP69	physical_distance						FALSE
L_LDL_FC_pct	1:178515312:G:A	1	178515312	A	G	0.5179	-0.0131	0.0016	15.98	645524	--	chrom1_41	1:178531850:G:A	RNA5SP69	physical_distance						FALSE
XL_HDL_TG_pct	1:178515312:G:A	1	178515312	A	G	0.5179	0.0178	0.0016	29.65	645406	++	chrom1_41	1:178531850:G:A	RNA5SP69	physical_distance						FALSE
L_HDL_TG_pct	1:178515312:G:A	1	178515312	A	G	0.518	0.0174	0.0016	28.39	645468	++	chrom1_41	1:178531850:G:A	RNA5SP69	physical_distance						FALSE
S_HDL_TG_pct	1:178515312:G:A	1	178515312	A	G	0.5179	0.0156	0.0016	22.91	645568	++	chrom1_41	1:178531850:G:A	RNA5SP69	physical_distance						FALSE
Albumin	1:178520577:C:A	1	178520577	A	C	0.5174	0.0164	0.0017	22.21	653590	++	chrom1_41	1:178531850:G:A	RNA5SP69	physical_distance						FALSE
XXL_VLDL_PL	1:178523164:C:T	1	178523164	T	C	0.3468	-0.011	0.0017	10.17	645551	--	chrom1_41	1:178531850:G:A	RNA5SP69	physical_distance						FALSE
XXL_VLDL_FC	1:178523164:C:T	1	178523164	T	C	0.3468	-0.0105	0.0017	9.23	645557	--	chrom1_41	1:178531850:G:A	RNA5SP69	physical_distance						FALSE
XL_VLDL_TG	1:178523164:C:T	1	178523164	T	C	0.3468	-0.0135	0.0017	15.32	645625	+-	chrom1_41	1:178531850:G:A	RNA5SP69	physical_distance						FALSE
S_HDL_TG	1:178523164:C:T	1	178523164	T	C	0.3468	-0.0137	0.0017	15.59	645694	--	chrom1_41	1:178531850:G:A	RNA5SP69	physical_distance						FALSE
XXL_VLDL_C	1:178523164:C:T	1	178523164	T	C	0.3468	-0.011	0.0017	10.24	645387	--	chrom1_41	1:178531850:G:A	RNA5SP69	physical_distance						FALSE
XL_VLDL_L	1:178523164:C:T	1	178523164	T	C	0.3468	-0.014	0.0017	16.3	645452	--	chrom1_41	1:178531850:G:A	RNA5SP69	physical_distance						FALSE
M_LDL_CE_pct	1:178523164:C:T	1	178523164	T	C	0.3471	-0.0113	0.0017	9.99	645587	--	chrom1_41	1:178531850:G:A	RNA5SP69	physical_distance						FALSE
M_LDL_FC_pct	1:178523164:C:T	1	178523164	T	C	0.3468	0.0115	0.0017	11.26	645550	++	chrom1_41	1:178531850:G:A	RNA5SP69	physical_distance						FALSE
M_HDL_C_pct	1:178523164:C:T	1	178523164	T	C	0.3467	0.0142	0.0017	17.2	645558	++	chrom1_41	1:178531850:G:A	RNA5SP69	physical_distance						FALSE
M_HDL_CE_pct	1:178523164:C:T	1	178523164	T	C	0.3468	0.0113	0.0017	10.81	645554	++	chrom1_41	1:178531850:G:A	RNA5SP69	physical_distance						FALSE
M_HDL_TG_pct	1:178523164:C:T	1	178523164	T	C	0.3467	-0.015	0.0017	18.88	645568	--	chrom1_41	1:178531850:G:A	RNA5SP69	physical_distance						FALSE
SFA_pct	1:178523943:T:C	1	178523943	T	C	0.4824	0.013	0.0017	13.42	656988	++	chrom1_41	1:178531850:G:A	RNA5SP69	physical_distance						FALSE
XL_HDL_C_pct	1:178523947:T:C	1	178523947	T	C	0.4809	-0.0162	0.0016	24.05	645444	--	chrom1_41	1:178531850:G:A	RNA5SP69	physical_distance						FALSE
M_HDL_FC_pct	1:178528222:C:T	1	178528222	T	C	0.5195	-0.0186	0.0014	37.15	645590	--	chrom1_41	1:178531850:G:A	RNA5SP69	physical_distance						FALSE
L_HDL_C_pct	1:178528822:G:A	1	178528822	A	G	0.3467	0.015	0.0016	19.32	645433	++	chrom1_41	1:178531850:G:A	RNA5SP69	physical_distance						FALSE
M_LDL_P	1:178531554:G:C	1	178531554	C	G	0.5203	0.0098	0.0016	8.85	645764	++	chrom1_41	1:178531850:G:A	RNA5SP69	physical_distance						FALSE
M_LDL_CE	1:178531554:G:C	1	178531554	C	G	0.5202	0.0108	0.0016	10.6	645784	++	chrom1_41	1:178531850:G:A	RNA5SP69	physical_distance						FALSE
M_LDL_L	1:178531554:G:C	1	178531554	C	G	0.5203	0.0104	0.0016	9.84	645653	++	chrom1_41	1:178531850:G:A	RNA5SP69	physical_distance						FALSE
M_LDL_C	1:178531554:G:C	1	178531554	C	G	0.5202	0.0099	0.0016	9.04	645766	++	chrom1_41	1:178531850:G:A	RNA5SP69	physical_distance						FALSE
HDL_size	1:178531850:G:A	1	178531850	A	G	0.5205	-0.0241	0.0014	63.32	645784	--	chrom1_41	1:178531850:G:A	RNA5SP69	physical_distance						FALSE
ApoA1	1:178531850:G:A	1	178531850	A	G	0.5203	-0.02	0.0015	38.73	645788	--	chrom1_41	1:178531850:G:A	RNA5SP69	physical_distance						FALSE
XL_HDL_P	1:178531850:G:A	1	178531850	A	G	0.5205	-0.0181	0.0015	34.58	645728	--	chrom1_41	1:178531850:G:A	RNA5SP69	physical_distance						FALSE
XL_HDL_PL	1:178531850:G:A	1	178531850	A	G	0.5204	-0.0208	0.0015	45.27	645766	--	chrom1_41	1:178531850:G:A	RNA5SP69	physical_distance						FALSE
XL_HDL_CE	1:178531850:G:A	1	178531850	A	G	0.5205	-0.0193	0.0015	39.37	645752	--	chrom1_41	1:178531850:G:A	RNA5SP69	physical_distance						FALSE
XL_HDL_FC	1:178531850:G:A	1	178531850	A	G	0.5203	-0.0178	0.0015	30.6	645731	--	chrom1_41	1:178531850:G:A	RNA5SP69	physical_distance						FALSE
L_HDL_P	1:178531850:G:A	1	178531850	A	G	0.5206	-0.023	0.0014	58.63	645758	--	chrom1_41	1:178531850:G:A	RNA5SP69	physical_distance						FALSE
L_HDL_PL	1:178531850:G:A	1	178531850	A	G	0.5205	-0.0247	0.0014	66.72	645793	--	chrom1_41	1:178531850:G:A	RNA5SP69	physical_distance						FALSE
L_HDL_CE	1:178531850:G:A	1	178531850	A	G	0.5205	-0.0228	0.0014	56.64	645794	--	chrom1_41	1:178531850:G:A	RNA5SP69	physical_distance						FALSE
L_HDL_FC	1:178531850:G:A	1	178531850	A	G	0.5205	-0.0237	0.0014	62.36	645772	--	chrom1_41	1:178531850:G:A	RNA5SP69	physical_distance						FALSE
M_HDL_P	1:178531850:G:A	1	178531850	A	G	0.5203	-0.0205	0.0015	40.45	645774	--	chrom1_41	1:178531850:G:A	RNA5SP69	physical_distance						FALSE
M_HDL_PL	1:178531850:G:A	1	178531850	A	G	0.5202	-0.0206	0.0016	38.93	645784	--	chrom1_41	1:178531850:G:A	RNA5SP69	physical_distance						FALSE
M_HDL_CE	1:178531850:G:A	1	178531850	A	G	0.5203	-0.0209	0.0015	41.76	645792	--	chrom1_41	1:178531850:G:A	RNA5SP69	physical_distance						FALSE
M_HDL_FC	1:178531850:G:A	1	178531850	A	G	0.5204	-0.0211	0.0015	44.02	645777	--	chrom1_41	1:178531850:G:A	RNA5SP69	physical_distance						FALSE
HDL_C	1:178531850:G:A	1	178531850	A	G	0.5205	-0.022	0.0015	50.46	645635	--	chrom1_41	1:178531850:G:A	RNA5SP69	physical_distance						FALSE
HDL_PL	1:178531850:G:A	1	178531850	A	G	0.5204	-0.0226	0.0015	50.86	645715	--	chrom1_41	1:178531850:G:A	RNA5SP69	physical_distance						FALSE
HDL_CE	1:178531850:G:A	1	178531850	A	G	0.5205	-0.0217	0.0015	48.69	645695	--	chrom1_41	1:178531850:G:A	RNA5SP69	physical_distance						FALSE
HDL_FC	1:178531850:G:A	1	178531850	A	G	0.5205	-0.0219	0.0014	50.83	645670	--	chrom1_41	1:178531850:G:A	RNA5SP69	physical_distance						FALSE
HDL_L	1:178531850:G:A	1	178531850	A	G	0.5204	-0.0222	0.0015	50.36	645431	--	chrom1_41	1:178531850:G:A	RNA5SP69	physical_distance						FALSE
XL_HDL_L	1:178531850:G:A	1	178531850	A	G	0.5205	-0.0199	0.0015	41.63	645572	--	chrom1_41	1:178531850:G:A	RNA5SP69	physical_distance						FALSE
XL_HDL_C	1:178531850:G:A	1	178531850	A	G	0.5205	-0.0191	0.0015	37.98	645702	--	chrom1_41	1:178531850:G:A	RNA5SP69	physical_distance						FALSE
L_HDL_L	1:178531850:G:A	1	178531850	A	G	0.5206	-0.024	0.0014	63.89	645652	--	chrom1_41	1:178531850:G:A	RNA5SP69	physical_distance						FALSE
L_HDL_C	1:178531850:G:A	1	178531850	A	G	0.5206	-0.0231	0.0014	58.56	645762	--	chrom1_41	1:178531850:G:A	RNA5SP69	physical_distance						FALSE
M_HDL_L	1:178531850:G:A	1	178531850	A	G	0.5203	-0.0206	0.0015	39.93	645650	--	chrom1_41	1:178531850:G:A	RNA5SP69	physical_distance						FALSE
M_HDL_C	1:178531850:G:A	1	178531850	A	G	0.5203	-0.021	0.0015	42.71	645772	--	chrom1_41	1:178531850:G:A	RNA5SP69	physical_distance						FALSE
XL_HDL_PL_pct	1:178531850:G:A	1	178531850	A	G	0.5204	-0.0215	0.0015	45.73	645365	--	chrom1_41	1:178531850:G:A	RNA5SP69	physical_distance						FALSE
XL_HDL_FC_pct	1:178531850:G:A	1	178531850	A	G	0.5206	0.0186	0.0014	37.06	645460	++	chrom1_41	1:178531850:G:A	RNA5SP69	physical_distance						FALSE
L_HDL_FC_pct	1:178531850:G:A	1	178531850	A	G	0.5204	-0.0154	0.0015	23.06	645477	+-	chrom1_41	1:178531850:G:A	RNA5SP69	physical_distance						FALSE
S_HDL_PL_pct	1:178531850:G:A	1	178531850	A	G	0.5202	-0.021	0.0016	37.66	645600	--	chrom1_41	1:178531850:G:A	RNA5SP69	physical_distance						FALSE
S_VLDL_CE	1:178533037:T:C	1	178533037	T	C	0.48	-0.0119	0.0016	12.82	645755	--	chrom1_41	1:178531850:G:A	RNA5SP69	physical_distance						FALSE
M_LDL_PL	1:178533037:T:C	1	178533037	T	C	0.48	-0.0102	0.0016	9.62	645785	--	chrom1_41	1:178531850:G:A	RNA5SP69	physical_distance						FALSE
ApoB_by_ApoA1	1:178533037:T:C	1	178533037	T	C	0.4799	-0.017	0.0016	26.08	645738	--	chrom1_41	1:178531850:G:A	RNA5SP69	physical_distance						FALSE
S_VLDL_C	1:178533037:T:C	1	178533037	T	C	0.48	-0.0113	0.0016	11.58	645735	--	chrom1_41	1:178531850:G:A	RNA5SP69	physical_distance						FALSE
GlycA	1:178534157:G:A	1	178534157	A	G	0.5193	0.0142	0.0016	17.35	657263	++	chrom1_41	1:178531850:G:A	RNA5SP69	physical_distance						FALSE
L_VLDL_PL_pct	1:178538193:A:G	1	178538193	A	G	0.4798	-0.0133	0.0016	15.94	645297	--	chrom1_41	1:178531850:G:A	RNA5SP69	physical_distance						FALSE
Phosphoglyc	1:178572693:G:A	1	178572693	A	G	0.4791	0.011	0.0016	11.6	657185	++	chrom1_41	1:178531850:G:A	RNA5SP69	physical_distance						FALSE
Cholines	1:178572693:G:A	1	178572693	A	G	0.4791	0.011	0.0016	11.8	657187	++	chrom1_41	1:178531850:G:A	RNA5SP69	physical_distance						FALSE
Phosphatidylc	1:178572693:G:A	1	178572693	A	G	0.4791	0.0125	0.0016	15.04	657191	++	chrom1_41	1:178531850:G:A	RNA5SP69	physical_distance						FALSE
L_HDL_TG	1:178601492:C:T	1	178601492	T	C	0.4226	0.0099	0.0016	9.35	645684	++	chrom1_41	1:178531850:G:A	RNA5SP69	physical_distance						FALSE
Total_P	1:178620601:G:T	1	178620601	T	G	0.3874	0.014	0.0016	17.16	645251	++	chrom1_41	1:178531850:G:A	RNA5SP69	physical_distance						FALSE
HDL_P	1:178620601:G:T	1	178620601	T	G	0.3874	0.0157	0.0016	21.64	645680	++	chrom1_41	1:178531850:G:A	RNA5SP69	physical_distance						FALSE
XS_VLDL_PL_pct	1:178620601:G:T	1	178620601	T	G	0.3874	-0.0128	0.0017	13.35	645596	--	chrom1_41	1:178531850:G:A	RNA5SP69	physical_distance						FALSE
Creatinine	1:180905694:C:T	1	180905694	T	C	0.3223	-0.0138	0.0015	18.77	642020	--	chrom1_42	1:182136401:G:A	YPEL5P1	physical_distance						FALSE
XL_VLDL_CE_pct	1:182117651:T:G	1	182117651	T	G	0.6867	-0.0117	0.0018	10.56	645224	+-	chrom1_42	1:182136401:G:A	YPEL5P1	physical_distance						FALSE
S_LDL_TG_pct	1:182118604:G:A	1	182118604	A	G	0.5329	0.0103	0.0016	9.66	645462	++	chrom1_42	1:182136401:G:A	YPEL5P1	physical_distance						FALSE
M_LDL_TG_pct	1:182119516:C:T	1	182119516	T	C	0.3147	-0.0149	0.0017	16.99	645470	--	chrom1_42	1:182136401:G:A	YPEL5P1	physical_distance						FALSE
HDL_size	1:182136401:G:A	1	182136401	A	G	0.3208	-0.0298	0.0015	83.86	645784	--	chrom1_42	1:182136401:G:A	YPEL5P1	physical_distance						FALSE
ApoA1	1:182136401:G:A	1	182136401	A	G	0.3206	-0.0181	0.0016	28.22	645788	--	chrom1_42	1:182136401:G:A	YPEL5P1	physical_distance						FALSE
XL_HDL_P	1:182136401:G:A	1	182136401	A	G	0.3207	-0.0272	0.0016	66.72	645728	--	chrom1_42	1:182136401:G:A	YPEL5P1	physical_distance						FALSE
XL_HDL_PL	1:182136401:G:A	1	182136401	A	G	0.3207	-0.0272	0.0016	67.11	645766	--	chrom1_42	1:182136401:G:A	YPEL5P1	physical_distance						FALSE
XL_HDL_CE	1:182136401:G:A	1	182136401	A	G	0.3208	-0.0276	0.0016	69.57	645752	--	chrom1_42	1:182136401:G:A	YPEL5P1	physical_distance						FALSE
XL_HDL_FC	1:182136401:G:A	1	182136401	A	G	0.3206	-0.0206	0.0016	35.6	645731	--	chrom1_42	1:182136401:G:A	YPEL5P1	physical_distance						FALSE
L_HDL_P	1:182136401:G:A	1	182136401	A	G	0.3208	-0.029	0.0015	81.45	645758	--	chrom1_42	1:182136401:G:A	YPEL5P1	physical_distance						FALSE
L_HDL_PL	1:182136401:G:A	1	182136401	A	G	0.3208	-0.0282	0.0015	76.1	645793	--	chrom1_42	1:182136401:G:A	YPEL5P1	physical_distance						FALSE
L_HDL_CE	1:182136401:G:A	1	182136401	A	G	0.3208	-0.0291	0.0015	80.41	645794	--	chrom1_42	1:182136401:G:A	YPEL5P1	physical_distance						FALSE
L_HDL_FC	1:182136401:G:A	1	182136401	A	G	0.3208	-0.0286	0.0015	78.62	645772	--	chrom1_42	1:182136401:G:A	YPEL5P1	physical_distance						FALSE
M_HDL_P	1:182136401:G:A	1	182136401	A	G	0.3206	-0.0181	0.0016	27.55	645774	--	chrom1_42	1:182136401:G:A	YPEL5P1	physical_distance						FALSE
M_HDL_PL	1:182136401:G:A	1	182136401	A	G	0.3205	-0.0163	0.0017	21.57	645784	--	chrom1_42	1:182136401:G:A	YPEL5P1	physical_distance						FALSE
M_HDL_FC	1:182136401:G:A	1	182136401	A	G	0.3206	-0.0199	0.0016	34.17	645777	--	chrom1_42	1:182136401:G:A	YPEL5P1	physical_distance						FALSE
HDL_C	1:182136401:G:A	1	182136401	A	G	0.3207	-0.0236	0.0016	50.56	645635	--	chrom1_42	1:182136401:G:A	YPEL5P1	physical_distance						FALSE
HDL_PL	1:182136401:G:A	1	182136401	A	G	0.3206	-0.0212	0.0016	39.19	645715	--	chrom1_42	1:182136401:G:A	YPEL5P1	physical_distance						FALSE
HDL_CE	1:182136401:G:A	1	182136401	A	G	0.3207	-0.0234	0.0016	49.47	645695	--	chrom1_42	1:182136401:G:A	YPEL5P1	physical_distance						FALSE
HDL_FC	1:182136401:G:A	1	182136401	A	G	0.3207	-0.0233	0.0016	50.14	645670	--	chrom1_42	1:182136401:G:A	YPEL5P1	physical_distance						FALSE
HDL_L	1:182136401:G:A	1	182136401	A	G	0.3207	-0.0221	0.0016	43.54	645431	--	chrom1_42	1:182136401:G:A	YPEL5P1	physical_distance						FALSE
ApoB_by_ApoA1	1:182136401:G:A	1	182136401	A	G	0.3205	0.021	0.0017	34.54	645738	++	chrom1_42	1:182136401:G:A	YPEL5P1	physical_distance						FALSE
XL_HDL_L	1:182136401:G:A	1	182136401	A	G	0.3207	-0.0271	0.0016	66.75	645572	--	chrom1_42	1:182136401:G:A	YPEL5P1	physical_distance						FALSE
XL_HDL_C	1:182136401:G:A	1	182136401	A	G	0.3207	-0.0263	0.0016	62.32	645702	--	chrom1_42	1:182136401:G:A	YPEL5P1	physical_distance						FALSE
L_HDL_L	1:182136401:G:A	1	182136401	A	G	0.3208	-0.0286	0.0015	78.94	645652	--	chrom1_42	1:182136401:G:A	YPEL5P1	physical_distance						FALSE
L_HDL_C	1:182136401:G:A	1	182136401	A	G	0.3208	-0.0291	0.0015	81.04	645762	--	chrom1_42	1:182136401:G:A	YPEL5P1	physical_distance						FALSE
M_HDL_L	1:182136401:G:A	1	182136401	A	G	0.3205	-0.0172	0.0017	24.44	645650	--	chrom1_42	1:182136401:G:A	YPEL5P1	physical_distance						FALSE
L_VLDL_PL_pct	1:182136401:G:A	1	182136401	A	G	0.3205	0.0232	0.0017	40.42	645297	++	chrom1_42	1:182136401:G:A	YPEL5P1	physical_distance						FALSE
XL_HDL_PL_pct	1:182136401:G:A	1	182136401	A	G	0.3206	-0.0263	0.0016	59.62	645365	--	chrom1_42	1:182136401:G:A	YPEL5P1	physical_distance						FALSE
XL_HDL_C_pct	1:182136401:G:A	1	182136401	A	G	0.3205	0.0195	0.0017	30.35	645444	++	chrom1_42	1:182136401:G:A	YPEL5P1	physical_distance						FALSE
XL_HDL_FC_pct	1:182136401:G:A	1	182136401	A	G	0.3208	0.032	0.0016	94.16	645460	++	chrom1_42	1:182136401:G:A	YPEL5P1	physical_distance						FALSE
XL_HDL_TG_pct	1:182136401:G:A	1	182136401	A	G	0.3206	0.0177	0.0017	25.88	645406	++	chrom1_42	1:182136401:G:A	YPEL5P1	physical_distance						FALSE
L_HDL_C_pct	1:182136401:G:A	1	182136401	A	G	0.3207	-0.0235	0.0017	44.33	645433	--	chrom1_42	1:182136401:G:A	YPEL5P1	physical_distance						FALSE
L_HDL_FC_pct	1:182136401:G:A	1	182136401	A	G	0.3207	-0.0185	0.0016	28.62	645477	--	chrom1_42	1:182136401:G:A	YPEL5P1	physical_distance						FALSE
L_HDL_TG_pct	1:182136401:G:A	1	182136401	A	G	0.3206	0.0231	0.0017	42.86	645468	++	chrom1_42	1:182136401:G:A	YPEL5P1	physical_distance						FALSE
M_HDL_FC_pct	1:182136401:G:A	1	182136401	A	G	0.3208	-0.0236	0.0015	51.9	645590	--	chrom1_42	1:182136401:G:A	YPEL5P1	physical_distance						FALSE
M_HDL_TG_pct	1:182136401:G:A	1	182136401	A	G	0.3206	0.0178	0.0017	25.25	645568	++	chrom1_42	1:182136401:G:A	YPEL5P1	physical_distance						FALSE
S_HDL_TG_pct	1:182136401:G:A	1	182136401	A	G	0.3206	0.0131	0.0017	14.34	645568	++	chrom1_42	1:182136401:G:A	YPEL5P1	physical_distance						FALSE
Clinical_LDL_C	1:182140185:C:G	1	182140185	C	G	0.6793	-0.0137	0.0017	14.52	645769	--	chrom1_42	1:182136401:G:A	YPEL5P1	physical_distance						FALSE
ApoB	1:182140185:C:G	1	182140185	C	G	0.6792	-0.0135	0.0017	14.34	645786	--	chrom1_42	1:182136401:G:A	YPEL5P1	physical_distance						FALSE
XL_VLDL_CE	1:182140185:C:G	1	182140185	C	G	0.6792	-0.0149	0.0017	17.54	645699	--	chrom1_42	1:182136401:G:A	YPEL5P1	physical_distance						FALSE
L_VLDL_CE	1:182140185:C:G	1	182140185	C	G	0.6792	-0.0141	0.0017	15.49	645712	--	chrom1_42	1:182136401:G:A	YPEL5P1	physical_distance						FALSE
L_VLDL_FC	1:182140185:C:G	1	182140185	C	G	0.6791	-0.0107	0.0017	9.53	645659	--	chrom1_42	1:182136401:G:A	YPEL5P1	physical_distance						FALSE
M_VLDL_P	1:182140185:C:G	1	182140185	C	G	0.6792	-0.012	0.0017	11.21	645719	--	chrom1_42	1:182136401:G:A	YPEL5P1	physical_distance						FALSE
M_VLDL_PL	1:182140185:C:G	1	182140185	C	G	0.6793	-0.0122	0.0017	11.61	645754	--	chrom1_42	1:182136401:G:A	YPEL5P1	physical_distance						FALSE
M_VLDL_FC	1:182140185:C:G	1	182140185	C	G	0.6793	-0.0129	0.0017	12.92	645756	--	chrom1_42	1:182136401:G:A	YPEL5P1	physical_distance						FALSE
S_VLDL_P	1:182140185:C:G	1	182140185	C	G	0.6792	-0.0121	0.0017	11.86	645713	--	chrom1_42	1:182136401:G:A	YPEL5P1	physical_distance						FALSE
S_VLDL_PL	1:182140185:C:G	1	182140185	C	G	0.6792	-0.0141	0.0017	15.42	645745	--	chrom1_42	1:182136401:G:A	YPEL5P1	physical_distance						FALSE
S_VLDL_CE	1:182140185:C:G	1	182140185	C	G	0.6792	-0.0211	0.0017	33.66	645755	--	chrom1_42	1:182136401:G:A	YPEL5P1	physical_distance						FALSE
S_VLDL_FC	1:182140185:C:G	1	182140185	C	G	0.6793	-0.0156	0.0017	18.64	645761	--	chrom1_42	1:182136401:G:A	YPEL5P1	physical_distance						FALSE
L_LDL_PL	1:182140185:C:G	1	182140185	C	G	0.6793	-0.0139	0.0017	14.95	645786	--	chrom1_42	1:182136401:G:A	YPEL5P1	physical_distance						FALSE
M_LDL_P	1:182140185:C:G	1	182140185	C	G	0.6793	-0.0146	0.0017	16.26	645764	--	chrom1_42	1:182136401:G:A	YPEL5P1	physical_distance						FALSE
M_LDL_PL	1:182140185:C:G	1	182140185	C	G	0.6793	-0.0149	0.0017	17.21	645785	--	chrom1_42	1:182136401:G:A	YPEL5P1	physical_distance						FALSE
M_LDL_CE	1:182140185:C:G	1	182140185	C	G	0.6793	-0.0145	0.0017	16.15	645784	--	chrom1_42	1:182136401:G:A	YPEL5P1	physical_distance						FALSE
M_LDL_FC	1:182140185:C:G	1	182140185	C	G	0.6793	-0.0138	0.0017	14.71	645783	--	chrom1_42	1:182136401:G:A	YPEL5P1	physical_distance						FALSE
S_LDL_P	1:182140185:C:G	1	182140185	C	G	0.6792	-0.0118	0.0017	11.07	645747	--	chrom1_42	1:182136401:G:A	YPEL5P1	physical_distance						FALSE
S_LDL_CE	1:182140185:C:G	1	182140185	C	G	0.6793	-0.0127	0.0017	12.64	645767	--	chrom1_42	1:182136401:G:A	YPEL5P1	physical_distance						FALSE
S_HDL_TG	1:182140185:C:G	1	182140185	C	G	0.6791	-0.0136	0.0017	14.83	645694	--	chrom1_42	1:182136401:G:A	YPEL5P1	physical_distance						FALSE
non_HDL_C	1:182140185:C:G	1	182140185	C	G	0.6792	-0.0129	0.0017	13.12	645268	--	chrom1_42	1:182136401:G:A	YPEL5P1	physical_distance						FALSE
Remnant_C	1:182140185:C:G	1	182140185	C	G	0.6792	-0.0136	0.0017	14.38	645266	--	chrom1_42	1:182136401:G:A	YPEL5P1	physical_distance						FALSE
VLDL_C	1:182140185:C:G	1	182140185	C	G	0.6792	-0.0147	0.0017	16.57	645405	--	chrom1_42	1:182136401:G:A	YPEL5P1	physical_distance						FALSE
LDL_C	1:182140185:C:G	1	182140185	C	G	0.6793	-0.0118	0.0017	11.08	645728	--	chrom1_42	1:182136401:G:A	YPEL5P1	physical_distance						FALSE
VLDL_PL	1:182140185:C:G	1	182140185	C	G	0.6792	-0.0109	0.0017	9.55	645412	--	chrom1_42	1:182136401:G:A	YPEL5P1	physical_distance						FALSE
LDL_PL	1:182140185:C:G	1	182140185	C	G	0.6792	-0.0137	0.0017	14.65	645748	--	chrom1_42	1:182136401:G:A	YPEL5P1	physical_distance						FALSE
VLDL_CE	1:182140185:C:G	1	182140185	C	G	0.6792	-0.0164	0.0017	20.42	645501	--	chrom1_42	1:182136401:G:A	YPEL5P1	physical_distance						FALSE
LDL_CE	1:182140185:C:G	1	182140185	C	G	0.6793	-0.0118	0.0017	11.01	645744	--	chrom1_42	1:182136401:G:A	YPEL5P1	physical_distance						FALSE
VLDL_FC	1:182140185:C:G	1	182140185	C	G	0.6792	-0.012	0.0017	11.43	645423	--	chrom1_42	1:182136401:G:A	YPEL5P1	physical_distance						FALSE
LDL_L	1:182140185:C:G	1	182140185	C	G	0.6792	-0.0123	0.0017	11.9	645522	--	chrom1_42	1:182136401:G:A	YPEL5P1	physical_distance						FALSE
VLDL_P	1:182140185:C:G	1	182140185	C	G	0.6792	-0.0122	0.0017	11.88	645382	--	chrom1_42	1:182136401:G:A	YPEL5P1	physical_distance						FALSE
LDL_P	1:182140185:C:G	1	182140185	C	G	0.6792	-0.0125	0.0017	12.34	645720	--	chrom1_42	1:182136401:G:A	YPEL5P1	physical_distance						FALSE
XL_VLDL_C	1:182140185:C:G	1	182140185	C	G	0.6791	-0.012	0.0017	11.74	645563	--	chrom1_42	1:182136401:G:A	YPEL5P1	physical_distance						FALSE
L_VLDL_C	1:182140185:C:G	1	182140185	C	G	0.6791	-0.0123	0.0017	12.23	645609	--	chrom1_42	1:182136401:G:A	YPEL5P1	physical_distance						FALSE
M_VLDL_C	1:182140185:C:G	1	182140185	C	G	0.6793	-0.0138	0.0017	14.64	645736	--	chrom1_42	1:182136401:G:A	YPEL5P1	physical_distance						FALSE
S_VLDL_L	1:182140185:C:G	1	182140185	C	G	0.6792	-0.0123	0.0017	12.12	645645	--	chrom1_42	1:182136401:G:A	YPEL5P1	physical_distance						FALSE
S_VLDL_C	1:182140185:C:G	1	182140185	C	G	0.6792	-0.0193	0.0017	28.18	645735	--	chrom1_42	1:182136401:G:A	YPEL5P1	physical_distance						FALSE
M_LDL_L	1:182140185:C:G	1	182140185	C	G	0.6793	-0.0145	0.0017	16.13	645653	--	chrom1_42	1:182136401:G:A	YPEL5P1	physical_distance						FALSE
M_LDL_C	1:182140185:C:G	1	182140185	C	G	0.6793	-0.0146	0.0017	16.28	645766	--	chrom1_42	1:182136401:G:A	YPEL5P1	physical_distance						FALSE
S_LDL_L	1:182140185:C:G	1	182140185	C	G	0.6792	-0.011	0.0017	9.7	645592	--	chrom1_42	1:182136401:G:A	YPEL5P1	physical_distance						FALSE
S_LDL_C	1:182140185:C:G	1	182140185	C	G	0.6793	-0.0124	0.0017	12.18	645752	--	chrom1_42	1:182136401:G:A	YPEL5P1	physical_distance						FALSE
L_VLDL_FC_pct	1:182140185:C:G	1	182140185	C	G	0.6794	-0.0307	0.0018	63.91	645408	--	chrom1_42	1:182136401:G:A	YPEL5P1	physical_distance						FALSE
L_VLDL_TG_pct	1:182140185:C:G	1	182140185	C	G	0.6794	0.0291	0.0018	58.3	645363	++	chrom1_42	1:182136401:G:A	YPEL5P1	physical_distance						FALSE
S_VLDL_C_pct	1:182140185:C:G	1	182140185	C	G	0.6792	-0.0212	0.0018	32.82	645652	--	chrom1_42	1:182136401:G:A	YPEL5P1	physical_distance						FALSE
S_LDL_PL_pct	1:182140185:C:G	1	182140185	C	G	0.6793	0.0141	0.0018	14.6	645497	++	chrom1_42	1:182136401:G:A	YPEL5P1	physical_distance						FALSE
S_LDL_C_pct	1:182140185:C:G	1	182140185	C	G	0.6794	-0.0205	0.0018	28.52	645498	--	chrom1_42	1:182136401:G:A	YPEL5P1	physical_distance						FALSE
S_LDL_CE_pct	1:182140185:C:G	1	182140185	C	G	0.6793	-0.0168	0.0018	20.11	645517	--	chrom1_42	1:182136401:G:A	YPEL5P1	physical_distance						FALSE
L_HDL_PL_pct	1:182140185:C:G	1	182140185	C	G	0.6791	-0.0167	0.0017	21.09	645471	--	chrom1_42	1:182136401:G:A	YPEL5P1	physical_distance						FALSE
L_HDL_CE_pct	1:182140185:C:G	1	182140185	C	G	0.679	0.0218	0.0017	37.23	645425	++	chrom1_42	1:182136401:G:A	YPEL5P1	physical_distance						FALSE
XXL_VLDL_C_pct	1:182141966:G:A	1	182141966	A	G	0.3212	0.0137	0.0018	13.24	645493	++	chrom1_42	1:182136401:G:A	YPEL5P1	physical_distance						FALSE
XXL_VLDL_CE_pct	1:182141966:G:A	1	182141966	A	G	0.3211	0.014	0.0018	13.64	645493	++	chrom1_42	1:182136401:G:A	YPEL5P1	physical_distance						FALSE
XXL_VLDL_TG_pct	1:182141966:G:A	1	182141966	A	G	0.3211	-0.0153	0.0018	16.09	645493	--	chrom1_42	1:182136401:G:A	YPEL5P1	physical_distance						FALSE
S_HDL_FC_pct	1:182141966:G:A	1	182141966	A	G	0.3214	-0.0165	0.0016	23.83	645474	--	chrom1_42	1:182136401:G:A	YPEL5P1	physical_distance						FALSE
XS_VLDL_FC_pct	1:182144859:G:A	1	182144859	A	G	0.353	0.011	0.0018	9.24	645551	++	chrom1_42	1:182136401:G:A	YPEL5P1	physical_distance						FALSE
L_LDL_PL_pct	1:182144859:G:A	1	182144859	A	G	0.353	0.0164	0.0018	20.15	645561	-+	chrom1_42	1:182136401:G:A	YPEL5P1	physical_distance						FALSE
XS_VLDL_P	1:182154990:T:C	1	182154990	T	C	0.6759	-0.0133	0.0017	14.53	645717	--	chrom1_42	1:182136401:G:A	YPEL5P1	physical_distance						FALSE
XS_VLDL_FC	1:182154990:T:C	1	182154990	T	C	0.6759	-0.0128	0.0017	13.37	645729	--	chrom1_42	1:182136401:G:A	YPEL5P1	physical_distance						FALSE
M_HDL_CE	1:182154990:T:C	1	182154990	T	C	0.6758	0.0189	0.0016	30.27	645792	++	chrom1_42	1:182136401:G:A	YPEL5P1	physical_distance						FALSE
HDL_P	1:182154990:T:C	1	182154990	T	C	0.676	0.0131	0.0017	14.27	645680	++	chrom1_42	1:182136401:G:A	YPEL5P1	physical_distance						FALSE
M_HDL_C	1:182154990:T:C	1	182154990	T	C	0.6758	0.0191	0.0016	31.28	645772	++	chrom1_42	1:182136401:G:A	YPEL5P1	physical_distance						FALSE
S_VLDL_CE_pct	1:182154990:T:C	1	182154990	T	C	0.676	-0.0286	0.0018	57.52	645641	--	chrom1_42	1:182136401:G:A	YPEL5P1	physical_distance						FALSE
M_HDL_PL_pct	1:182154990:T:C	1	182154990	T	C	0.6758	-0.015	0.0017	18.27	645550	--	chrom1_42	1:182136401:G:A	YPEL5P1	physical_distance						FALSE
M_HDL_C_pct	1:182154990:T:C	1	182154990	T	C	0.6758	0.0173	0.0017	24.27	645558	++	chrom1_42	1:182136401:G:A	YPEL5P1	physical_distance						FALSE
M_HDL_CE_pct	1:182154990:T:C	1	182154990	T	C	0.6758	0.0136	0.0017	14.61	645554	++	chrom1_42	1:182136401:G:A	YPEL5P1	physical_distance						FALSE
XL_VLDL_FC_pct	1:182157235:A:G	1	182157235	A	G	0.65	-0.0118	0.0017	10.94	645337	+-	chrom1_42	1:182136401:G:A	YPEL5P1	physical_distance						FALSE
M_VLDL_PL_pct	1:182157235:A:G	1	182157235	A	G	0.6498	-0.0158	0.0017	20.09	645589	+-	chrom1_42	1:182136401:G:A	YPEL5P1	physical_distance						FALSE
M_VLDL_FC_pct	1:182157235:A:G	1	182157235	A	G	0.6498	-0.0125	0.0017	13.1	645638	+-	chrom1_42	1:182136401:G:A	YPEL5P1	physical_distance						FALSE
M_VLDL_TG_pct	1:182157235:A:G	1	182157235	A	G	0.6497	0.0104	0.0017	9.35	645667	-+	chrom1_42	1:182136401:G:A	YPEL5P1	physical_distance						FALSE
S_VLDL_TG_pct	1:182157235:A:G	1	182157235	A	G	0.6498	0.0169	0.0017	22.47	645653	-+	chrom1_42	1:182136401:G:A	YPEL5P1	physical_distance						FALSE
IDL_P	1:182161022:C:A	1	182161022	A	C	0.324	0.016	0.0017	20	645752	++	chrom1_42	1:182136401:G:A	YPEL5P1	physical_distance						FALSE
M_VLDL_CE	1:182161829:C:T	1	182161829	T	C	0.3486	0.0136	0.0017	14.62	645775	++	chrom1_42	1:182136401:G:A	YPEL5P1	physical_distance						FALSE
XS_VLDL_CE	1:182161829:C:T	1	182161829	T	C	0.3487	0.0128	0.0016	14.15	645761	++	chrom1_42	1:182136401:G:A	YPEL5P1	physical_distance						FALSE
L_LDL_P	1:182161829:C:T	1	182161829	T	C	0.3486	0.0112	0.0017	10.46	645759	++	chrom1_42	1:182136401:G:A	YPEL5P1	physical_distance						FALSE
S_LDL_FC	1:182161829:C:T	1	182161829	T	C	0.3487	0.0107	0.0017	9.66	645778	++	chrom1_42	1:182136401:G:A	YPEL5P1	physical_distance						FALSE
LDL_FC	1:182161829:C:T	1	182161829	T	C	0.3486	0.0113	0.0017	10.6	645753	++	chrom1_42	1:182136401:G:A	YPEL5P1	physical_distance						FALSE
XS_VLDL_C	1:182161829:C:T	1	182161829	T	C	0.3487	0.013	0.0017	14.45	645703	++	chrom1_42	1:182136401:G:A	YPEL5P1	physical_distance						FALSE
XXL_VLDL_PL_pct	1:182161829:C:T	1	182161829	T	C	0.3485	0.0135	0.0018	13.24	645485	-+	chrom1_42	1:182136401:G:A	YPEL5P1	physical_distance						FALSE
XL_VLDL_PL_pct	1:182161829:C:T	1	182161829	T	C	0.3485	0.0193	0.0018	26.98	645011	++	chrom1_42	1:182136401:G:A	YPEL5P1	physical_distance						FALSE
XL_VLDL_C_pct	1:182161829:C:T	1	182161829	T	C	0.3487	0.0117	0.0017	11.18	645196	-+	chrom1_42	1:182136401:G:A	YPEL5P1	physical_distance						FALSE
XL_VLDL_TG_pct	1:182161829:C:T	1	182161829	T	C	0.3486	-0.0162	0.0017	20.12	645580	+-	chrom1_42	1:182136401:G:A	YPEL5P1	physical_distance						FALSE
L_VLDL_C_pct	1:182161829:C:T	1	182161829	T	C	0.3485	0.023	0.0017	39.18	645411	++	chrom1_42	1:182136401:G:A	YPEL5P1	physical_distance						FALSE
L_VLDL_CE_pct	1:182161829:C:T	1	182161829	T	C	0.3487	0.0178	0.0017	24.57	645442	-+	chrom1_42	1:182136401:G:A	YPEL5P1	physical_distance						FALSE
S_HDL_PL_pct	1:182161829:C:T	1	182161829	T	C	0.3487	-0.0132	0.0017	14.06	645600	--	chrom1_42	1:182136401:G:A	YPEL5P1	physical_distance						FALSE
XS_VLDL_PL	1:182165484:G:A	1	182165484	A	G	0.324	0.0113	0.0017	10.67	645732	++	chrom1_42	1:182136401:G:A	YPEL5P1	physical_distance						FALSE
XS_VLDL_L	1:182165484:G:A	1	182165484	A	G	0.324	0.0119	0.0017	11.73	645634	++	chrom1_42	1:182136401:G:A	YPEL5P1	physical_distance						FALSE
L_LDL_L	1:182171433:C:T	1	182171433	T	C	0.3225	0.0113	0.0017	10.23	645653	++	chrom1_42	1:182136401:G:A	YPEL5P1	physical_distance						FALSE
L_LDL_C	1:182171433:C:T	1	182171433	T	C	0.3225	0.0104	0.0017	8.75	645746	++	chrom1_42	1:182136401:G:A	YPEL5P1	physical_distance						FALSE
Ala	1:182329097:G:C	1	182329097	C	G	0.3243	0.0116	0.0018	9.81	657135	++	chrom1_42	1:182136401:G:A	YPEL5P1	physical_distance						FALSE
Gln	1:182386012:A:G	1	182386012	A	G	0.5966	-0.0165	0.0017	21.2	657229	--	chrom1_42	1:182136401:G:A	YPEL5P1	physical_distance						FALSE
IDL_FC	1:183072590:T:C	1	183072590	T	C	0.4348	-0.0096	0.0016	8.74	645772	--	chrom1_42	1:182136401:G:A	YPEL5P1	physical_distance						FALSE
L_LDL_FC	1:183072590:T:C	1	183072590	T	C	0.4348	-0.0101	0.0016	9.27	645771	--	chrom1_42	1:182136401:G:A	YPEL5P1	physical_distance						FALSE
IDL_CE	1:183073266:A:G	1	183073266	A	G	0.4401	-0.0096	0.0016	8.75	645787	--	chrom1_42	1:182136401:G:A	YPEL5P1	physical_distance						FALSE
Total_C	1:183073266:A:G	1	183073266	A	G	0.44	-0.0101	0.0016	9.51	645268	--	chrom1_42	1:182136401:G:A	YPEL5P1	physical_distance						FALSE
Total_CE	1:183073266:A:G	1	183073266	A	G	0.44	-0.0104	0.0016	10.2	645404	--	chrom1_42	1:182136401:G:A	YPEL5P1	physical_distance						FALSE
IDL_C	1:183073266:A:G	1	183073266	A	G	0.4401	-0.0096	0.0016	8.86	645761	--	chrom1_42	1:182136401:G:A	YPEL5P1	physical_distance						FALSE
Total_P	1:183077896:T:C	1	183077896	T	C	0.4518	-0.011	0.0016	11.3	645251	--	chrom1_42	1:182136401:G:A	YPEL5P1	physical_distance						FALSE
Cholines	1:183078712:G:T	1	183078712	T	G	0.5698	0.0098	0.0016	9.47	657187	++	chrom1_42	1:182136401:G:A	YPEL5P1	physical_distance						FALSE
Sphingomyelins	1:183078712:G:T	1	183078712	T	G	0.5697	0.0114	0.0015	12.84	657191	++	chrom1_42	1:182136401:G:A	YPEL5P1	physical_distance						FALSE
M_LDL_FC_pct	1:183144723:C:A	1	183144723	A	C	0.1717	0.0133	0.0022	9.16	645550	-+	chrom1_42	1:182136401:G:A	YPEL5P1	physical_distance						FALSE
Creatinine	1:185091351:C:T	1	185091351	T	C	0.4894	-0.0102	0.0014	11.92	642020	--	chrom1_43	1:185091351:C:T	TRMT1L	physical_distance						FALSE
Creatinine	1:186727013:A:G	1	186727013	A	G	0.9757	0.0294	0.0047	9.4	642020	-+	chrom1_44	1:186727013:A:G	PLA2G4A	physical_distance						FALSE
S_HDL_FC	1:196584468:G:A	1	196584468	A	G	0.2365	0.0121	0.0019	9.26	645769	++	chrom1_45	1:207231751:A:T	PFKFB2	physical_distance						FALSE
IDL_PL_pct	1:196603302:A:G	1	196603302	A	G	0.7594	0.0123	0.002	9.09	645591	++	chrom1_45	1:207231751:A:T	PFKFB2	physical_distance						FALSE
S_HDL_CE	1:196632115:T:TA	1	196632115	T	TA	0.7563	-0.0144	0.002	12.49	645752	--	chrom1_45	1:207231751:A:T	PFKFB2	physical_distance						FALSE
Albumin	1:196634467:T:A	1	196634467	A	T	0.2447	0.0171	0.0019	17.99	653590	-+	chrom1_45	1:207231751:A:T	PFKFB2	physical_distance						FALSE
S_HDL_P	1:196640320:A:G	1	196640320	A	G	0.7461	-0.0134	0.002	11.11	645779	--	chrom1_45	1:207231751:A:T	PFKFB2	physical_distance						FALSE
S_HDL_C	1:196640320:A:G	1	196640320	A	G	0.7462	-0.0144	0.002	12.63	645725	--	chrom1_45	1:207231751:A:T	PFKFB2	physical_distance						FALSE
S_HDL_PL	1:196642233:G:A	1	196642233	A	G	0.255	0.0147	0.0019	13.26	645774	++	chrom1_45	1:207231751:A:T	PFKFB2	physical_distance						FALSE
S_HDL_L	1:196642233:G:A	1	196642233	A	G	0.255	0.0142	0.002	12.36	645620	++	chrom1_45	1:207231751:A:T	PFKFB2	physical_distance						FALSE
XS_VLDL_P	1:196652622:A:G	1	196652622	A	G	0.8588	0.0141	0.0023	9.03	645717	++	chrom1_45	1:207231751:A:T	PFKFB2	physical_distance						FALSE
XS_VLDL_PL	1:196652622:A:G	1	196652622	A	G	0.8588	0.014	0.0023	8.93	645732	-+	chrom1_45	1:207231751:A:T	PFKFB2	physical_distance						FALSE
XS_VLDL_L	1:196652622:A:G	1	196652622	A	G	0.8588	0.0142	0.0023	9.26	645634	++	chrom1_45	1:207231751:A:T	PFKFB2	physical_distance						FALSE
S_HDL_FC_pct	1:196679455:A:C	1	196679455	A	C	0.5899	0.0097	0.0015	9.54	645474	++	chrom1_45	1:207231751:A:T	PFKFB2	physical_distance						FALSE
L_LDL_TG	1:197031021:C:T	1	197031021	T	C	0.8998	0.0186	0.0027	11.14	645696	++	chrom1_45	1:207231751:A:T	PFKFB2	physical_distance						FALSE
LDL_TG	1:197031021:C:T	1	197031021	T	C	0.8998	0.0173	0.0027	9.62	645532	++	chrom1_45	1:207231751:A:T	PFKFB2	physical_distance						FALSE
IDL_TG	1:197152149:A:C	1	197152149	A	C	0.1057	-0.0182	0.0026	11.39	645700	--	chrom1_45	1:207231751:A:T	PFKFB2	physical_distance						FALSE
M_VLDL_P	1:198990494:G:A	1	198990494	A	G	0.2715	-0.0116	0.0018	9.75	645719	--	chrom1_45	1:207231751:A:T	PFKFB2	physical_distance						FALSE
M_VLDL_FC	1:198990494:G:A	1	198990494	A	G	0.2714	-0.0115	0.0018	9.53	645756	--	chrom1_45	1:207231751:A:T	PFKFB2	physical_distance						FALSE
S_VLDL_P	1:198990494:G:A	1	198990494	A	G	0.2715	-0.0116	0.0018	10.01	645713	--	chrom1_45	1:207231751:A:T	PFKFB2	physical_distance						FALSE
S_VLDL_PL	1:198990494:G:A	1	198990494	A	G	0.2715	-0.012	0.0018	10.46	645745	--	chrom1_45	1:207231751:A:T	PFKFB2	physical_distance						FALSE
S_VLDL_CE	1:198990494:G:A	1	198990494	A	G	0.2715	-0.012	0.0018	10.51	645755	--	chrom1_45	1:207231751:A:T	PFKFB2	physical_distance						FALSE
S_VLDL_FC	1:198990494:G:A	1	198990494	A	G	0.2714	-0.0118	0.0018	10.05	645761	--	chrom1_45	1:207231751:A:T	PFKFB2	physical_distance						FALSE
VLDL_C	1:198990494:G:A	1	198990494	A	G	0.2715	-0.0116	0.0018	9.73	645405	--	chrom1_45	1:207231751:A:T	PFKFB2	physical_distance						FALSE
VLDL_CE	1:198990494:G:A	1	198990494	A	G	0.2715	-0.0115	0.0018	9.52	645501	--	chrom1_45	1:207231751:A:T	PFKFB2	physical_distance						FALSE
VLDL_P	1:198990494:G:A	1	198990494	A	G	0.2716	-0.0114	0.0018	9.45	645382	--	chrom1_45	1:207231751:A:T	PFKFB2	physical_distance						FALSE
S_VLDL_L	1:198990494:G:A	1	198990494	A	G	0.2715	-0.0117	0.0018	10.01	645645	--	chrom1_45	1:207231751:A:T	PFKFB2	physical_distance						FALSE
S_VLDL_C	1:198990494:G:A	1	198990494	A	G	0.2715	-0.0121	0.0018	10.47	645735	--	chrom1_45	1:207231751:A:T	PFKFB2	physical_distance						FALSE
ApoB	1:199012478:A:C	1	199012478	A	C	0.2712	-0.011	0.0018	8.86	645786	--	chrom1_45	1:207231751:A:T	PFKFB2	physical_distance						FALSE
M_VLDL_PL	1:199012478:A:C	1	199012478	A	C	0.2712	-0.0116	0.0018	9.67	645754	--	chrom1_45	1:207231751:A:T	PFKFB2	physical_distance						FALSE
M_LDL_P	1:199012478:A:C	1	199012478	A	C	0.2711	-0.0115	0.0018	9.57	645764	--	chrom1_45	1:207231751:A:T	PFKFB2	physical_distance						FALSE
M_LDL_PL	1:199012478:A:C	1	199012478	A	C	0.2711	-0.0109	0.0018	8.67	645785	--	chrom1_45	1:207231751:A:T	PFKFB2	physical_distance						FALSE
M_LDL_CE	1:199012478:A:C	1	199012478	A	C	0.2711	-0.0115	0.0018	9.48	645784	--	chrom1_45	1:207231751:A:T	PFKFB2	physical_distance						FALSE
S_LDL_P	1:199012478:A:C	1	199012478	A	C	0.2712	-0.0112	0.0018	9.08	645747	--	chrom1_45	1:207231751:A:T	PFKFB2	physical_distance						FALSE
S_LDL_CE	1:199012478:A:C	1	199012478	A	C	0.2711	-0.0112	0.0018	9.09	645767	--	chrom1_45	1:207231751:A:T	PFKFB2	physical_distance						FALSE
LDL_P	1:199012478:A:C	1	199012478	A	C	0.2712	-0.0109	0.0018	8.75	645720	--	chrom1_45	1:207231751:A:T	PFKFB2	physical_distance						FALSE
M_LDL_L	1:199012478:A:C	1	199012478	A	C	0.2711	-0.0112	0.0018	9.04	645653	--	chrom1_45	1:207231751:A:T	PFKFB2	physical_distance						FALSE
M_LDL_C	1:199012478:A:C	1	199012478	A	C	0.2711	-0.0111	0.0018	8.94	645766	--	chrom1_45	1:207231751:A:T	PFKFB2	physical_distance						FALSE
XL_HDL_TG	1:199807063:A:G	1	199807063	A	G	0.5244	-0.0097	0.0016	8.65	645665	--	chrom1_45	1:207231751:A:T	PFKFB2	physical_distance						FALSE
XS_VLDL_TG	1:199824750:A:C	1	199824750	A	C	0.5102	-0.0096	0.0016	8.73	645694	--	chrom1_45	1:207231751:A:T	PFKFB2	physical_distance						FALSE
XS_VLDL_PL_pct	1:200036139:C:T	1	200036139	T	C	0.1303	0.0196	0.0025	14.64	645596	++	chrom1_45	1:207231751:A:T	PFKFB2	physical_distance						FALSE
XS_VLDL_C_pct	1:200036139:C:T	1	200036139	T	C	0.1303	-0.0169	0.0024	12.12	645572	--	chrom1_45	1:207231751:A:T	PFKFB2	physical_distance						FALSE
XS_VLDL_CE_pct	1:200036139:C:T	1	200036139	T	C	0.1303	-0.0177	0.0023	13.39	645579	--	chrom1_45	1:207231751:A:T	PFKFB2	physical_distance						FALSE
IDL_C_pct	1:200036139:C:T	1	200036139	T	C	0.1303	-0.0163	0.0024	10.9	645562	--	chrom1_45	1:207231751:A:T	PFKFB2	physical_distance						FALSE
IDL_TG_pct	1:200036139:C:T	1	200036139	T	C	0.1303	0.0166	0.0024	11.49	645518	++	chrom1_45	1:207231751:A:T	PFKFB2	physical_distance						FALSE
L_LDL_TG_pct	1:200036139:C:T	1	200036139	T	C	0.1303	0.0157	0.0024	10.11	645491	++	chrom1_45	1:207231751:A:T	PFKFB2	physical_distance						FALSE
Creatinine	1:201016296:G:A	1	201016296	A	G	0.121	-0.0296	0.0022	40.34	642020	+-	chrom1_45	1:207231751:A:T	PFKFB2	physical_distance						FALSE
Unsaturation	1:201787940:T:C	1	201787940	T	C	0.6842	0.0108	0.0017	9.38	657198	++	chrom1_45	1:207231751:A:T	PFKFB2	physical_distance						FALSE
PUFA_pct	1:201800511:T:G	1	201800511	T	G	0.6613	0.0107	0.0018	8.96	657006	++	chrom1_45	1:207231751:A:T	PFKFB2	physical_distance						FALSE
MUFA_pct	1:201800511:T:G	1	201800511	T	G	0.6611	-0.013	0.0017	13.76	657007	--	chrom1_45	1:207231751:A:T	PFKFB2	physical_distance						FALSE
PUFA_by_MUFA	1:201800511:T:G	1	201800511	T	G	0.6612	0.0125	0.0017	12.51	657033	++	chrom1_45	1:207231751:A:T	PFKFB2	physical_distance						FALSE
DHA_pct	1:201834944:A:G	1	201834944	A	G	0.6603	0.0115	0.0017	10.34	656891	++	chrom1_45	1:207231751:A:T	PFKFB2	physical_distance						FALSE
Tyr	1:202257450:C:T	1	202257450	T	C	0.5362	0.0119	0.0017	11.62	657217	++	chrom1_45	1:207231751:A:T	PFKFB2	physical_distance						FALSE
LDL_size	1:203517292:A:G	1	203517292	A	G	0.493	-0.011	0.0017	10.01	645662	--	chrom1_45	1:207231751:A:T	PFKFB2	physical_distance						FALSE
MUFA	1:203517292:A:G	1	203517292	A	G	0.4949	0.0101	0.0016	9.07	657130	++	chrom1_45	1:207231751:A:T	PFKFB2	physical_distance						FALSE
XL_VLDL_CE	1:203517292:A:G	1	203517292	A	G	0.4926	0.0121	0.0016	13.05	645699	++	chrom1_45	1:207231751:A:T	PFKFB2	physical_distance						FALSE
XL_HDL_CE	1:203517292:A:G	1	203517292	A	G	0.4919	-0.0145	0.0015	22.28	645752	--	chrom1_45	1:207231751:A:T	PFKFB2	physical_distance						FALSE
VLDL_PL	1:203517292:A:G	1	203517292	A	G	0.4926	0.0115	0.0016	11.84	645412	++	chrom1_45	1:207231751:A:T	PFKFB2	physical_distance						FALSE
VLDL_FC	1:203517292:A:G	1	203517292	A	G	0.4926	0.0106	0.0016	10.03	645423	++	chrom1_45	1:207231751:A:T	PFKFB2	physical_distance						FALSE
Omega_6_pct	1:203517292:A:G	1	203517292	A	G	0.4949	-0.0115	0.0016	11.6	657012	--	chrom1_45	1:207231751:A:T	PFKFB2	physical_distance						FALSE
LA_pct	1:203517292:A:G	1	203517292	A	G	0.4949	-0.0103	0.0017	9.26	657025	--	chrom1_45	1:207231751:A:T	PFKFB2	physical_distance						FALSE
S_LDL_TG_pct	1:203517292:A:G	1	203517292	A	G	0.4925	0.0097	0.0016	8.62	645462	++	chrom1_45	1:207231751:A:T	PFKFB2	physical_distance						FALSE
XL_HDL_TG_pct	1:203517292:A:G	1	203517292	A	G	0.4922	0.0141	0.0016	18.63	645406	++	chrom1_45	1:207231751:A:T	PFKFB2	physical_distance						FALSE
L_HDL_PL_pct	1:203517292:A:G	1	203517292	A	G	0.4925	0.0122	0.0016	12.9	645471	-+	chrom1_45	1:207231751:A:T	PFKFB2	physical_distance						FALSE
L_HDL_C_pct	1:203517292:A:G	1	203517292	A	G	0.4921	-0.0131	0.0016	16.18	645433	--	chrom1_45	1:207231751:A:T	PFKFB2	physical_distance						FALSE
L_HDL_CE_pct	1:203517292:A:G	1	203517292	A	G	0.4923	-0.0124	0.0016	14	645425	--	chrom1_45	1:207231751:A:T	PFKFB2	physical_distance						FALSE
M_HDL_PL_pct	1:203517292:A:G	1	203517292	A	G	0.4924	0.0116	0.0016	12.5	645550	++	chrom1_45	1:207231751:A:T	PFKFB2	physical_distance						FALSE
M_HDL_C_pct	1:203517292:A:G	1	203517292	A	G	0.4923	-0.0116	0.0016	12.55	645558	--	chrom1_45	1:207231751:A:T	PFKFB2	physical_distance						FALSE
M_HDL_CE_pct	1:203517292:A:G	1	203517292	A	G	0.4925	-0.0107	0.0016	10.36	645554	--	chrom1_45	1:207231751:A:T	PFKFB2	physical_distance						FALSE
M_HDL_TG_pct	1:203517292:A:G	1	203517292	A	G	0.4923	0.011	0.0016	11.29	645568	++	chrom1_45	1:207231751:A:T	PFKFB2	physical_distance						FALSE
S_HDL_TG_pct	1:203517292:A:G	1	203517292	A	G	0.4923	0.0119	0.0016	13.25	645568	++	chrom1_45	1:207231751:A:T	PFKFB2	physical_distance						FALSE
XL_HDL_FC	1:203518178:A:T	1	203518178	A	T	0.4963	-0.0139	0.0015	18.55	645731	--	chrom1_45	1:207231751:A:T	PFKFB2	physical_distance						FALSE
VLDL_size	1:203518873:A:C	1	203518873	A	C	0.496	0.0162	0.0016	24.46	645784	++	chrom1_45	1:207231751:A:T	PFKFB2	physical_distance						FALSE
XXL_VLDL_P	1:203518873:A:C	1	203518873	A	C	0.496	0.0135	0.0016	15.94	645550	++	chrom1_45	1:207231751:A:T	PFKFB2	physical_distance						FALSE
XXL_VLDL_PL	1:203518873:A:C	1	203518873	A	C	0.496	0.0133	0.0016	15.57	645551	++	chrom1_45	1:207231751:A:T	PFKFB2	physical_distance						FALSE
XXL_VLDL_CE	1:203518873:A:C	1	203518873	A	C	0.496	0.0127	0.0016	14.32	645599	++	chrom1_45	1:207231751:A:T	PFKFB2	physical_distance						FALSE
XXL_VLDL_FC	1:203518873:A:C	1	203518873	A	C	0.496	0.0132	0.0016	15.24	645557	++	chrom1_45	1:207231751:A:T	PFKFB2	physical_distance						FALSE
XXL_VLDL_TG	1:203518873:A:C	1	203518873	A	C	0.4961	0.0124	0.0016	13.2	645545	++	chrom1_45	1:207231751:A:T	PFKFB2	physical_distance						FALSE
XL_VLDL_P	1:203518873:A:C	1	203518873	A	C	0.496	0.0144	0.0016	18.63	645591	++	chrom1_45	1:207231751:A:T	PFKFB2	physical_distance						FALSE
XL_VLDL_PL	1:203518873:A:C	1	203518873	A	C	0.496	0.0141	0.0016	17.86	645609	++	chrom1_45	1:207231751:A:T	PFKFB2	physical_distance						FALSE
XL_VLDL_FC	1:203518873:A:C	1	203518873	A	C	0.496	0.0137	0.0016	16.85	645618	++	chrom1_45	1:207231751:A:T	PFKFB2	physical_distance						FALSE
XL_VLDL_TG	1:203518873:A:C	1	203518873	A	C	0.496	0.0144	0.0016	18.64	645625	++	chrom1_45	1:207231751:A:T	PFKFB2	physical_distance						FALSE
L_VLDL_P	1:203518873:A:C	1	203518873	A	C	0.496	0.014	0.0016	17.66	645607	++	chrom1_45	1:207231751:A:T	PFKFB2	physical_distance						FALSE
L_VLDL_PL	1:203518873:A:C	1	203518873	A	C	0.496	0.014	0.0016	17.69	645660	++	chrom1_45	1:207231751:A:T	PFKFB2	physical_distance						FALSE
L_VLDL_CE	1:203518873:A:C	1	203518873	A	C	0.4962	0.0114	0.0016	11.6	645712	++	chrom1_45	1:207231751:A:T	PFKFB2	physical_distance						FALSE
L_VLDL_FC	1:203518873:A:C	1	203518873	A	C	0.496	0.0138	0.0016	17.24	645659	++	chrom1_45	1:207231751:A:T	PFKFB2	physical_distance						FALSE
L_VLDL_TG	1:203518873:A:C	1	203518873	A	C	0.4962	0.014	0.0016	17.27	645679	++	chrom1_45	1:207231751:A:T	PFKFB2	physical_distance						FALSE
M_VLDL_TG	1:203518873:A:C	1	203518873	A	C	0.4962	0.0134	0.0016	15.9	645722	++	chrom1_45	1:207231751:A:T	PFKFB2	physical_distance						FALSE
S_VLDL_TG	1:203518873:A:C	1	203518873	A	C	0.4961	0.0121	0.0016	13.21	645704	++	chrom1_45	1:207231751:A:T	PFKFB2	physical_distance						FALSE
S_LDL_TG	1:203518873:A:C	1	203518873	A	C	0.4961	0.0116	0.0016	12.17	645626	++	chrom1_45	1:207231751:A:T	PFKFB2	physical_distance						FALSE
XL_HDL_P	1:203518873:A:C	1	203518873	A	C	0.4956	-0.0129	0.0015	17.63	645728	--	chrom1_45	1:207231751:A:T	PFKFB2	physical_distance						FALSE
XL_HDL_PL	1:203518873:A:C	1	203518873	A	C	0.4956	-0.0134	0.0015	19.14	645766	--	chrom1_45	1:207231751:A:T	PFKFB2	physical_distance						FALSE
L_HDL_P	1:203518873:A:C	1	203518873	A	C	0.4954	-0.0126	0.0014	18.13	645758	--	chrom1_45	1:207231751:A:T	PFKFB2	physical_distance						FALSE
L_HDL_PL	1:203518873:A:C	1	203518873	A	C	0.4954	-0.0118	0.0014	15.62	645793	--	chrom1_45	1:207231751:A:T	PFKFB2	physical_distance						FALSE
L_HDL_CE	1:203518873:A:C	1	203518873	A	C	0.4954	-0.0134	0.0014	20.03	645794	--	chrom1_45	1:207231751:A:T	PFKFB2	physical_distance						FALSE
L_HDL_FC	1:203518873:A:C	1	203518873	A	C	0.4954	-0.0128	0.0014	18.5	645772	--	chrom1_45	1:207231751:A:T	PFKFB2	physical_distance						FALSE
S_HDL_TG	1:203518873:A:C	1	203518873	A	C	0.496	0.0128	0.0016	14.7	645694	++	chrom1_45	1:207231751:A:T	PFKFB2	physical_distance						FALSE
Total_TG	1:203518873:A:C	1	203518873	A	C	0.496	0.0131	0.0016	15.29	645250	++	chrom1_45	1:207231751:A:T	PFKFB2	physical_distance						FALSE
VLDL_TG	1:203518873:A:C	1	203518873	A	C	0.496	0.0138	0.0016	16.97	645339	++	chrom1_45	1:207231751:A:T	PFKFB2	physical_distance						FALSE
VLDL_L	1:203518873:A:C	1	203518873	A	C	0.4961	0.0128	0.0016	14.46	645298	++	chrom1_45	1:207231751:A:T	PFKFB2	physical_distance						FALSE
TG_by_PG	1:203518873:A:C	1	203518873	A	C	0.4957	0.0143	0.0016	19.36	645189	++	chrom1_45	1:207231751:A:T	PFKFB2	physical_distance						FALSE
XXL_VLDL_L	1:203518873:A:C	1	203518873	A	C	0.496	0.0129	0.0016	14.48	645244	++	chrom1_45	1:207231751:A:T	PFKFB2	physical_distance						FALSE
XXL_VLDL_C	1:203518873:A:C	1	203518873	A	C	0.496	0.0128	0.0016	14.58	645387	++	chrom1_45	1:207231751:A:T	PFKFB2	physical_distance						FALSE
XL_VLDL_L	1:203518873:A:C	1	203518873	A	C	0.496	0.0142	0.0016	18.13	645452	++	chrom1_45	1:207231751:A:T	PFKFB2	physical_distance						FALSE
XL_VLDL_C	1:203518873:A:C	1	203518873	A	C	0.496	0.013	0.0016	15.16	645563	++	chrom1_45	1:207231751:A:T	PFKFB2	physical_distance						FALSE
L_VLDL_L	1:203518873:A:C	1	203518873	A	C	0.4961	0.0139	0.0016	17.32	645536	++	chrom1_45	1:207231751:A:T	PFKFB2	physical_distance						FALSE
L_VLDL_C	1:203518873:A:C	1	203518873	A	C	0.4961	0.0127	0.0016	14.47	645609	++	chrom1_45	1:207231751:A:T	PFKFB2	physical_distance						FALSE
M_VLDL_L	1:203518873:A:C	1	203518873	A	C	0.4963	0.0108	0.0016	10.47	645646	++	chrom1_45	1:207231751:A:T	PFKFB2	physical_distance						FALSE
XL_HDL_L	1:203518873:A:C	1	203518873	A	C	0.4956	-0.0138	0.0015	20.05	645572	--	chrom1_45	1:207231751:A:T	PFKFB2	physical_distance						FALSE
XL_HDL_C	1:203518873:A:C	1	203518873	A	C	0.4956	-0.0146	0.0015	22.08	645702	--	chrom1_45	1:207231751:A:T	PFKFB2	physical_distance						FALSE
L_HDL_L	1:203518873:A:C	1	203518873	A	C	0.4954	-0.0124	0.0014	17.33	645652	--	chrom1_45	1:207231751:A:T	PFKFB2	physical_distance						FALSE
L_HDL_C	1:203518873:A:C	1	203518873	A	C	0.4954	-0.0133	0.0014	19.76	645762	--	chrom1_45	1:207231751:A:T	PFKFB2	physical_distance						FALSE
XL_VLDL_C_pct	1:203518873:A:C	1	203518873	A	C	0.4961	-0.0118	0.0016	12.19	645196	--	chrom1_45	1:207231751:A:T	PFKFB2	physical_distance						FALSE
XL_VLDL_CE_pct	1:203518873:A:C	1	203518873	A	C	0.4961	-0.0118	0.0016	12.18	645224	--	chrom1_45	1:207231751:A:T	PFKFB2	physical_distance						FALSE
L_VLDL_CE_pct	1:203518873:A:C	1	203518873	A	C	0.4963	-0.011	0.0016	10.56	645442	+-	chrom1_45	1:207231751:A:T	PFKFB2	physical_distance						FALSE
M_VLDL_PL_pct	1:203518873:A:C	1	203518873	A	C	0.4962	-0.0098	0.0016	8.75	645589	--	chrom1_45	1:207231751:A:T	PFKFB2	physical_distance						FALSE
M_VLDL_C_pct	1:203518873:A:C	1	203518873	A	C	0.496	-0.0125	0.0016	14.16	645685	--	chrom1_45	1:207231751:A:T	PFKFB2	physical_distance						FALSE
M_VLDL_CE_pct	1:203518873:A:C	1	203518873	A	C	0.496	-0.0127	0.0016	14.61	645687	+-	chrom1_45	1:207231751:A:T	PFKFB2	physical_distance						FALSE
M_VLDL_FC_pct	1:203518873:A:C	1	203518873	A	C	0.4961	-0.0118	0.0016	12.57	645638	--	chrom1_45	1:207231751:A:T	PFKFB2	physical_distance						FALSE
M_VLDL_TG_pct	1:203518873:A:C	1	203518873	A	C	0.496	0.012	0.0016	13.05	645667	++	chrom1_45	1:207231751:A:T	PFKFB2	physical_distance						FALSE
S_VLDL_FC_pct	1:203518873:A:C	1	203518873	A	C	0.496	-0.0103	0.0016	9.76	645651	+-	chrom1_45	1:207231751:A:T	PFKFB2	physical_distance						FALSE
XS_VLDL_TG_pct	1:203518873:A:C	1	203518873	A	C	0.4959	0.0113	0.0016	11.81	645541	-+	chrom1_45	1:207231751:A:T	PFKFB2	physical_distance						FALSE
L_LDL_FC_pct	1:203518873:A:C	1	203518873	A	C	0.4959	-0.0131	0.0016	15.69	645524	--	chrom1_45	1:207231751:A:T	PFKFB2	physical_distance						FALSE
M_LDL_CE_pct	1:203518873:A:C	1	203518873	A	C	0.4966	0.012	0.0017	12.01	645587	++	chrom1_45	1:207231751:A:T	PFKFB2	physical_distance						FALSE
M_LDL_FC_pct	1:203518873:A:C	1	203518873	A	C	0.4959	-0.0131	0.0016	15.36	645550	--	chrom1_45	1:207231751:A:T	PFKFB2	physical_distance						FALSE
XL_HDL_FC_pct	1:203518873:A:C	1	203518873	A	C	0.4954	0.011	0.0015	13.32	645460	++	chrom1_45	1:207231751:A:T	PFKFB2	physical_distance						FALSE
L_HDL_TG_pct	1:203518873:A:C	1	203518873	A	C	0.4958	0.0119	0.0016	13.42	645468	++	chrom1_45	1:207231751:A:T	PFKFB2	physical_distance						FALSE
S_LDL_PL_pct	1:203519194:T:C	1	203519194	T	C	0.4769	-0.012	0.0017	11.9	645497	--	chrom1_45	1:207231751:A:T	PFKFB2	physical_distance						FALSE
S_LDL_CE_pct	1:203519194:T:C	1	203519194	T	C	0.477	0.0104	0.0017	9.07	645517	++	chrom1_45	1:207231751:A:T	PFKFB2	physical_distance						FALSE
L_HDL_FC_pct	1:203519194:T:C	1	203519194	T	C	0.4765	-0.0101	0.0016	10.02	645477	+-	chrom1_45	1:207231751:A:T	PFKFB2	physical_distance						FALSE
Omega_3_pct	1:204586812:C:T	1	204586812	T	C	0.2317	0.0112	0.0019	8.74	656957	++	chrom1_45	1:207231751:A:T	PFKFB2	physical_distance						FALSE
Omega_6_by_Omega_3	1:204588140:G:A	1	204588140	A	G	0.265	-0.0107	0.0018	8.66	656992	--	chrom1_45	1:207231751:A:T	PFKFB2	physical_distance						FALSE
GlycA	1:205090433:G:A	1	205090433	A	G	0.2233	0.0224	0.002	28.75	657263	++	chrom1_45	1:207231751:A:T	PFKFB2	physical_distance						FALSE
HDL_size	1:205115150:C:A	1	205115150	A	C	0.2404	-0.0149	0.0017	18.3	645784	--	chrom1_45	1:207231751:A:T	PFKFB2	physical_distance						FALSE
XL_HDL_PL_pct	1:205115150:C:A	1	205115150	A	C	0.2408	-0.0147	0.0018	16.01	645365	--	chrom1_45	1:207231751:A:T	PFKFB2	physical_distance						FALSE
Val	1:205183242:T:A	1	205183242	A	T	0.2912	0.0119	0.0018	10.18	657172	++	chrom1_45	1:207231751:A:T	PFKFB2	physical_distance						FALSE
M_LDL_TG	1:205236233:A:C	1	205236233	A	C	0.555	-0.0112	0.0016	11.37	645674	--	chrom1_45	1:207231751:A:T	PFKFB2	physical_distance						FALSE
L_LDL_C_pct	1:205630893:A:G	1	205630893	A	G	0.7064	0.0131	0.0018	12.1	645476	++	chrom1_45	1:207231751:A:T	PFKFB2	physical_distance						FALSE
L_VLDL_FC_pct	1:205631767:A:G	1	205631767	A	G	0.7607	-0.0169	0.002	16.37	645408	--	chrom1_45	1:207231751:A:T	PFKFB2	physical_distance						FALSE
L_VLDL_TG_pct	1:205631767:A:G	1	205631767	A	G	0.7608	0.0143	0.002	12.09	645363	++	chrom1_45	1:207231751:A:T	PFKFB2	physical_distance						FALSE
IDL_CE_pct	1:205636907:A:C	1	205636907	A	C	0.6368	0.0133	0.0017	13.97	645578	++	chrom1_45	1:207231751:A:T	PFKFB2	physical_distance						FALSE
HDL_C	1:205691546:G:A	1	205691546	A	G	0.3908	-0.0128	0.0015	16.9	645635	--	chrom1_45	1:207231751:A:T	PFKFB2	physical_distance						FALSE
HDL_PL	1:205691546:G:A	1	205691546	A	G	0.3907	-0.0127	0.0015	15.92	645715	--	chrom1_45	1:207231751:A:T	PFKFB2	physical_distance						FALSE
HDL_CE	1:205691546:G:A	1	205691546	A	G	0.3907	-0.0129	0.0015	17.01	645695	--	chrom1_45	1:207231751:A:T	PFKFB2	physical_distance						FALSE
HDL_L	1:205691546:G:A	1	205691546	A	G	0.3907	-0.0127	0.0015	16.43	645431	--	chrom1_45	1:207231751:A:T	PFKFB2	physical_distance						FALSE
Phosphatidylc	1:205694720:G:A	1	205694720	A	G	0.2697	-0.0123	0.0017	11.72	657191	--	chrom1_45	1:207231751:A:T	PFKFB2	physical_distance						FALSE
Phosphoglyc	1:205712957:T:G	1	205712957	T	G	0.7304	0.0114	0.0018	10.05	657185	++	chrom1_45	1:207231751:A:T	PFKFB2	physical_distance						FALSE
Cholines	1:205712957:T:G	1	205712957	T	G	0.7304	0.0116	0.0018	10.5	657187	++	chrom1_45	1:207231751:A:T	PFKFB2	physical_distance						FALSE
ApoA1	1:205719532:G:A	1	205719532	A	G	0.5414	0.0125	0.0015	15.58	645788	++	chrom1_45	1:207231751:A:T	PFKFB2	physical_distance						FALSE
M_HDL_FC	1:205719532:G:A	1	205719532	A	G	0.5414	0.0128	0.0015	16.62	645777	++	chrom1_45	1:207231751:A:T	PFKFB2	physical_distance						FALSE
M_HDL_C	1:205719532:G:A	1	205719532	A	G	0.5413	0.0132	0.0015	17.36	645772	++	chrom1_45	1:207231751:A:T	PFKFB2	physical_distance						FALSE
L_VLDL_PL_pct	1:205719532:G:A	1	205719532	A	G	0.5413	-0.0116	0.0016	12.15	645297	--	chrom1_45	1:207231751:A:T	PFKFB2	physical_distance						FALSE
M_HDL_P	1:205720483:G:A	1	205720483	A	G	0.5424	0.0128	0.0015	16.08	645774	++	chrom1_45	1:207231751:A:T	PFKFB2	physical_distance						FALSE
M_HDL_CE	1:205720483:G:A	1	205720483	A	G	0.5425	0.0133	0.0015	17.35	645792	++	chrom1_45	1:207231751:A:T	PFKFB2	physical_distance						FALSE
Total_P	1:205720483:G:A	1	205720483	A	G	0.5424	0.0121	0.0016	13.57	645251	++	chrom1_45	1:207231751:A:T	PFKFB2	physical_distance						FALSE
HDL_P	1:205720483:G:A	1	205720483	A	G	0.5423	0.0127	0.0016	14.98	645680	++	chrom1_45	1:207231751:A:T	PFKFB2	physical_distance						FALSE
M_HDL_L	1:205720483:G:A	1	205720483	A	G	0.5424	0.0129	0.0016	15.96	645650	++	chrom1_45	1:207231751:A:T	PFKFB2	physical_distance						FALSE
M_HDL_PL	1:205723572:C:T	1	205723572	T	C	0.5428	0.0126	0.0016	15.14	645784	++	chrom1_45	1:207231751:A:T	PFKFB2	physical_distance						FALSE
HDL_FC	1:205735891:G:A	1	205735891	A	G	0.3368	-0.0125	0.0015	15.49	645670	--	chrom1_45	1:207231751:A:T	PFKFB2	physical_distance						FALSE
M_HDL_FC_pct	1:205735891:G:A	1	205735891	A	G	0.3367	-0.011	0.0015	12.36	645590	--	chrom1_45	1:207231751:A:T	PFKFB2	physical_distance						FALSE
Lactate	1:207193177:G:A	1	207193177	A	G	0.3648	-0.0133	0.0018	12.5	657144	--	chrom1_45	1:207231751:A:T	PFKFB2	physical_distance						FALSE
Ala	1:207231751:A:T	1	207231751	A	T	0.4781	0.0472	0.0017	164.65	657135	++	chrom1_45	1:207231751:A:T	PFKFB2	physical_distance						FALSE
Citrate	1:207231751:A:T	1	207231751	A	T	0.4784	0.0477	0.0017	180.88	657204	++	chrom1_45	1:207231751:A:T	PFKFB2	physical_distance						FALSE
Gln	1:207239175:C:G	1	207239175	C	G	0.6062	-0.0148	0.0017	16.81	657229	--	chrom1_45	1:207231751:A:T	PFKFB2	physical_distance						FALSE
Acetone	1:207244221:T:G	1	207244221	T	G	0.4924	0.0111	0.0017	9.59	657081	++	chrom1_45	1:207231751:A:T	PFKFB2	physical_distance						FALSE
L_VLDL_C_pct	1:207277349:GC:G	1	207277349	G	GC	0.1743	-0.0136	0.0022	8.89	645411	+-	chrom1_45	1:207231751:A:T	PFKFB2	physical_distance						FALSE
Pyruvate	1:207694357:T:C	1	207694357	T	C	0.8299	-0.0291	0.0027	26.21	471768	--	chrom1_45	1:207231751:A:T	PFKFB2	physical_distance						FALSE
L_HDL_FC_pct	1:210466359:A:G	1	210466359	A	G	0.8053	-0.012	0.002	8.9	645477	+-	chrom1_46	1:210466359:A:G	RNASEH1P3	physical_distance						FALSE
S_HDL_FC_pct	1:210466359:A:G	1	210466359	A	G	0.8054	-0.0124	0.0019	9.87	645474	--	chrom1_46	1:210466359:A:G	RNASEH1P3	physical_distance						FALSE
XS_VLDL_FC	1:210466932:C:T	1	210466932	T	C	0.1942	0.0124	0.002	9.01	645729	++	chrom1_46	1:210466359:A:G	RNASEH1P3	physical_distance						FALSE
IDL_PL	1:210466932:C:T	1	210466932	T	C	0.1942	0.0126	0.002	9.46	645759	++	chrom1_46	1:210466359:A:G	RNASEH1P3	physical_distance						FALSE
XS_VLDL_L	1:210466932:C:T	1	210466932	T	C	0.1942	0.0121	0.002	8.67	645634	++	chrom1_46	1:210466359:A:G	RNASEH1P3	physical_distance						FALSE
XS_VLDL_C	1:210466932:C:T	1	210466932	T	C	0.1942	0.0125	0.002	9.26	645703	++	chrom1_46	1:210466359:A:G	RNASEH1P3	physical_distance						FALSE
XS_VLDL_CE	1:210477579:A:T	1	210477579	A	T	0.8154	-0.0124	0.002	9.06	645761	--	chrom1_46	1:210466359:A:G	RNASEH1P3	physical_distance						FALSE
His	1:211702945:C:T	1	211702945	T	C	0.1625	0.0201	0.0027	13.16	657266	++	chrom1_47	1:211702945:C:T	RD3	physical_distance						FALSE
ApoA1	1:212440088:C:T	1	212440088	T	C	0.3484	0.0114	0.0016	11.9	645788	++	chrom1_47	1:211702945:C:T	RD3	physical_distance						FALSE
M_HDL_P	1:212440088:C:T	1	212440088	T	C	0.3483	0.0115	0.0016	11.94	645774	++	chrom1_47	1:211702945:C:T	RD3	physical_distance						FALSE
M_HDL_PL	1:212440088:C:T	1	212440088	T	C	0.3482	0.0114	0.0016	11.29	645784	++	chrom1_47	1:211702945:C:T	RD3	physical_distance						FALSE
M_HDL_CE	1:212440088:C:T	1	212440088	T	C	0.3483	0.0116	0.0016	12.28	645792	++	chrom1_47	1:211702945:C:T	RD3	physical_distance						FALSE
M_HDL_FC	1:212440088:C:T	1	212440088	T	C	0.3484	0.0117	0.0016	12.74	645777	++	chrom1_47	1:211702945:C:T	RD3	physical_distance						FALSE
HDL_C	1:212440088:C:T	1	212440088	T	C	0.3486	0.0112	0.0015	12.47	645635	++	chrom1_47	1:211702945:C:T	RD3	physical_distance						FALSE
HDL_PL	1:212440088:C:T	1	212440088	T	C	0.3484	0.011	0.0016	11.52	645715	++	chrom1_47	1:211702945:C:T	RD3	physical_distance						FALSE
HDL_CE	1:212440088:C:T	1	212440088	T	C	0.3485	0.0112	0.0015	12.34	645695	++	chrom1_47	1:211702945:C:T	RD3	physical_distance						FALSE
HDL_FC	1:212440088:C:T	1	212440088	T	C	0.3486	0.0109	0.0015	12.03	645670	++	chrom1_47	1:211702945:C:T	RD3	physical_distance						FALSE
HDL_L	1:212440088:C:T	1	212440088	T	C	0.3485	0.0111	0.0016	12.03	645431	++	chrom1_47	1:211702945:C:T	RD3	physical_distance						FALSE
Total_P	1:212440088:C:T	1	212440088	T	C	0.3481	0.0116	0.0017	11.45	645251	++	chrom1_47	1:211702945:C:T	RD3	physical_distance						FALSE
HDL_P	1:212440088:C:T	1	212440088	T	C	0.3481	0.0119	0.0017	12.19	645680	++	chrom1_47	1:211702945:C:T	RD3	physical_distance						FALSE
M_HDL_L	1:212440088:C:T	1	212440088	T	C	0.3483	0.0115	0.0016	11.81	645650	++	chrom1_47	1:211702945:C:T	RD3	physical_distance						FALSE
M_HDL_C	1:212440088:C:T	1	212440088	T	C	0.3483	0.0117	0.0016	12.59	645772	++	chrom1_47	1:211702945:C:T	RD3	physical_distance						FALSE
M_HDL_FC_pct	1:212440088:C:T	1	212440088	T	C	0.3487	0.01	0.0015	10.33	645590	++	chrom1_47	1:211702945:C:T	RD3	physical_distance						FALSE
L_HDL_P	1:212452912:A:AT	1	212452912	A	AT	0.6505	-0.0089	0.0015	8.62	645758	--	chrom1_47	1:211702945:C:T	RD3	physical_distance						FALSE
L_HDL_PL	1:212452912:A:AT	1	212452912	A	AT	0.6506	-0.0093	0.0015	9.32	645793	--	chrom1_47	1:211702945:C:T	RD3	physical_distance						FALSE
L_HDL_L	1:212452912:A:AT	1	212452912	A	AT	0.6506	-0.009	0.0015	8.78	645652	--	chrom1_47	1:211702945:C:T	RD3	physical_distance						FALSE
Ala	1:214145731:C:G	1	214145731	C	G	0.4214	-0.0316	0.0017	73.07	657135	--	chrom1_48	1:214145731:C:G	PROX1-AS1	physical_distance						FALSE
Gln	1:214145731:C:G	1	214145731	C	G	0.4211	-0.0305	0.0017	69.46	657229	--	chrom1_48	1:214145731:C:G	PROX1-AS1	physical_distance						FALSE
Leu	1:214145731:C:G	1	214145731	C	G	0.4214	-0.0102	0.0017	8.8	657272	--	chrom1_48	1:214145731:C:G	PROX1-AS1	physical_distance						FALSE
Tyr	1:214145731:C:G	1	214145731	C	G	0.4216	-0.0152	0.0017	17.67	657217	--	chrom1_48	1:214145731:C:G	PROX1-AS1	physical_distance						FALSE
XXL_VLDL_CE	1:214145731:C:G	1	214145731	C	G	0.4168	-0.0101	0.0016	9.12	645599	--	chrom1_48	1:214145731:C:G	PROX1-AS1	physical_distance						FALSE
S_VLDL_TG	1:214145731:C:G	1	214145731	C	G	0.4169	-0.0105	0.0016	9.81	645704	--	chrom1_48	1:214145731:C:G	PROX1-AS1	physical_distance						FALSE
S_LDL_TG	1:214145731:C:G	1	214145731	C	G	0.4169	-0.01	0.0016	9	645626	--	chrom1_48	1:214145731:C:G	PROX1-AS1	physical_distance						FALSE
Total_TG	1:214145731:C:G	1	214145731	C	G	0.4168	-0.0099	0.0016	8.76	645250	--	chrom1_48	1:214145731:C:G	PROX1-AS1	physical_distance						FALSE
Total_BCAA	1:214145731:C:G	1	214145731	C	G	0.4215	-0.0108	0.0017	9.8	657080	--	chrom1_48	1:214145731:C:G	PROX1-AS1	physical_distance						FALSE
Val	1:214147889:T:C	1	214147889	T	C	0.5077	0.0112	0.0017	10.8	657172	++	chrom1_48	1:214145731:C:G	PROX1-AS1	physical_distance						FALSE
VLDL_size	1:214148246:G:A	1	214148246	A	G	0.3795	-0.0106	0.0016	10.57	645784	--	chrom1_48	1:214145731:C:G	PROX1-AS1	physical_distance						FALSE
XL_VLDL_P	1:214148246:G:A	1	214148246	A	G	0.3795	-0.0104	0.0016	9.67	645591	--	chrom1_48	1:214145731:C:G	PROX1-AS1	physical_distance						FALSE
XL_VLDL_PL	1:214148246:G:A	1	214148246	A	G	0.3795	-0.0101	0.0016	9.08	645609	--	chrom1_48	1:214145731:C:G	PROX1-AS1	physical_distance						FALSE
XL_VLDL_FC	1:214148246:G:A	1	214148246	A	G	0.3796	-0.0099	0.0016	8.71	645618	--	chrom1_48	1:214145731:C:G	PROX1-AS1	physical_distance						FALSE
XL_VLDL_TG	1:214148246:G:A	1	214148246	A	G	0.3796	-0.0107	0.0016	10.06	645625	--	chrom1_48	1:214145731:C:G	PROX1-AS1	physical_distance						FALSE
L_VLDL_P	1:214148246:G:A	1	214148246	A	G	0.3796	-0.0104	0.0016	9.7	645607	--	chrom1_48	1:214145731:C:G	PROX1-AS1	physical_distance						FALSE
L_VLDL_PL	1:214148246:G:A	1	214148246	A	G	0.3795	-0.0105	0.0016	9.84	645660	--	chrom1_48	1:214145731:C:G	PROX1-AS1	physical_distance						FALSE
L_VLDL_FC	1:214148246:G:A	1	214148246	A	G	0.3796	-0.0104	0.0016	9.63	645659	--	chrom1_48	1:214145731:C:G	PROX1-AS1	physical_distance						FALSE
L_VLDL_TG	1:214148246:G:A	1	214148246	A	G	0.3796	-0.0109	0.0017	10.31	645679	--	chrom1_48	1:214145731:C:G	PROX1-AS1	physical_distance						FALSE
M_VLDL_TG	1:214148246:G:A	1	214148246	A	G	0.3797	-0.0108	0.0017	10.07	645722	--	chrom1_48	1:214145731:C:G	PROX1-AS1	physical_distance						FALSE
VLDL_TG	1:214148246:G:A	1	214148246	A	G	0.3796	-0.0103	0.0017	9.39	645339	--	chrom1_48	1:214145731:C:G	PROX1-AS1	physical_distance						FALSE
TG_by_PG	1:214148246:G:A	1	214148246	A	G	0.3794	-0.0103	0.0016	9.98	645189	--	chrom1_48	1:214145731:C:G	PROX1-AS1	physical_distance						FALSE
XL_VLDL_L	1:214148246:G:A	1	214148246	A	G	0.3795	-0.0105	0.0016	9.76	645452	--	chrom1_48	1:214145731:C:G	PROX1-AS1	physical_distance						FALSE
XL_VLDL_C	1:214148246:G:A	1	214148246	A	G	0.3796	-0.0099	0.0016	8.74	645563	--	chrom1_48	1:214145731:C:G	PROX1-AS1	physical_distance						FALSE
L_VLDL_L	1:214148246:G:A	1	214148246	A	G	0.3796	-0.0106	0.0016	9.85	645536	--	chrom1_48	1:214145731:C:G	PROX1-AS1	physical_distance						FALSE
L_VLDL_C	1:214148246:G:A	1	214148246	A	G	0.3796	-0.0099	0.0016	8.77	645609	--	chrom1_48	1:214145731:C:G	PROX1-AS1	physical_distance						FALSE
GlycA	1:214149061:T:G	1	214149061	T	G	0.544	0.011	0.0016	10.66	657263	++	chrom1_48	1:214145731:C:G	PROX1-AS1	physical_distance						FALSE
Gly	1:214159256:T:C	1	214159256	T	C	0.4705	-0.0092	0.0015	8.83	657031	--	chrom1_48	1:214145731:C:G	PROX1-AS1	physical_distance						FALSE
Glucose	1:214159256:T:C	1	214159256	T	C	0.468	-0.0189	0.0017	26.91	637264	--	chrom1_48	1:214145731:C:G	PROX1-AS1	physical_distance						FALSE
S_HDL_PL_pct	1:214348141:G:A	1	214348141	A	G	0.8327	-0.0164	0.0022	13.32	645600	--	chrom1_48	1:214145731:C:G	PROX1-AS1	physical_distance						FALSE
HDL_size	1:214348346:G:A	1	214348346	A	G	0.8335	-0.0119	0.0019	9.35	645784	--	chrom1_48	1:214145731:C:G	PROX1-AS1	physical_distance						FALSE
L_HDL_C	1:214348442:A:G	1	214348442	A	G	0.3748	0.0091	0.0015	8.89	645762	++	chrom1_48	1:214145731:C:G	PROX1-AS1	physical_distance						FALSE
XS_VLDL_C_pct	1:214348442:A:G	1	214348442	A	G	0.3756	0.0114	0.0017	11.24	645572	++	chrom1_48	1:214145731:C:G	PROX1-AS1	physical_distance						FALSE
XS_VLDL_CE_pct	1:214348442:A:G	1	214348442	A	G	0.3755	0.012	0.0017	12.49	645579	++	chrom1_48	1:214145731:C:G	PROX1-AS1	physical_distance						FALSE
XS_VLDL_TG_pct	1:214348442:A:G	1	214348442	A	G	0.3756	-0.0111	0.0017	10.5	645541	--	chrom1_48	1:214145731:C:G	PROX1-AS1	physical_distance						FALSE
IDL_TG_pct	1:214348442:A:G	1	214348442	A	G	0.3758	-0.0109	0.0017	10.11	645518	--	chrom1_48	1:214145731:C:G	PROX1-AS1	physical_distance						FALSE
L_HDL_P	1:214356703:A:T	1	214356703	A	T	0.1665	0.0119	0.0019	9.37	645758	++	chrom1_48	1:214145731:C:G	PROX1-AS1	physical_distance						FALSE
L_HDL_PL	1:214356703:A:T	1	214356703	A	T	0.1666	0.0127	0.0019	10.57	645793	++	chrom1_48	1:214145731:C:G	PROX1-AS1	physical_distance						FALSE
L_HDL_FC	1:214356703:A:T	1	214356703	A	T	0.1665	0.0124	0.0019	10.13	645772	++	chrom1_48	1:214145731:C:G	PROX1-AS1	physical_distance						FALSE
M_HDL_PL	1:214356703:A:T	1	214356703	A	T	0.1672	0.0131	0.0021	9.35	645784	++	chrom1_48	1:214145731:C:G	PROX1-AS1	physical_distance						FALSE
M_HDL_FC	1:214356703:A:T	1	214356703	A	T	0.1669	0.0124	0.002	9.08	645777	++	chrom1_48	1:214145731:C:G	PROX1-AS1	physical_distance						FALSE
HDL_PL	1:214356703:A:T	1	214356703	A	T	0.1669	0.0136	0.002	10.91	645715	++	chrom1_48	1:214145731:C:G	PROX1-AS1	physical_distance						FALSE
HDL_L	1:214356703:A:T	1	214356703	A	T	0.1668	0.0129	0.002	10.02	645431	++	chrom1_48	1:214145731:C:G	PROX1-AS1	physical_distance						FALSE
L_HDL_L	1:214356703:A:T	1	214356703	A	T	0.1665	0.0123	0.0019	10	645652	++	chrom1_48	1:214145731:C:G	PROX1-AS1	physical_distance						FALSE
IDL_C_pct	1:214358392:T:C	1	214358392	T	C	0.3746	0.0106	0.0017	9.51	645562	++	chrom1_48	1:214145731:C:G	PROX1-AS1	physical_distance						FALSE
IDL_CE_pct	1:214358392:T:C	1	214358392	T	C	0.3748	0.0113	0.0017	10.44	645578	-+	chrom1_48	1:214145731:C:G	PROX1-AS1	physical_distance						FALSE
HDL_C	1:214361841:CA:C	1	214361841	CA	C	0.2963	0.0098	0.0016	8.89	645635	++	chrom1_48	1:214145731:C:G	PROX1-AS1	physical_distance						FALSE
HDL_FC	1:214361841:CA:C	1	214361841	CA	C	0.2962	0.0103	0.0016	9.92	645670	++	chrom1_48	1:214145731:C:G	PROX1-AS1	physical_distance						FALSE
L_HDL_CE	1:214624286:T:G	1	214624286	T	G	0.5552	0.0087	0.0014	8.8	645794	++	chrom1_48	1:214145731:C:G	PROX1-AS1	physical_distance						FALSE
Creatinine	1:214744893:T:C	1	214744893	T	C	0.2172	-0.0166	0.0017	20.69	642020	--	chrom1_48	1:214145731:C:G	PROX1-AS1	physical_distance						FALSE
Gln	1:216625377:T:C	1	216625377	T	C	0.8028	-0.0155	0.0021	12.65	657229	--	chrom1_49	1:216625377:T:C	USH2A	physical_distance						FALSE
Ala	1:216628672:A:C	1	216628672	A	C	0.8031	-0.0149	0.0021	11.41	657135	--	chrom1_49	1:216625377:T:C	USH2A	physical_distance						FALSE
Ile	1:219622072:T:A	1	219622072	A	T	0.4407	0.0136	0.0017	14.88	657226	++	chrom1_50	1:220970028:A:G	MTARC1	LD_and_CADD_score	1:220970028:A:G	1	1	missense_variant	8.295	FALSE
VLDL_CE	1:219628036:C:T	1	219628036	T	C	0.4159	0.0108	0.0017	10.18	645501	++	chrom1_50	1:220970028:A:G	MTARC1	LD_and_CADD_score	1:220970028:A:G	1	1	missense_variant	8.295	FALSE
Omega_3	1:219633869:A:G	1	219633869	A	G	0.5589	-0.0112	0.0016	12.21	657170	--	chrom1_50	1:220970028:A:G	MTARC1	LD_and_CADD_score	1:220970028:A:G	1	1	missense_variant	8.295	FALSE
XXL_VLDL_TG	1:219633869:A:G	1	219633869	A	G	0.5582	-0.0162	0.0016	22.03	645545	--	chrom1_50	1:220970028:A:G	MTARC1	LD_and_CADD_score	1:220970028:A:G	1	1	missense_variant	8.295	FALSE
M_LDL_CE_pct	1:219633869:A:G	1	219633869	A	G	0.5584	-0.0118	0.0017	11.73	645587	--	chrom1_50	1:220970028:A:G	MTARC1	LD_and_CADD_score	1:220970028:A:G	1	1	missense_variant	8.295	FALSE
XXL_VLDL_FC_pct	1:219636284:T:C	1	219636284	T	C	0.4029	0.0116	0.0017	10.71	645285	++	chrom1_50	1:220970028:A:G	MTARC1	LD_and_CADD_score	1:220970028:A:G	1	1	missense_variant	8.295	FALSE
VLDL_size	1:219637671:A:T	1	219637671	A	T	0.4007	-0.0189	0.0016	32.12	645784	--	chrom1_50	1:220970028:A:G	MTARC1	LD_and_CADD_score	1:220970028:A:G	1	1	missense_variant	8.295	FALSE
XXL_VLDL_P	1:219637671:A:T	1	219637671	A	T	0.4008	-0.0175	0.0017	25.44	645550	--	chrom1_50	1:220970028:A:G	MTARC1	LD_and_CADD_score	1:220970028:A:G	1	1	missense_variant	8.295	FALSE
XXL_VLDL_PL	1:219637671:A:T	1	219637671	A	T	0.4008	-0.0175	0.0016	25.7	645551	--	chrom1_50	1:220970028:A:G	MTARC1	LD_and_CADD_score	1:220970028:A:G	1	1	missense_variant	8.295	FALSE
XXL_VLDL_CE	1:219637671:A:T	1	219637671	A	T	0.4008	-0.0175	0.0016	25.76	645599	--	chrom1_50	1:220970028:A:G	MTARC1	LD_and_CADD_score	1:220970028:A:G	1	1	missense_variant	8.295	FALSE
XL_VLDL_P	1:219637671:A:T	1	219637671	A	T	0.4008	-0.0197	0.0016	33.03	645591	--	chrom1_50	1:220970028:A:G	MTARC1	LD_and_CADD_score	1:220970028:A:G	1	1	missense_variant	8.295	FALSE
XL_VLDL_PL	1:219637671:A:T	1	219637671	A	T	0.4008	-0.019	0.0016	30.72	645609	--	chrom1_50	1:220970028:A:G	MTARC1	LD_and_CADD_score	1:220970028:A:G	1	1	missense_variant	8.295	FALSE
XL_VLDL_FC	1:219637671:A:T	1	219637671	A	T	0.4008	-0.0187	0.0016	29.64	645618	--	chrom1_50	1:220970028:A:G	MTARC1	LD_and_CADD_score	1:220970028:A:G	1	1	missense_variant	8.295	FALSE
XL_VLDL_TG	1:219637671:A:T	1	219637671	A	T	0.4008	-0.0201	0.0016	34.29	645625	--	chrom1_50	1:220970028:A:G	MTARC1	LD_and_CADD_score	1:220970028:A:G	1	1	missense_variant	8.295	FALSE
L_VLDL_P	1:219637671:A:T	1	219637671	A	T	0.4008	-0.0193	0.0016	31.73	645607	--	chrom1_50	1:220970028:A:G	MTARC1	LD_and_CADD_score	1:220970028:A:G	1	1	missense_variant	8.295	FALSE
L_VLDL_PL	1:219637671:A:T	1	219637671	A	T	0.4008	-0.0197	0.0016	33.24	645660	--	chrom1_50	1:220970028:A:G	MTARC1	LD_and_CADD_score	1:220970028:A:G	1	1	missense_variant	8.295	FALSE
L_VLDL_FC	1:219637671:A:T	1	219637671	A	T	0.4008	-0.0191	0.0016	31.34	645659	--	chrom1_50	1:220970028:A:G	MTARC1	LD_and_CADD_score	1:220970028:A:G	1	1	missense_variant	8.295	FALSE
L_VLDL_TG	1:219637671:A:T	1	219637671	A	T	0.401	-0.0195	0.0016	31.73	645679	--	chrom1_50	1:220970028:A:G	MTARC1	LD_and_CADD_score	1:220970028:A:G	1	1	missense_variant	8.295	FALSE
M_VLDL_TG	1:219637671:A:T	1	219637671	A	T	0.401	-0.019	0.0016	29.99	645722	--	chrom1_50	1:220970028:A:G	MTARC1	LD_and_CADD_score	1:220970028:A:G	1	1	missense_variant	8.295	FALSE
S_VLDL_TG	1:219637671:A:T	1	219637671	A	T	0.4008	-0.0184	0.0016	28.56	645704	--	chrom1_50	1:220970028:A:G	MTARC1	LD_and_CADD_score	1:220970028:A:G	1	1	missense_variant	8.295	FALSE
XS_VLDL_TG	1:219637671:A:T	1	219637671	A	T	0.4008	-0.016	0.0016	22.11	645694	--	chrom1_50	1:220970028:A:G	MTARC1	LD_and_CADD_score	1:220970028:A:G	1	1	missense_variant	8.295	FALSE
S_HDL_TG	1:219637671:A:T	1	219637671	A	T	0.4007	-0.0194	0.0016	31.99	645694	--	chrom1_50	1:220970028:A:G	MTARC1	LD_and_CADD_score	1:220970028:A:G	1	1	missense_variant	8.295	FALSE
Total_TG	1:219637671:A:T	1	219637671	A	T	0.4008	-0.0193	0.0016	31.02	645250	--	chrom1_50	1:220970028:A:G	MTARC1	LD_and_CADD_score	1:220970028:A:G	1	1	missense_variant	8.295	FALSE
VLDL_TG	1:219637671:A:T	1	219637671	A	T	0.4008	-0.0194	0.0016	31.75	645339	--	chrom1_50	1:220970028:A:G	MTARC1	LD_and_CADD_score	1:220970028:A:G	1	1	missense_variant	8.295	FALSE
VLDL_PL	1:219637671:A:T	1	219637671	A	T	0.4009	-0.0168	0.0016	23.62	645412	--	chrom1_50	1:220970028:A:G	MTARC1	LD_and_CADD_score	1:220970028:A:G	1	1	missense_variant	8.295	FALSE
VLDL_L	1:219637671:A:T	1	219637671	A	T	0.4009	-0.018	0.0016	27.16	645298	--	chrom1_50	1:220970028:A:G	MTARC1	LD_and_CADD_score	1:220970028:A:G	1	1	missense_variant	8.295	FALSE
TG_by_PG	1:219637671:A:T	1	219637671	A	T	0.4005	-0.0195	0.0016	34.43	645189	--	chrom1_50	1:220970028:A:G	MTARC1	LD_and_CADD_score	1:220970028:A:G	1	1	missense_variant	8.295	FALSE
XXL_VLDL_L	1:219637671:A:T	1	219637671	A	T	0.4008	-0.0171	0.0017	24.02	645244	--	chrom1_50	1:220970028:A:G	MTARC1	LD_and_CADD_score	1:220970028:A:G	1	1	missense_variant	8.295	FALSE
XXL_VLDL_C	1:219637671:A:T	1	219637671	A	T	0.4008	-0.0174	0.0016	25.3	645387	--	chrom1_50	1:220970028:A:G	MTARC1	LD_and_CADD_score	1:220970028:A:G	1	1	missense_variant	8.295	FALSE
XL_VLDL_L	1:219637671:A:T	1	219637671	A	T	0.4008	-0.0197	0.0016	33.12	645452	--	chrom1_50	1:220970028:A:G	MTARC1	LD_and_CADD_score	1:220970028:A:G	1	1	missense_variant	8.295	FALSE
XL_VLDL_C	1:219637671:A:T	1	219637671	A	T	0.4008	-0.018	0.0016	27.37	645563	--	chrom1_50	1:220970028:A:G	MTARC1	LD_and_CADD_score	1:220970028:A:G	1	1	missense_variant	8.295	FALSE
L_VLDL_L	1:219637671:A:T	1	219637671	A	T	0.4009	-0.0194	0.0016	31.75	645536	--	chrom1_50	1:220970028:A:G	MTARC1	LD_and_CADD_score	1:220970028:A:G	1	1	missense_variant	8.295	FALSE
XL_VLDL_CE_pct	1:219637671:A:T	1	219637671	A	T	0.4009	0.017	0.0017	23.61	645224	++	chrom1_50	1:220970028:A:G	MTARC1	LD_and_CADD_score	1:220970028:A:G	1	1	missense_variant	8.295	FALSE
L_VLDL_PL_pct	1:219637671:A:T	1	219637671	A	T	0.4009	-0.0151	0.0016	19.18	645297	--	chrom1_50	1:220970028:A:G	MTARC1	LD_and_CADD_score	1:220970028:A:G	1	1	missense_variant	8.295	FALSE
M_LDL_FC_pct	1:219637671:A:T	1	219637671	A	T	0.4007	0.0177	0.0016	26.79	645550	++	chrom1_50	1:220970028:A:G	MTARC1	LD_and_CADD_score	1:220970028:A:G	1	1	missense_variant	8.295	FALSE
XL_HDL_TG_pct	1:219637671:A:T	1	219637671	A	T	0.4005	-0.0193	0.0016	33.06	645406	--	chrom1_50	1:220970028:A:G	MTARC1	LD_and_CADD_score	1:220970028:A:G	1	1	missense_variant	8.295	FALSE
L_HDL_PL_pct	1:219637671:A:T	1	219637671	A	T	0.4008	-0.0173	0.0017	24.75	645471	--	chrom1_50	1:220970028:A:G	MTARC1	LD_and_CADD_score	1:220970028:A:G	1	1	missense_variant	8.295	FALSE
L_HDL_C_pct	1:219637671:A:T	1	219637671	A	T	0.4004	0.0194	0.0016	33.57	645433	++	chrom1_50	1:220970028:A:G	MTARC1	LD_and_CADD_score	1:220970028:A:G	1	1	missense_variant	8.295	FALSE
L_HDL_CE_pct	1:219637671:A:T	1	219637671	A	T	0.4006	0.0194	0.0016	32.22	645425	++	chrom1_50	1:220970028:A:G	MTARC1	LD_and_CADD_score	1:220970028:A:G	1	1	missense_variant	8.295	FALSE
L_HDL_TG_pct	1:219637671:A:T	1	219637671	A	T	0.4005	-0.0173	0.0016	26.76	645468	--	chrom1_50	1:220970028:A:G	MTARC1	LD_and_CADD_score	1:220970028:A:G	1	1	missense_variant	8.295	FALSE
M_HDL_PL_pct	1:219637671:A:T	1	219637671	A	T	0.4007	-0.0188	0.0016	30.46	645550	--	chrom1_50	1:220970028:A:G	MTARC1	LD_and_CADD_score	1:220970028:A:G	1	1	missense_variant	8.295	FALSE
M_HDL_C_pct	1:219637671:A:T	1	219637671	A	T	0.4007	0.0187	0.0016	30.5	645558	++	chrom1_50	1:220970028:A:G	MTARC1	LD_and_CADD_score	1:220970028:A:G	1	1	missense_variant	8.295	FALSE
M_HDL_CE_pct	1:219637671:A:T	1	219637671	A	T	0.4008	0.0182	0.0016	27.73	645554	++	chrom1_50	1:220970028:A:G	MTARC1	LD_and_CADD_score	1:220970028:A:G	1	1	missense_variant	8.295	FALSE
M_HDL_TG_pct	1:219637671:A:T	1	219637671	A	T	0.4007	-0.0176	0.0016	26.83	645568	--	chrom1_50	1:220970028:A:G	MTARC1	LD_and_CADD_score	1:220970028:A:G	1	1	missense_variant	8.295	FALSE
S_HDL_TG_pct	1:219637671:A:T	1	219637671	A	T	0.4007	-0.0183	0.0016	29.6	645568	--	chrom1_50	1:220970028:A:G	MTARC1	LD_and_CADD_score	1:220970028:A:G	1	1	missense_variant	8.295	FALSE
S_LDL_FC_pct	1:219652870:A:G	1	219652870	A	G	0.5497	0.0143	0.0016	17.64	645417	++	chrom1_50	1:220970028:A:G	MTARC1	LD_and_CADD_score	1:220970028:A:G	1	1	missense_variant	8.295	FALSE
MUFA	1:219657163:G:A	1	219657163	A	G	0.4485	0.015	0.0016	19.31	657130	++	chrom1_50	1:220970028:A:G	MTARC1	LD_and_CADD_score	1:220970028:A:G	1	1	missense_variant	8.295	FALSE
XXL_VLDL_FC	1:219657163:G:A	1	219657163	A	G	0.4497	0.0167	0.0016	23.96	645557	++	chrom1_50	1:220970028:A:G	MTARC1	LD_and_CADD_score	1:220970028:A:G	1	1	missense_variant	8.295	FALSE
S_LDL_TG	1:219657163:G:A	1	219657163	A	G	0.4497	0.0172	0.0016	25.78	645626	++	chrom1_50	1:220970028:A:G	MTARC1	LD_and_CADD_score	1:220970028:A:G	1	1	missense_variant	8.295	FALSE
XL_HDL_TG	1:219657163:G:A	1	219657163	A	G	0.4497	0.0105	0.0016	10.2	645665	++	chrom1_50	1:220970028:A:G	MTARC1	LD_and_CADD_score	1:220970028:A:G	1	1	missense_variant	8.295	FALSE
M_HDL_TG	1:219657163:G:A	1	219657163	A	G	0.4497	0.0144	0.0017	17.58	645686	++	chrom1_50	1:220970028:A:G	MTARC1	LD_and_CADD_score	1:220970028:A:G	1	1	missense_variant	8.295	FALSE
HDL_TG	1:219657163:G:A	1	219657163	A	G	0.4497	0.0146	0.0016	18.26	645545	++	chrom1_50	1:220970028:A:G	MTARC1	LD_and_CADD_score	1:220970028:A:G	1	1	missense_variant	8.295	FALSE
S_HDL_C_pct	1:219658075:A:G	1	219658075	A	G	0.5496	0.0122	0.0017	12.55	645575	++	chrom1_50	1:220970028:A:G	MTARC1	LD_and_CADD_score	1:220970028:A:G	1	1	missense_variant	8.295	FALSE
XL_VLDL_CE	1:219664030:A:G	1	219664030	A	G	0.3861	-0.0172	0.0016	24.72	645699	--	chrom1_50	1:220970028:A:G	MTARC1	LD_and_CADD_score	1:220970028:A:G	1	1	missense_variant	8.295	FALSE
L_VLDL_CE	1:219664030:A:G	1	219664030	A	G	0.3862	-0.0168	0.0017	23.32	645712	--	chrom1_50	1:220970028:A:G	MTARC1	LD_and_CADD_score	1:220970028:A:G	1	1	missense_variant	8.295	FALSE
M_VLDL_P	1:219664030:A:G	1	219664030	A	G	0.3864	-0.0137	0.0017	15.66	645719	--	chrom1_50	1:220970028:A:G	MTARC1	LD_and_CADD_score	1:220970028:A:G	1	1	missense_variant	8.295	FALSE
M_VLDL_PL	1:219664030:A:G	1	219664030	A	G	0.3864	-0.0132	0.0017	14.52	645754	--	chrom1_50	1:220970028:A:G	MTARC1	LD_and_CADD_score	1:220970028:A:G	1	1	missense_variant	8.295	FALSE
S_VLDL_P	1:219664030:A:G	1	219664030	A	G	0.3862	-0.0164	0.0016	22.57	645713	--	chrom1_50	1:220970028:A:G	MTARC1	LD_and_CADD_score	1:220970028:A:G	1	1	missense_variant	8.295	FALSE
S_VLDL_PL	1:219664030:A:G	1	219664030	A	G	0.3863	-0.0133	0.0017	14.89	645745	--	chrom1_50	1:220970028:A:G	MTARC1	LD_and_CADD_score	1:220970028:A:G	1	1	missense_variant	8.295	FALSE
S_VLDL_CE	1:219664030:A:G	1	219664030	A	G	0.3863	-0.0124	0.0017	13.15	645755	--	chrom1_50	1:220970028:A:G	MTARC1	LD_and_CADD_score	1:220970028:A:G	1	1	missense_variant	8.295	FALSE
VLDL_C	1:219664030:A:G	1	219664030	A	G	0.3863	-0.0132	0.0017	14.48	645405	--	chrom1_50	1:220970028:A:G	MTARC1	LD_and_CADD_score	1:220970028:A:G	1	1	missense_variant	8.295	FALSE
VLDL_FC	1:219664030:A:G	1	219664030	A	G	0.3862	-0.0157	0.0017	20.38	645423	--	chrom1_50	1:220970028:A:G	MTARC1	LD_and_CADD_score	1:220970028:A:G	1	1	missense_variant	8.295	FALSE
VLDL_P	1:219664030:A:G	1	219664030	A	G	0.3862	-0.015	0.0017	18.8	645382	--	chrom1_50	1:220970028:A:G	MTARC1	LD_and_CADD_score	1:220970028:A:G	1	1	missense_variant	8.295	FALSE
L_VLDL_C	1:219664030:A:G	1	219664030	A	G	0.3861	-0.0182	0.0016	27.66	645609	--	chrom1_50	1:220970028:A:G	MTARC1	LD_and_CADD_score	1:220970028:A:G	1	1	missense_variant	8.295	FALSE
M_VLDL_L	1:219664030:A:G	1	219664030	A	G	0.3863	-0.0158	0.0017	20.67	645646	--	chrom1_50	1:220970028:A:G	MTARC1	LD_and_CADD_score	1:220970028:A:G	1	1	missense_variant	8.295	FALSE
S_VLDL_L	1:219664030:A:G	1	219664030	A	G	0.3862	-0.0161	0.0017	21.72	645645	--	chrom1_50	1:220970028:A:G	MTARC1	LD_and_CADD_score	1:220970028:A:G	1	1	missense_variant	8.295	FALSE
S_VLDL_C	1:219664030:A:G	1	219664030	A	G	0.3863	-0.0116	0.0017	11.58	645735	--	chrom1_50	1:220970028:A:G	MTARC1	LD_and_CADD_score	1:220970028:A:G	1	1	missense_variant	8.295	FALSE
LA_pct	1:219664627:G:A	1	219664627	A	G	0.5682	-0.0132	0.0017	14.69	657025	--	chrom1_50	1:220970028:A:G	MTARC1	LD_and_CADD_score	1:220970028:A:G	1	1	missense_variant	8.295	FALSE
IDL_TG	1:219668252:C:A	1	219668252	A	C	0.5719	0.0136	0.0016	16.84	645700	++	chrom1_50	1:220970028:A:G	MTARC1	LD_and_CADD_score	1:220970028:A:G	1	1	missense_variant	8.295	FALSE
M_LDL_TG	1:219668252:C:A	1	219668252	A	C	0.5719	0.0157	0.0016	21.69	645674	++	chrom1_50	1:220970028:A:G	MTARC1	LD_and_CADD_score	1:220970028:A:G	1	1	missense_variant	8.295	FALSE
Omega_6_pct	1:219668252:C:A	1	219668252	A	C	0.5698	-0.0168	0.0016	23.83	657012	--	chrom1_50	1:220970028:A:G	MTARC1	LD_and_CADD_score	1:220970028:A:G	1	1	missense_variant	8.295	FALSE
PUFA_pct	1:219668252:C:A	1	219668252	A	C	0.57	-0.0148	0.0017	18.15	657006	--	chrom1_50	1:220970028:A:G	MTARC1	LD_and_CADD_score	1:220970028:A:G	1	1	missense_variant	8.295	FALSE
PUFA_by_MUFA	1:219668252:C:A	1	219668252	A	C	0.5702	-0.015	0.0016	19.49	657033	--	chrom1_50	1:220970028:A:G	MTARC1	LD_and_CADD_score	1:220970028:A:G	1	1	missense_variant	8.295	FALSE
XL_VLDL_C_pct	1:219668252:C:A	1	219668252	A	C	0.5718	-0.0168	0.0017	23.56	645196	--	chrom1_50	1:220970028:A:G	MTARC1	LD_and_CADD_score	1:220970028:A:G	1	1	missense_variant	8.295	FALSE
XL_VLDL_TG_pct	1:219668252:C:A	1	219668252	A	C	0.5716	0.0144	0.0017	17	645580	-+	chrom1_50	1:220970028:A:G	MTARC1	LD_and_CADD_score	1:220970028:A:G	1	1	missense_variant	8.295	FALSE
XL_HDL_FC_pct	1:219668834:A:AT	1	219668834	A	AT	0.387	-0.014	0.0015	20.32	645460	--	chrom1_50	1:220970028:A:G	MTARC1	LD_and_CADD_score	1:220970028:A:G	1	1	missense_variant	8.295	FALSE
Leu	1:219672376:C:G	1	219672376	C	G	0.4576	-0.0155	0.0017	20.02	657272	--	chrom1_50	1:220970028:A:G	MTARC1	LD_and_CADD_score	1:220970028:A:G	1	1	missense_variant	8.295	FALSE
Val	1:219672376:C:G	1	219672376	C	G	0.4578	-0.016	0.0017	21.07	657172	--	chrom1_50	1:220970028:A:G	MTARC1	LD_and_CADD_score	1:220970028:A:G	1	1	missense_variant	8.295	FALSE
Total_BCAA	1:219672376:C:G	1	219672376	C	G	0.4577	-0.0157	0.0017	20.15	657080	--	chrom1_50	1:220970028:A:G	MTARC1	LD_and_CADD_score	1:220970028:A:G	1	1	missense_variant	8.295	FALSE
L_LDL_TG	1:219673143:T:C	1	219673143	T	C	0.453	-0.0139	0.0016	17.51	645696	--	chrom1_50	1:220970028:A:G	MTARC1	LD_and_CADD_score	1:220970028:A:G	1	1	missense_variant	8.295	FALSE
LDL_TG	1:219673143:T:C	1	219673143	T	C	0.4529	-0.0148	0.0016	19.68	645532	--	chrom1_50	1:220970028:A:G	MTARC1	LD_and_CADD_score	1:220970028:A:G	1	1	missense_variant	8.295	FALSE
ApoB_by_ApoA1	1:219675209:G:T	1	219675209	T	G	0.5839	0.0119	0.0016	12.82	645738	++	chrom1_50	1:220970028:A:G	MTARC1	LD_and_CADD_score	1:220970028:A:G	1	1	missense_variant	8.295	FALSE
Albumin	1:219681701:AT:A	1	219681701	A	AT	0.5436	0.0167	0.0017	22.53	653590	++	chrom1_50	1:220970028:A:G	MTARC1	LD_and_CADD_score	1:220970028:A:G	1	1	missense_variant	8.295	FALSE
Ala	1:219686904:G:GA	1	219686904	G	GA	0.8404	-0.0182	0.0028	10.3	471783	--	chrom1_50	1:220970028:A:G	MTARC1	LD_and_CADD_score	1:220970028:A:G	1	1	missense_variant	8.295	FALSE
XL_HDL_PL_pct	1:219730006:A:T	1	219730006	A	T	0.6926	-0.0165	0.0016	23.55	645365	--	chrom1_50	1:220970028:A:G	MTARC1	LD_and_CADD_score	1:220970028:A:G	1	1	missense_variant	8.295	FALSE
XL_VLDL_FC_pct	1:219734960:A:C	1	219734960	A	C	0.6935	-0.0162	0.0018	18.7	645337	--	chrom1_50	1:220970028:A:G	MTARC1	LD_and_CADD_score	1:220970028:A:G	1	1	missense_variant	8.295	FALSE
Clinical_LDL_C	1:220970028:A:G	1	220970028	A	G	0.2946	-0.0221	0.0018	34.7	645769	--	chrom1_50	1:220970028:A:G	MTARC1	LD_and_CADD_score	1:220970028:A:G	1	1	missense_variant	8.295	FALSE
HDL_size	1:220970028:A:G	1	220970028	A	G	0.2952	-0.0209	0.0016	40.06	645784	--	chrom1_50	1:220970028:A:G	MTARC1	LD_and_CADD_score	1:220970028:A:G	1	1	missense_variant	8.295	FALSE
Phosphoglyc	1:220970028:A:G	1	220970028	A	G	0.2935	-0.0271	0.0017	55.05	657185	--	chrom1_50	1:220970028:A:G	MTARC1	LD_and_CADD_score	1:220970028:A:G	1	1	missense_variant	8.295	FALSE
Cholines	1:220970028:A:G	1	220970028	A	G	0.2935	-0.0287	0.0017	62.33	657187	--	chrom1_50	1:220970028:A:G	MTARC1	LD_and_CADD_score	1:220970028:A:G	1	1	missense_variant	8.295	FALSE
Phosphatidylc	1:220970028:A:G	1	220970028	A	G	0.2936	-0.0272	0.0017	56.39	657191	--	chrom1_50	1:220970028:A:G	MTARC1	LD_and_CADD_score	1:220970028:A:G	1	1	missense_variant	8.295	FALSE
Sphingomyelins	1:220970028:A:G	1	220970028	A	G	0.2936	-0.0338	0.0017	88.17	657191	--	chrom1_50	1:220970028:A:G	MTARC1	LD_and_CADD_score	1:220970028:A:G	1	1	missense_variant	8.295	FALSE
ApoA1	1:220970028:A:G	1	220970028	A	G	0.2949	-0.0317	0.0017	79.94	645788	--	chrom1_50	1:220970028:A:G	MTARC1	LD_and_CADD_score	1:220970028:A:G	1	1	missense_variant	8.295	FALSE
M_VLDL_CE	1:220970028:A:G	1	220970028	A	G	0.2946	-0.0155	0.0018	17.11	645775	--	chrom1_50	1:220970028:A:G	MTARC1	LD_and_CADD_score	1:220970028:A:G	1	1	missense_variant	8.295	FALSE
XS_VLDL_CE	1:220970028:A:G	1	220970028	A	G	0.2947	-0.027	0.0017	54.44	645761	--	chrom1_50	1:220970028:A:G	MTARC1	LD_and_CADD_score	1:220970028:A:G	1	1	missense_variant	8.295	FALSE
IDL_P	1:220970028:A:G	1	220970028	A	G	0.2947	-0.0251	0.0018	45.36	645752	--	chrom1_50	1:220970028:A:G	MTARC1	LD_and_CADD_score	1:220970028:A:G	1	1	missense_variant	8.295	FALSE
IDL_PL	1:220970028:A:G	1	220970028	A	G	0.2948	-0.027	0.0017	54.59	645759	--	chrom1_50	1:220970028:A:G	MTARC1	LD_and_CADD_score	1:220970028:A:G	1	1	missense_variant	8.295	FALSE
IDL_CE	1:220970028:A:G	1	220970028	A	G	0.2947	-0.0336	0.0017	82.78	645787	--	chrom1_50	1:220970028:A:G	MTARC1	LD_and_CADD_score	1:220970028:A:G	1	1	missense_variant	8.295	FALSE
IDL_FC	1:220970028:A:G	1	220970028	A	G	0.2947	-0.0324	0.0017	77.04	645772	--	chrom1_50	1:220970028:A:G	MTARC1	LD_and_CADD_score	1:220970028:A:G	1	1	missense_variant	8.295	FALSE
L_LDL_PL	1:220970028:A:G	1	220970028	A	G	0.2946	-0.0241	0.0018	41.17	645786	--	chrom1_50	1:220970028:A:G	MTARC1	LD_and_CADD_score	1:220970028:A:G	1	1	missense_variant	8.295	FALSE
L_LDL_CE	1:220970028:A:G	1	220970028	A	G	0.2946	-0.0203	0.0018	29.67	645780	--	chrom1_50	1:220970028:A:G	MTARC1	LD_and_CADD_score	1:220970028:A:G	1	1	missense_variant	8.295	FALSE
L_LDL_FC	1:220970028:A:G	1	220970028	A	G	0.2947	-0.0272	0.0018	52.95	645771	--	chrom1_50	1:220970028:A:G	MTARC1	LD_and_CADD_score	1:220970028:A:G	1	1	missense_variant	8.295	FALSE
M_LDL_FC	1:220970028:A:G	1	220970028	A	G	0.2946	-0.0186	0.0018	24.84	645783	--	chrom1_50	1:220970028:A:G	MTARC1	LD_and_CADD_score	1:220970028:A:G	1	1	missense_variant	8.295	FALSE
XL_HDL_P	1:220970028:A:G	1	220970028	A	G	0.2951	-0.0199	0.0016	34.57	645728	--	chrom1_50	1:220970028:A:G	MTARC1	LD_and_CADD_score	1:220970028:A:G	1	1	missense_variant	8.295	FALSE
XL_HDL_PL	1:220970028:A:G	1	220970028	A	G	0.2951	-0.0191	0.0016	32.14	645766	--	chrom1_50	1:220970028:A:G	MTARC1	LD_and_CADD_score	1:220970028:A:G	1	1	missense_variant	8.295	FALSE
XL_HDL_CE	1:220970028:A:G	1	220970028	A	G	0.2952	-0.0203	0.0016	36.37	645752	--	chrom1_50	1:220970028:A:G	MTARC1	LD_and_CADD_score	1:220970028:A:G	1	1	missense_variant	8.295	FALSE
XL_HDL_FC	1:220970028:A:G	1	220970028	A	G	0.2949	-0.0204	0.0017	33.21	645731	--	chrom1_50	1:220970028:A:G	MTARC1	LD_and_CADD_score	1:220970028:A:G	1	1	missense_variant	8.295	FALSE
L_HDL_P	1:220970028:A:G	1	220970028	A	G	0.2953	-0.0251	0.0015	58.31	645758	--	chrom1_50	1:220970028:A:G	MTARC1	LD_and_CADD_score	1:220970028:A:G	1	1	missense_variant	8.295	FALSE
L_HDL_PL	1:220970028:A:G	1	220970028	A	G	0.2952	-0.0269	0.0016	65.66	645793	--	chrom1_50	1:220970028:A:G	MTARC1	LD_and_CADD_score	1:220970028:A:G	1	1	missense_variant	8.295	FALSE
L_HDL_CE	1:220970028:A:G	1	220970028	A	G	0.2952	-0.0237	0.0016	51.33	645794	--	chrom1_50	1:220970028:A:G	MTARC1	LD_and_CADD_score	1:220970028:A:G	1	1	missense_variant	8.295	FALSE
L_HDL_FC	1:220970028:A:G	1	220970028	A	G	0.2952	-0.0263	0.0016	63.58	645772	--	chrom1_50	1:220970028:A:G	MTARC1	LD_and_CADD_score	1:220970028:A:G	1	1	missense_variant	8.295	FALSE
M_HDL_P	1:220970028:A:G	1	220970028	A	G	0.2949	-0.0312	0.0017	76.27	645774	--	chrom1_50	1:220970028:A:G	MTARC1	LD_and_CADD_score	1:220970028:A:G	1	1	missense_variant	8.295	FALSE
M_HDL_PL	1:220970028:A:G	1	220970028	A	G	0.2948	-0.0306	0.0017	70.26	645784	--	chrom1_50	1:220970028:A:G	MTARC1	LD_and_CADD_score	1:220970028:A:G	1	1	missense_variant	8.295	FALSE
M_HDL_CE	1:220970028:A:G	1	220970028	A	G	0.2949	-0.0301	0.0017	71.33	645792	--	chrom1_50	1:220970028:A:G	MTARC1	LD_and_CADD_score	1:220970028:A:G	1	1	missense_variant	8.295	FALSE
M_HDL_FC	1:220970028:A:G	1	220970028	A	G	0.2949	-0.0325	0.0017	85.17	645777	--	chrom1_50	1:220970028:A:G	MTARC1	LD_and_CADD_score	1:220970028:A:G	1	1	missense_variant	8.295	FALSE
S_HDL_P	1:220970028:A:G	1	220970028	A	G	0.2942	-0.0222	0.0019	32.4	645779	--	chrom1_50	1:220970028:A:G	MTARC1	LD_and_CADD_score	1:220970028:A:G	1	1	missense_variant	8.295	FALSE
S_HDL_PL	1:220970028:A:G	1	220970028	A	G	0.2943	-0.0238	0.0018	37.26	645774	--	chrom1_50	1:220970028:A:G	MTARC1	LD_and_CADD_score	1:220970028:A:G	1	1	missense_variant	8.295	FALSE
S_HDL_CE	1:220970028:A:G	1	220970028	A	G	0.2942	-0.0217	0.0019	31	645752	--	chrom1_50	1:220970028:A:G	MTARC1	LD_and_CADD_score	1:220970028:A:G	1	1	missense_variant	8.295	FALSE
S_HDL_FC	1:220970028:A:G	1	220970028	A	G	0.2945	-0.0255	0.0018	44.35	645769	--	chrom1_50	1:220970028:A:G	MTARC1	LD_and_CADD_score	1:220970028:A:G	1	1	missense_variant	8.295	FALSE
Total_C	1:220970028:A:G	1	220970028	A	G	0.2947	-0.0286	0.0017	59.19	645268	--	chrom1_50	1:220970028:A:G	MTARC1	LD_and_CADD_score	1:220970028:A:G	1	1	missense_variant	8.295	FALSE
non_HDL_C	1:220970028:A:G	1	220970028	A	G	0.2947	-0.0194	0.0018	27.03	645268	--	chrom1_50	1:220970028:A:G	MTARC1	LD_and_CADD_score	1:220970028:A:G	1	1	missense_variant	8.295	FALSE
Remnant_C	1:220970028:A:G	1	220970028	A	G	0.2947	-0.0191	0.0018	26.4	645266	--	chrom1_50	1:220970028:A:G	MTARC1	LD_and_CADD_score	1:220970028:A:G	1	1	missense_variant	8.295	FALSE
LDL_C	1:220970028:A:G	1	220970028	A	G	0.2946	-0.0189	0.0018	25.57	645728	--	chrom1_50	1:220970028:A:G	MTARC1	LD_and_CADD_score	1:220970028:A:G	1	1	missense_variant	8.295	FALSE
HDL_C	1:220970028:A:G	1	220970028	A	G	0.2951	-0.0304	0.0016	79.2	645635	--	chrom1_50	1:220970028:A:G	MTARC1	LD_and_CADD_score	1:220970028:A:G	1	1	missense_variant	8.295	FALSE
Total_PL	1:220970028:A:G	1	220970028	A	G	0.2947	-0.0292	0.0017	62.8	645346	--	chrom1_50	1:220970028:A:G	MTARC1	LD_and_CADD_score	1:220970028:A:G	1	1	missense_variant	8.295	FALSE
LDL_PL	1:220970028:A:G	1	220970028	A	G	0.2946	-0.0187	0.0018	25.38	645748	--	chrom1_50	1:220970028:A:G	MTARC1	LD_and_CADD_score	1:220970028:A:G	1	1	missense_variant	8.295	FALSE
HDL_PL	1:220970028:A:G	1	220970028	A	G	0.295	-0.0314	0.0016	80.65	645715	--	chrom1_50	1:220970028:A:G	MTARC1	LD_and_CADD_score	1:220970028:A:G	1	1	missense_variant	8.295	FALSE
Total_CE	1:220970028:A:G	1	220970028	A	G	0.2947	-0.0296	0.0017	63.93	645404	--	chrom1_50	1:220970028:A:G	MTARC1	LD_and_CADD_score	1:220970028:A:G	1	1	missense_variant	8.295	FALSE
LDL_CE	1:220970028:A:G	1	220970028	A	G	0.2946	-0.0168	0.0018	20.41	645744	--	chrom1_50	1:220970028:A:G	MTARC1	LD_and_CADD_score	1:220970028:A:G	1	1	missense_variant	8.295	FALSE
HDL_CE	1:220970028:A:G	1	220970028	A	G	0.2951	-0.0296	0.0016	74.34	645695	--	chrom1_50	1:220970028:A:G	MTARC1	LD_and_CADD_score	1:220970028:A:G	1	1	missense_variant	8.295	FALSE
Total_FC	1:220970028:A:G	1	220970028	A	G	0.2947	-0.0255	0.0018	46.92	645324	--	chrom1_50	1:220970028:A:G	MTARC1	LD_and_CADD_score	1:220970028:A:G	1	1	missense_variant	8.295	FALSE
LDL_FC	1:220970028:A:G	1	220970028	A	G	0.2947	-0.0239	0.0018	40.7	645753	--	chrom1_50	1:220970028:A:G	MTARC1	LD_and_CADD_score	1:220970028:A:G	1	1	missense_variant	8.295	FALSE
HDL_FC	1:220970028:A:G	1	220970028	A	G	0.2951	-0.0317	0.0016	87.82	645670	--	chrom1_50	1:220970028:A:G	MTARC1	LD_and_CADD_score	1:220970028:A:G	1	1	missense_variant	8.295	FALSE
Total_L	1:220970028:A:G	1	220970028	A	G	0.2947	-0.0206	0.0018	30.31	645097	--	chrom1_50	1:220970028:A:G	MTARC1	LD_and_CADD_score	1:220970028:A:G	1	1	missense_variant	8.295	FALSE
LDL_L	1:220970028:A:G	1	220970028	A	G	0.2946	-0.018	0.0018	23.38	645522	--	chrom1_50	1:220970028:A:G	MTARC1	LD_and_CADD_score	1:220970028:A:G	1	1	missense_variant	8.295	FALSE
HDL_L	1:220970028:A:G	1	220970028	A	G	0.2951	-0.0312	0.0016	81.53	645431	--	chrom1_50	1:220970028:A:G	MTARC1	LD_and_CADD_score	1:220970028:A:G	1	1	missense_variant	8.295	FALSE
Total_P	1:220970028:A:G	1	220970028	A	G	0.2947	-0.0331	0.0017	80.05	645251	--	chrom1_50	1:220970028:A:G	MTARC1	LD_and_CADD_score	1:220970028:A:G	1	1	missense_variant	8.295	FALSE
HDL_P	1:220970028:A:G	1	220970028	A	G	0.2947	-0.0323	0.0017	77.12	645680	--	chrom1_50	1:220970028:A:G	MTARC1	LD_and_CADD_score	1:220970028:A:G	1	1	missense_variant	8.295	FALSE
MUFA_pct	1:220970028:A:G	1	220970028	A	G	0.2936	0.0247	0.0017	44.66	657007	++	chrom1_50	1:220970028:A:G	MTARC1	LD_and_CADD_score	1:220970028:A:G	1	1	missense_variant	8.295	FALSE
SFA_pct	1:220970028:A:G	1	220970028	A	G	0.293	-0.0375	0.0019	86.06	656988	--	chrom1_50	1:220970028:A:G	MTARC1	LD_and_CADD_score	1:220970028:A:G	1	1	missense_variant	8.295	FALSE
XS_VLDL_C	1:220970028:A:G	1	220970028	A	G	0.2947	-0.024	0.0017	42.94	645703	--	chrom1_50	1:220970028:A:G	MTARC1	LD_and_CADD_score	1:220970028:A:G	1	1	missense_variant	8.295	FALSE
IDL_L	1:220970028:A:G	1	220970028	A	G	0.2948	-0.0306	0.0017	69.62	645652	--	chrom1_50	1:220970028:A:G	MTARC1	LD_and_CADD_score	1:220970028:A:G	1	1	missense_variant	8.295	FALSE
IDL_C	1:220970028:A:G	1	220970028	A	G	0.2948	-0.0335	0.0017	82.44	645761	--	chrom1_50	1:220970028:A:G	MTARC1	LD_and_CADD_score	1:220970028:A:G	1	1	missense_variant	8.295	FALSE
L_LDL_L	1:220970028:A:G	1	220970028	A	G	0.2947	-0.0219	0.0018	34.5	645653	--	chrom1_50	1:220970028:A:G	MTARC1	LD_and_CADD_score	1:220970028:A:G	1	1	missense_variant	8.295	FALSE
L_LDL_C	1:220970028:A:G	1	220970028	A	G	0.2946	-0.0223	0.0018	35.67	645746	--	chrom1_50	1:220970028:A:G	MTARC1	LD_and_CADD_score	1:220970028:A:G	1	1	missense_variant	8.295	FALSE
XL_HDL_L	1:220970028:A:G	1	220970028	A	G	0.2951	-0.0198	0.0016	34.33	645572	--	chrom1_50	1:220970028:A:G	MTARC1	LD_and_CADD_score	1:220970028:A:G	1	1	missense_variant	8.295	FALSE
XL_HDL_C	1:220970028:A:G	1	220970028	A	G	0.2951	-0.0206	0.0016	36.78	645702	--	chrom1_50	1:220970028:A:G	MTARC1	LD_and_CADD_score	1:220970028:A:G	1	1	missense_variant	8.295	FALSE
L_HDL_L	1:220970028:A:G	1	220970028	A	G	0.2953	-0.0261	0.0016	62.44	645652	--	chrom1_50	1:220970028:A:G	MTARC1	LD_and_CADD_score	1:220970028:A:G	1	1	missense_variant	8.295	FALSE
L_HDL_C	1:220970028:A:G	1	220970028	A	G	0.2952	-0.0245	0.0016	54.73	645762	--	chrom1_50	1:220970028:A:G	MTARC1	LD_and_CADD_score	1:220970028:A:G	1	1	missense_variant	8.295	FALSE
M_HDL_L	1:220970028:A:G	1	220970028	A	G	0.2948	-0.0309	0.0017	73.39	645650	--	chrom1_50	1:220970028:A:G	MTARC1	LD_and_CADD_score	1:220970028:A:G	1	1	missense_variant	8.295	FALSE
M_HDL_C	1:220970028:A:G	1	220970028	A	G	0.2949	-0.0307	0.0017	74.9	645772	--	chrom1_50	1:220970028:A:G	MTARC1	LD_and_CADD_score	1:220970028:A:G	1	1	missense_variant	8.295	FALSE
S_HDL_L	1:220970028:A:G	1	220970028	A	G	0.2943	-0.0222	0.0019	32.43	645620	--	chrom1_50	1:220970028:A:G	MTARC1	LD_and_CADD_score	1:220970028:A:G	1	1	missense_variant	8.295	FALSE
S_HDL_C	1:220970028:A:G	1	220970028	A	G	0.2942	-0.0239	0.0019	37.15	645725	--	chrom1_50	1:220970028:A:G	MTARC1	LD_and_CADD_score	1:220970028:A:G	1	1	missense_variant	8.295	FALSE
XXL_VLDL_PL_pct	1:220970028:A:G	1	220970028	A	G	0.2945	0.0161	0.0019	16.98	645485	++	chrom1_50	1:220970028:A:G	MTARC1	LD_and_CADD_score	1:220970028:A:G	1	1	missense_variant	8.295	FALSE
M_VLDL_PL_pct	1:220970028:A:G	1	220970028	A	G	0.2947	-0.0193	0.0018	26.87	645589	--	chrom1_50	1:220970028:A:G	MTARC1	LD_and_CADD_score	1:220970028:A:G	1	1	missense_variant	8.295	FALSE
M_VLDL_FC_pct	1:220970028:A:G	1	220970028	A	G	0.2948	-0.0215	0.0018	33.44	645638	--	chrom1_50	1:220970028:A:G	MTARC1	LD_and_CADD_score	1:220970028:A:G	1	1	missense_variant	8.295	FALSE
S_VLDL_PL_pct	1:220970028:A:G	1	220970028	A	G	0.2948	-0.0233	0.0018	39.11	645646	--	chrom1_50	1:220970028:A:G	MTARC1	LD_and_CADD_score	1:220970028:A:G	1	1	missense_variant	8.295	FALSE
S_VLDL_C_pct	1:220970028:A:G	1	220970028	A	G	0.2947	-0.0212	0.0018	31.26	645652	--	chrom1_50	1:220970028:A:G	MTARC1	LD_and_CADD_score	1:220970028:A:G	1	1	missense_variant	8.295	FALSE
S_VLDL_CE_pct	1:220970028:A:G	1	220970028	A	G	0.2946	-0.0163	0.0018	18.35	645641	+-	chrom1_50	1:220970028:A:G	MTARC1	LD_and_CADD_score	1:220970028:A:G	1	1	missense_variant	8.295	FALSE
S_VLDL_FC_pct	1:220970028:A:G	1	220970028	A	G	0.2948	-0.0248	0.0018	44.61	645651	--	chrom1_50	1:220970028:A:G	MTARC1	LD_and_CADD_score	1:220970028:A:G	1	1	missense_variant	8.295	FALSE
S_VLDL_TG_pct	1:220970028:A:G	1	220970028	A	G	0.2948	0.0222	0.0018	34.46	645653	++	chrom1_50	1:220970028:A:G	MTARC1	LD_and_CADD_score	1:220970028:A:G	1	1	missense_variant	8.295	FALSE
XS_VLDL_PL_pct	1:220970028:A:G	1	220970028	A	G	0.2945	0.031	0.0018	64.35	645596	++	chrom1_50	1:220970028:A:G	MTARC1	LD_and_CADD_score	1:220970028:A:G	1	1	missense_variant	8.295	FALSE
XS_VLDL_C_pct	1:220970028:A:G	1	220970028	A	G	0.2949	-0.0335	0.0017	82.36	645572	--	chrom1_50	1:220970028:A:G	MTARC1	LD_and_CADD_score	1:220970028:A:G	1	1	missense_variant	8.295	FALSE
XS_VLDL_CE_pct	1:220970028:A:G	1	220970028	A	G	0.2949	-0.0336	0.0017	84.09	645579	--	chrom1_50	1:220970028:A:G	MTARC1	LD_and_CADD_score	1:220970028:A:G	1	1	missense_variant	8.295	FALSE
XS_VLDL_FC_pct	1:220970028:A:G	1	220970028	A	G	0.2946	-0.0209	0.0019	28.59	645551	--	chrom1_50	1:220970028:A:G	MTARC1	LD_and_CADD_score	1:220970028:A:G	1	1	missense_variant	8.295	FALSE
XS_VLDL_TG_pct	1:220970028:A:G	1	220970028	A	G	0.2949	0.0307	0.0017	68.79	645541	++	chrom1_50	1:220970028:A:G	MTARC1	LD_and_CADD_score	1:220970028:A:G	1	1	missense_variant	8.295	FALSE
IDL_PL_pct	1:220970028:A:G	1	220970028	A	G	0.2945	0.0278	0.0019	49.24	645591	++	chrom1_50	1:220970028:A:G	MTARC1	LD_and_CADD_score	1:220970028:A:G	1	1	missense_variant	8.295	FALSE
IDL_C_pct	1:220970028:A:G	1	220970028	A	G	0.2947	-0.0347	0.0018	85.57	645562	--	chrom1_50	1:220970028:A:G	MTARC1	LD_and_CADD_score	1:220970028:A:G	1	1	missense_variant	8.295	FALSE
IDL_CE_pct	1:220970028:A:G	1	220970028	A	G	0.2947	-0.0318	0.0018	70.37	645578	--	chrom1_50	1:220970028:A:G	MTARC1	LD_and_CADD_score	1:220970028:A:G	1	1	missense_variant	8.295	FALSE
IDL_FC_pct	1:220970028:A:G	1	220970028	A	G	0.2945	-0.0171	0.0019	19.11	645526	--	chrom1_50	1:220970028:A:G	MTARC1	LD_and_CADD_score	1:220970028:A:G	1	1	missense_variant	8.295	FALSE
IDL_TG_pct	1:220970028:A:G	1	220970028	A	G	0.2948	0.0296	0.0017	63.66	645518	++	chrom1_50	1:220970028:A:G	MTARC1	LD_and_CADD_score	1:220970028:A:G	1	1	missense_variant	8.295	FALSE
L_LDL_C_pct	1:220970028:A:G	1	220970028	A	G	0.2945	-0.0169	0.0018	20.12	645476	--	chrom1_50	1:220970028:A:G	MTARC1	LD_and_CADD_score	1:220970028:A:G	1	1	missense_variant	8.295	FALSE
L_LDL_FC_pct	1:220970028:A:G	1	220970028	A	G	0.2949	-0.027	0.0017	54.08	645524	--	chrom1_50	1:220970028:A:G	MTARC1	LD_and_CADD_score	1:220970028:A:G	1	1	missense_variant	8.295	FALSE
L_LDL_TG_pct	1:220970028:A:G	1	220970028	A	G	0.2946	0.0218	0.0018	34.08	645491	++	chrom1_50	1:220970028:A:G	MTARC1	LD_and_CADD_score	1:220970028:A:G	1	1	missense_variant	8.295	FALSE
M_LDL_C_pct	1:220970028:A:G	1	220970028	A	G	0.2943	-0.02	0.0019	26.22	645495	--	chrom1_50	1:220970028:A:G	MTARC1	LD_and_CADD_score	1:220970028:A:G	1	1	missense_variant	8.295	FALSE
M_LDL_TG_pct	1:220970028:A:G	1	220970028	A	G	0.2946	0.0209	0.0018	31.05	645470	++	chrom1_50	1:220970028:A:G	MTARC1	LD_and_CADD_score	1:220970028:A:G	1	1	missense_variant	8.295	FALSE
S_LDL_C_pct	1:220970028:A:G	1	220970028	A	G	0.2944	-0.0212	0.0019	28.95	645498	--	chrom1_50	1:220970028:A:G	MTARC1	LD_and_CADD_score	1:220970028:A:G	1	1	missense_variant	8.295	FALSE
S_LDL_TG_pct	1:220970028:A:G	1	220970028	A	G	0.2948	0.0194	0.0018	27.19	645462	++	chrom1_50	1:220970028:A:G	MTARC1	LD_and_CADD_score	1:220970028:A:G	1	1	missense_variant	8.295	FALSE
L_HDL_FC_pct	1:220970028:A:G	1	220970028	A	G	0.295	-0.0205	0.0017	33.39	645477	--	chrom1_50	1:220970028:A:G	MTARC1	LD_and_CADD_score	1:220970028:A:G	1	1	missense_variant	8.295	FALSE
M_HDL_FC_pct	1:220970028:A:G	1	220970028	A	G	0.2952	-0.0303	0.0016	80.9	645590	--	chrom1_50	1:220970028:A:G	MTARC1	LD_and_CADD_score	1:220970028:A:G	1	1	missense_variant	8.295	FALSE
S_HDL_PL_pct	1:220970028:A:G	1	220970028	A	G	0.2947	-0.0152	0.0018	16.9	645600	--	chrom1_50	1:220970028:A:G	MTARC1	LD_and_CADD_score	1:220970028:A:G	1	1	missense_variant	8.295	FALSE
SFA	1:220970499:A:G	1	220970499	A	G	0.3081	-0.0162	0.0018	19.2	657151	--	chrom1_50	1:220970028:A:G	MTARC1	LD_and_CADD_score	1:220970028:A:G	1	1	missense_variant	8.295	FALSE
DHA	1:220970499:A:G	1	220970499	A	G	0.3082	-0.0112	0.0017	10.37	657103	--	chrom1_50	1:220970028:A:G	MTARC1	LD_and_CADD_score	1:220970028:A:G	1	1	missense_variant	8.295	FALSE
XS_VLDL_P	1:220970499:A:G	1	220970499	A	G	0.3098	-0.0143	0.0017	16.11	645717	--	chrom1_50	1:220970028:A:G	MTARC1	LD_and_CADD_score	1:220970028:A:G	1	1	missense_variant	8.295	FALSE
XS_VLDL_PL	1:220970499:A:G	1	220970499	A	G	0.3098	-0.0106	0.0017	9.18	645732	--	chrom1_50	1:220970028:A:G	MTARC1	LD_and_CADD_score	1:220970028:A:G	1	1	missense_variant	8.295	FALSE
XS_VLDL_FC	1:220970499:A:G	1	220970499	A	G	0.3098	-0.0159	0.0017	19.78	645729	--	chrom1_50	1:220970028:A:G	MTARC1	LD_and_CADD_score	1:220970028:A:G	1	1	missense_variant	8.295	FALSE
L_HDL_TG	1:220970499:A:G	1	220970499	A	G	0.31	-0.0132	0.0017	14.11	645684	--	chrom1_50	1:220970028:A:G	MTARC1	LD_and_CADD_score	1:220970028:A:G	1	1	missense_variant	8.295	FALSE
XS_VLDL_L	1:220970499:A:G	1	220970499	A	G	0.3098	-0.0139	0.0017	15.4	645634	--	chrom1_50	1:220970028:A:G	MTARC1	LD_and_CADD_score	1:220970028:A:G	1	1	missense_variant	8.295	FALSE
S_HDL_FC_pct	1:220973563:C:T	1	220973563	T	C	0.6871	0.0105	0.0016	9.88	645474	++	chrom1_50	1:220970028:A:G	MTARC1	LD_and_CADD_score	1:220970028:A:G	1	1	missense_variant	8.295	FALSE
Gln	1:220974218:A:G	1	220974218	A	G	0.7349	0.0131	0.002	10.69	657229	++	chrom1_50	1:220970028:A:G	MTARC1	LD_and_CADD_score	1:220970028:A:G	1	1	missense_variant	8.295	FALSE
L_LDL_PL_pct	1:220974545:T:C	1	220974545	T	C	0.2347	-0.0119	0.002	8.65	645561	+-	chrom1_50	1:220970028:A:G	MTARC1	LD_and_CADD_score	1:220970028:A:G	1	1	missense_variant	8.295	FALSE
L_VLDL_C_pct	1:220983402:T:C	1	220983402	T	C	0.7701	0.0136	0.002	10.84	645411	++	chrom1_50	1:220970028:A:G	MTARC1	LD_and_CADD_score	1:220970028:A:G	1	1	missense_variant	8.295	FALSE
L_VLDL_CE_pct	1:220983402:T:C	1	220983402	T	C	0.77	0.017	0.002	17.2	645442	++	chrom1_50	1:220970028:A:G	MTARC1	LD_and_CADD_score	1:220970028:A:G	1	1	missense_variant	8.295	FALSE
M_VLDL_C_pct	1:220983402:T:C	1	220983402	T	C	0.7699	0.0218	0.0019	29.27	645685	++	chrom1_50	1:220970028:A:G	MTARC1	LD_and_CADD_score	1:220970028:A:G	1	1	missense_variant	8.295	FALSE
M_VLDL_CE_pct	1:220983402:T:C	1	220983402	T	C	0.7699	0.0214	0.0019	28.37	645687	++	chrom1_50	1:220970028:A:G	MTARC1	LD_and_CADD_score	1:220970028:A:G	1	1	missense_variant	8.295	FALSE
M_VLDL_TG_pct	1:220983402:T:C	1	220983402	T	C	0.7699	-0.0216	0.0019	28.44	645667	--	chrom1_50	1:220970028:A:G	MTARC1	LD_and_CADD_score	1:220970028:A:G	1	1	missense_variant	8.295	FALSE
GlycA	1:221001483:A:T	1	221001483	A	T	0.7382	0.0204	0.0019	27.08	657263	++	chrom1_50	1:220970028:A:G	MTARC1	LD_and_CADD_score	1:220970028:A:G	1	1	missense_variant	8.295	FALSE
ApoB	1:221009475:A:T	1	221009475	A	T	0.6798	0.0118	0.0017	10.99	645786	++	chrom1_50	1:220970028:A:G	MTARC1	LD_and_CADD_score	1:220970028:A:G	1	1	missense_variant	8.295	FALSE
L_LDL_P	1:221009475:A:T	1	221009475	A	T	0.6798	0.0115	0.0017	10.41	645759	++	chrom1_50	1:220970028:A:G	MTARC1	LD_and_CADD_score	1:220970028:A:G	1	1	missense_variant	8.295	FALSE
LDL_P	1:221009475:A:T	1	221009475	A	T	0.6798	0.0115	0.0017	10.49	645720	++	chrom1_50	1:220970028:A:G	MTARC1	LD_and_CADD_score	1:220970028:A:G	1	1	missense_variant	8.295	FALSE
M_VLDL_C	1:221009475:A:T	1	221009475	A	T	0.6799	0.0125	0.0018	11.99	645736	++	chrom1_50	1:220970028:A:G	MTARC1	LD_and_CADD_score	1:220970028:A:G	1	1	missense_variant	8.295	FALSE
Creatinine	1:221011546:C:T	1	221011546	T	C	0.2492	-0.0104	0.0017	9.43	642020	+-	chrom1_50	1:220970028:A:G	MTARC1	LD_and_CADD_score	1:220970028:A:G	1	1	missense_variant	8.295	FALSE
S_LDL_PL	1:221029841:T:C	1	221029841	T	C	0.3368	-0.0124	0.0017	12.52	645762	--	chrom1_50	1:220970028:A:G	MTARC1	LD_and_CADD_score	1:220970028:A:G	1	1	missense_variant	8.295	FALSE
S_LDL_FC	1:221029841:T:C	1	221029841	T	C	0.3368	-0.0157	0.0017	19.18	645778	--	chrom1_50	1:220970028:A:G	MTARC1	LD_and_CADD_score	1:220970028:A:G	1	1	missense_variant	8.295	FALSE
LDL_size	1:221032881:C:A	1	221032881	A	C	0.1285	-0.0163	0.0026	9.53	645662	--	chrom1_50	1:220970028:A:G	MTARC1	LD_and_CADD_score	1:220970028:A:G	1	1	missense_variant	8.295	FALSE
Omega_6	1:221032881:C:A	1	221032881	A	C	0.1327	0.0172	0.0025	11.54	657165	++	chrom1_50	1:220970028:A:G	MTARC1	LD_and_CADD_score	1:220970028:A:G	1	1	missense_variant	8.295	FALSE
LA	1:221032881:C:A	1	221032881	A	C	0.1328	0.0151	0.0025	8.88	657178	++	chrom1_50	1:220970028:A:G	MTARC1	LD_and_CADD_score	1:220970028:A:G	1	1	missense_variant	8.295	FALSE
M_VLDL_FC	1:221032881:C:A	1	221032881	A	C	0.1281	0.0167	0.0025	10.71	645756	++	chrom1_50	1:220970028:A:G	MTARC1	LD_and_CADD_score	1:220970028:A:G	1	1	missense_variant	8.295	FALSE
S_VLDL_FC	1:221032881:C:A	1	221032881	A	C	0.128	0.0157	0.0025	9.6	645761	++	chrom1_50	1:220970028:A:G	MTARC1	LD_and_CADD_score	1:220970028:A:G	1	1	missense_variant	8.295	FALSE
M_LDL_P	1:221032881:C:A	1	221032881	A	C	0.1281	0.0203	0.0025	15.42	645764	++	chrom1_50	1:220970028:A:G	MTARC1	LD_and_CADD_score	1:220970028:A:G	1	1	missense_variant	8.295	FALSE
M_LDL_PL	1:221032881:C:A	1	221032881	A	C	0.1281	0.0223	0.0025	18.7	645785	++	chrom1_50	1:220970028:A:G	MTARC1	LD_and_CADD_score	1:220970028:A:G	1	1	missense_variant	8.295	FALSE
M_LDL_CE	1:221032881:C:A	1	221032881	A	C	0.1282	0.0235	0.0025	20.5	645784	++	chrom1_50	1:220970028:A:G	MTARC1	LD_and_CADD_score	1:220970028:A:G	1	1	missense_variant	8.295	FALSE
S_LDL_P	1:221032881:C:A	1	221032881	A	C	0.1279	0.0192	0.0025	14.1	645747	++	chrom1_50	1:220970028:A:G	MTARC1	LD_and_CADD_score	1:220970028:A:G	1	1	missense_variant	8.295	FALSE
S_LDL_CE	1:221032881:C:A	1	221032881	A	C	0.1281	0.0216	0.0025	17.52	645767	++	chrom1_50	1:220970028:A:G	MTARC1	LD_and_CADD_score	1:220970028:A:G	1	1	missense_variant	8.295	FALSE
Total_FA	1:221032881:C:A	1	221032881	A	C	0.1325	0.0219	0.0025	18.11	656898	++	chrom1_50	1:220970028:A:G	MTARC1	LD_and_CADD_score	1:220970028:A:G	1	1	missense_variant	8.295	FALSE
PUFA	1:221032881:C:A	1	221032881	A	C	0.1323	0.018	0.0024	12.96	657028	++	chrom1_50	1:220970028:A:G	MTARC1	LD_and_CADD_score	1:220970028:A:G	1	1	missense_variant	8.295	FALSE
M_LDL_L	1:221032881:C:A	1	221032881	A	C	0.1281	0.0228	0.0025	19.44	645653	++	chrom1_50	1:220970028:A:G	MTARC1	LD_and_CADD_score	1:220970028:A:G	1	1	missense_variant	8.295	FALSE
M_LDL_C	1:221032881:C:A	1	221032881	A	C	0.1282	0.0224	0.0025	18.68	645766	++	chrom1_50	1:220970028:A:G	MTARC1	LD_and_CADD_score	1:220970028:A:G	1	1	missense_variant	8.295	FALSE
S_LDL_L	1:221032881:C:A	1	221032881	A	C	0.1278	0.0195	0.0025	14.68	645592	++	chrom1_50	1:220970028:A:G	MTARC1	LD_and_CADD_score	1:220970028:A:G	1	1	missense_variant	8.295	FALSE
S_LDL_C	1:221032881:C:A	1	221032881	A	C	0.128	0.02	0.0025	15.25	645752	++	chrom1_50	1:220970028:A:G	MTARC1	LD_and_CADD_score	1:220970028:A:G	1	1	missense_variant	8.295	FALSE
S_LDL_PL_pct	1:221032881:C:A	1	221032881	A	C	0.1282	-0.0253	0.0026	22.18	645497	--	chrom1_50	1:220970028:A:G	MTARC1	LD_and_CADD_score	1:220970028:A:G	1	1	missense_variant	8.295	FALSE
S_LDL_CE_pct	1:221032881:C:A	1	221032881	A	C	0.1285	0.0217	0.0026	16.47	645517	++	chrom1_50	1:220970028:A:G	MTARC1	LD_and_CADD_score	1:220970028:A:G	1	1	missense_variant	8.295	FALSE
S_HDL_CE_pct	1:221056216:T:C	1	221056216	T	C	0.6645	0.0119	0.0017	11.19	645523	++	chrom1_50	1:220970028:A:G	MTARC1	LD_and_CADD_score	1:220970028:A:G	1	1	missense_variant	8.295	FALSE
Omega_3_pct	1:222919748:G:A	1	222919748	A	G	0.814	0.013	0.002	9.92	656957	++	chrom1_50	1:220970028:A:G	MTARC1	LD_and_CADD_score	1:220970028:A:G	1	1	missense_variant	8.295	FALSE
Omega_6_by_Omega_3	1:222919748:G:A	1	222919748	A	G	0.814	-0.0138	0.002	11.12	656992	--	chrom1_50	1:220970028:A:G	MTARC1	LD_and_CADD_score	1:220970028:A:G	1	1	missense_variant	8.295	FALSE
L_HDL_PL	1:224335492:A:T	1	224335492	A	T	0.4001	0.0098	0.0015	10.75	645793	++	chrom1_51	1:224355682:C:A	FBXO28	physical_distance						FALSE
L_HDL_FC	1:224335492:A:T	1	224335492	A	T	0.4001	0.0087	0.0015	8.68	645772	++	chrom1_51	1:224355682:C:A	FBXO28	physical_distance						FALSE
M_HDL_CE	1:224335492:A:T	1	224335492	A	T	0.4007	0.0109	0.0016	11.57	645792	-+	chrom1_51	1:224355682:C:A	FBXO28	physical_distance						FALSE
M_HDL_FC	1:224335492:A:T	1	224335492	A	T	0.4006	0.0117	0.0015	13.48	645777	++	chrom1_51	1:224355682:C:A	FBXO28	physical_distance						FALSE
HDL_C	1:224335492:A:T	1	224335492	A	T	0.4003	0.0104	0.0015	11.49	645635	++	chrom1_51	1:224355682:C:A	FBXO28	physical_distance						FALSE
HDL_FC	1:224335492:A:T	1	224335492	A	T	0.4002	0.0108	0.0015	12.4	645670	++	chrom1_51	1:224355682:C:A	FBXO28	physical_distance						FALSE
M_HDL_C	1:224335492:A:T	1	224335492	A	T	0.4007	0.0112	0.0016	12.09	645772	-+	chrom1_51	1:224355682:C:A	FBXO28	physical_distance						FALSE
L_HDL_P	1:224335497:C:G	1	224335497	C	G	0.3996	0.009	0.0014	9.27	645758	++	chrom1_51	1:224355682:C:A	FBXO28	physical_distance						FALSE
M_HDL_P	1:224335497:C:G	1	224335497	C	G	0.4002	0.0119	0.0016	13.44	645774	++	chrom1_51	1:224355682:C:A	FBXO28	physical_distance						FALSE
HDL_CE	1:224335497:C:G	1	224335497	C	G	0.3999	0.0102	0.0015	10.8	645695	++	chrom1_51	1:224355682:C:A	FBXO28	physical_distance						FALSE
HDL_L	1:224335497:C:G	1	224335497	C	G	0.3999	0.0117	0.0015	13.87	645431	++	chrom1_51	1:224355682:C:A	FBXO28	physical_distance						FALSE
L_HDL_L	1:224335497:C:G	1	224335497	C	G	0.3996	0.0093	0.0015	9.77	645652	++	chrom1_51	1:224355682:C:A	FBXO28	physical_distance						FALSE
Phosphatidylc	1:224355682:C:A	1	224355682	A	C	0.3942	0.0106	0.0016	10.57	657191	++	chrom1_51	1:224355682:C:A	FBXO28	physical_distance						FALSE
ApoA1	1:224355682:C:A	1	224355682	A	C	0.3923	0.0118	0.0016	13.42	645788	++	chrom1_51	1:224355682:C:A	FBXO28	physical_distance						FALSE
M_HDL_PL	1:224355682:C:A	1	224355682	A	C	0.3925	0.0124	0.0016	14.05	645784	++	chrom1_51	1:224355682:C:A	FBXO28	physical_distance						FALSE
HDL_PL	1:224355682:C:A	1	224355682	A	C	0.3922	0.0121	0.0015	14.55	645715	++	chrom1_51	1:224355682:C:A	FBXO28	physical_distance						FALSE
M_HDL_L	1:224355682:C:A	1	224355682	A	C	0.3924	0.0121	0.0016	13.6	645650	-+	chrom1_51	1:224355682:C:A	FBXO28	physical_distance						FALSE
S_HDL_PL_pct	1:224355682:C:A	1	224355682	A	C	0.3926	0.0107	0.0017	9.82	645600	++	chrom1_51	1:224355682:C:A	FBXO28	physical_distance						FALSE
Total_P	1:224355701:C:A	1	224355701	A	C	0.5998	-0.0104	0.0016	9.91	645251	+-	chrom1_51	1:224355682:C:A	FBXO28	physical_distance						FALSE
HDL_P	1:224355701:C:A	1	224355701	A	C	0.5997	-0.0108	0.0016	10.7	645680	+-	chrom1_51	1:224355682:C:A	FBXO28	physical_distance						FALSE
Phosphoglyc	1:224560371:A:G	1	224560371	A	G	0.7783	0.0129	0.0019	10.5	657185	++	chrom1_51	1:224355682:C:A	FBXO28	physical_distance						FALSE
Cholines	1:224560371:A:G	1	224560371	A	G	0.7783	0.0135	0.0019	11.65	657187	++	chrom1_51	1:224355682:C:A	FBXO28	physical_distance						FALSE
Sphingomyelins	1:224560371:A:G	1	224560371	A	G	0.7783	0.0138	0.0019	12.44	657191	++	chrom1_51	1:224355682:C:A	FBXO28	physical_distance						FALSE
XS_VLDL_P	1:224560371:A:G	1	224560371	A	G	0.7783	0.0128	0.0019	10.41	645717	++	chrom1_51	1:224355682:C:A	FBXO28	physical_distance						FALSE
XS_VLDL_PL	1:224560371:A:G	1	224560371	A	G	0.7783	0.0128	0.0019	10.35	645732	++	chrom1_51	1:224355682:C:A	FBXO28	physical_distance						FALSE
XS_VLDL_CE	1:224560371:A:G	1	224560371	A	G	0.7783	0.0144	0.0019	13	645761	++	chrom1_51	1:224355682:C:A	FBXO28	physical_distance						FALSE
XS_VLDL_FC	1:224560371:A:G	1	224560371	A	G	0.7783	0.0133	0.0019	11.03	645729	++	chrom1_51	1:224355682:C:A	FBXO28	physical_distance						FALSE
Total_PL	1:224560371:A:G	1	224560371	A	G	0.7783	0.0145	0.0019	13.07	645346	++	chrom1_51	1:224355682:C:A	FBXO28	physical_distance						FALSE
XS_VLDL_L	1:224560371:A:G	1	224560371	A	G	0.7783	0.0131	0.0019	10.79	645634	++	chrom1_51	1:224355682:C:A	FBXO28	physical_distance						FALSE
XS_VLDL_C	1:224560371:A:G	1	224560371	A	G	0.7783	0.0142	0.0019	12.72	645703	++	chrom1_51	1:224355682:C:A	FBXO28	physical_distance						FALSE
IDL_P	1:224650947:T:C	1	224650947	T	C	0.7814	0.0129	0.002	10.2	645752	-+	chrom1_51	1:224355682:C:A	FBXO28	physical_distance						FALSE
M_VLDL_C	1:224650947:T:C	1	224650947	T	C	0.7814	0.0124	0.002	9.12	645736	-+	chrom1_51	1:224355682:C:A	FBXO28	physical_distance						FALSE
IDL_L	1:224650947:T:C	1	224650947	T	C	0.7814	0.014	0.0019	12.35	645652	-+	chrom1_51	1:224355682:C:A	FBXO28	physical_distance						FALSE
IDL_C	1:224650947:T:C	1	224650947	T	C	0.7814	0.0135	0.0019	11.4	645761	-+	chrom1_51	1:224355682:C:A	FBXO28	physical_distance						FALSE
IDL_PL	1:224653213:A:G	1	224653213	A	G	0.7813	0.0147	0.0019	13.55	645759	-+	chrom1_51	1:224355682:C:A	FBXO28	physical_distance						FALSE
IDL_CE	1:224653213:A:G	1	224653213	A	G	0.7813	0.0133	0.0019	11.07	645787	-+	chrom1_51	1:224355682:C:A	FBXO28	physical_distance						FALSE
Clinical_LDL_C	1:224653597:T:G	1	224653597	T	G	0.7824	0.0121	0.002	8.92	645769	-+	chrom1_51	1:224355682:C:A	FBXO28	physical_distance						FALSE
M_VLDL_CE	1:224653597:T:G	1	224653597	T	G	0.7824	0.0136	0.002	10.83	645775	-+	chrom1_51	1:224355682:C:A	FBXO28	physical_distance						FALSE
IDL_FC	1:224653597:T:G	1	224653597	T	G	0.7824	0.0137	0.0019	11.74	645772	++	chrom1_51	1:224355682:C:A	FBXO28	physical_distance						FALSE
L_LDL_PL	1:224653597:T:G	1	224653597	T	G	0.7824	0.0123	0.002	9.23	645786	-+	chrom1_51	1:224355682:C:A	FBXO28	physical_distance						FALSE
L_LDL_FC	1:224653597:T:G	1	224653597	T	G	0.7824	0.0125	0.002	9.59	645771	-+	chrom1_51	1:224355682:C:A	FBXO28	physical_distance						FALSE
LDL_FC	1:224653597:T:G	1	224653597	T	G	0.7824	0.0119	0.002	8.66	645753	-+	chrom1_51	1:224355682:C:A	FBXO28	physical_distance						FALSE
M_VLDL_PL_pct	1:224653597:T:G	1	224653597	T	G	0.7824	0.0128	0.002	9.96	645589	++	chrom1_51	1:224355682:C:A	FBXO28	physical_distance						FALSE
Omega_6	1:224667102:C:T	1	224667102	T	C	0.2176	-0.0129	0.002	9.94	657165	+-	chrom1_51	1:224355682:C:A	FBXO28	physical_distance						FALSE
Total_C	1:224667102:C:T	1	224667102	T	C	0.2178	-0.0146	0.002	12.91	645268	+-	chrom1_51	1:224355682:C:A	FBXO28	physical_distance						FALSE
non_HDL_C	1:224667102:C:T	1	224667102	T	C	0.2178	-0.0122	0.002	9.08	645268	+-	chrom1_51	1:224355682:C:A	FBXO28	physical_distance						FALSE
Remnant_C	1:224667102:C:T	1	224667102	T	C	0.2178	-0.0124	0.002	9.32	645266	+-	chrom1_51	1:224355682:C:A	FBXO28	physical_distance						FALSE
Total_CE	1:224667102:C:T	1	224667102	T	C	0.2178	-0.0147	0.002	13.24	645404	+-	chrom1_51	1:224355682:C:A	FBXO28	physical_distance						FALSE
Total_FC	1:224667102:C:T	1	224667102	T	C	0.2178	-0.0139	0.002	11.69	645324	+-	chrom1_51	1:224355682:C:A	FBXO28	physical_distance						FALSE
Total_L	1:224667102:C:T	1	224667102	T	C	0.2178	-0.0126	0.002	9.56	645097	+-	chrom1_51	1:224355682:C:A	FBXO28	physical_distance						FALSE
L_LDL_P	1:224680332:T:C	1	224680332	T	C	0.7827	0.0125	0.002	9.49	645759	-+	chrom1_51	1:224355682:C:A	FBXO28	physical_distance						FALSE
L_LDL_CE	1:224680332:T:C	1	224680332	T	C	0.7827	0.0123	0.002	9.2	645780	-+	chrom1_51	1:224355682:C:A	FBXO28	physical_distance						FALSE
PUFA	1:224680332:T:C	1	224680332	T	C	0.7829	0.0126	0.002	9.8	657028	++	chrom1_51	1:224355682:C:A	FBXO28	physical_distance						FALSE
L_LDL_L	1:224680332:T:C	1	224680332	T	C	0.7827	0.0126	0.002	9.57	645653	-+	chrom1_51	1:224355682:C:A	FBXO28	physical_distance						FALSE
L_LDL_C	1:224680332:T:C	1	224680332	T	C	0.7827	0.0125	0.002	9.41	645746	-+	chrom1_51	1:224355682:C:A	FBXO28	physical_distance						FALSE
XS_VLDL_PL	1:226213615:G:A	1	226213615	A	G	0.4177	-0.0099	0.0016	9.24	645732	--	chrom1_52	1:228057761:A:G	PRSS38	physical_distance						FALSE
XS_VLDL_L	1:226213615:G:A	1	226213615	A	G	0.4177	-0.0097	0.0016	8.84	645634	--	chrom1_52	1:228057761:A:G	PRSS38	physical_distance						FALSE
S_HDL_PL	1:227378649:T:C	1	227378649	T	C	0.8213	-0.0136	0.0022	9.23	645774	--	chrom1_52	1:228057761:A:G	PRSS38	physical_distance						FALSE
S_HDL_L	1:227378649:T:C	1	227378649	T	C	0.8213	-0.0138	0.0022	9.38	645620	--	chrom1_52	1:228057761:A:G	PRSS38	physical_distance						FALSE
HDL_CE	1:228056868:T:C	1	228056868	T	C	0.6027	-0.0093	0.0015	8.98	645695	--	chrom1_52	1:228057761:A:G	PRSS38	physical_distance						FALSE
XL_VLDL_C_pct	1:228056868:T:C	1	228056868	T	C	0.6015	-0.0117	0.0017	11.39	645196	--	chrom1_52	1:228057761:A:G	PRSS38	physical_distance						FALSE
XL_VLDL_CE_pct	1:228056868:T:C	1	228056868	T	C	0.6016	-0.0121	0.0017	12.06	645224	--	chrom1_52	1:228057761:A:G	PRSS38	physical_distance						FALSE
XL_VLDL_TG_pct	1:228056868:T:C	1	228056868	T	C	0.601	0.0104	0.0017	8.88	645580	++	chrom1_52	1:228057761:A:G	PRSS38	physical_distance						FALSE
M_VLDL_PL_pct	1:228056868:T:C	1	228056868	T	C	0.6014	-0.0102	0.0017	8.83	645589	--	chrom1_52	1:228057761:A:G	PRSS38	physical_distance						FALSE
M_HDL_FC_pct	1:228056868:T:C	1	228056868	T	C	0.6032	-0.0092	0.0015	9.16	645590	--	chrom1_52	1:228057761:A:G	PRSS38	physical_distance						FALSE
M_VLDL_C_pct	1:228057761:A:G	1	228057761	A	G	0.6019	-0.0134	0.0017	15.23	645685	--	chrom1_52	1:228057761:A:G	PRSS38	physical_distance						FALSE
M_VLDL_CE_pct	1:228057761:A:G	1	228057761	A	G	0.602	-0.0136	0.0016	15.82	645687	--	chrom1_52	1:228057761:A:G	PRSS38	physical_distance						FALSE
M_VLDL_FC_pct	1:228057761:A:G	1	228057761	A	G	0.6016	-0.0121	0.0017	12.37	645638	--	chrom1_52	1:228057761:A:G	PRSS38	physical_distance						FALSE
M_VLDL_TG_pct	1:228057761:A:G	1	228057761	A	G	0.6018	0.0129	0.0017	14.12	645667	++	chrom1_52	1:228057761:A:G	PRSS38	physical_distance						FALSE
S_VLDL_PL_pct	1:228057761:A:G	1	228057761	A	G	0.6019	-0.0141	0.0017	16.45	645646	--	chrom1_52	1:228057761:A:G	PRSS38	physical_distance						FALSE
S_VLDL_C_pct	1:228057761:A:G	1	228057761	A	G	0.6016	-0.012	0.0017	11.74	645652	--	chrom1_52	1:228057761:A:G	PRSS38	physical_distance						FALSE
S_VLDL_FC_pct	1:228057761:A:G	1	228057761	A	G	0.6019	-0.0141	0.0017	16.61	645651	--	chrom1_52	1:228057761:A:G	PRSS38	physical_distance						FALSE
S_VLDL_TG_pct	1:228057761:A:G	1	228057761	A	G	0.6017	0.0128	0.0017	13.37	645653	++	chrom1_52	1:228057761:A:G	PRSS38	physical_distance						FALSE
XS_VLDL_C_pct	1:228057761:A:G	1	228057761	A	G	0.6021	-0.0134	0.0016	15.48	645572	--	chrom1_52	1:228057761:A:G	PRSS38	physical_distance						FALSE
XS_VLDL_CE_pct	1:228057761:A:G	1	228057761	A	G	0.6021	-0.0133	0.0016	15.48	645579	--	chrom1_52	1:228057761:A:G	PRSS38	physical_distance						FALSE
XS_VLDL_TG_pct	1:228057761:A:G	1	228057761	A	G	0.6021	0.0133	0.0016	15.21	645541	++	chrom1_52	1:228057761:A:G	PRSS38	physical_distance						FALSE
IDL_C_pct	1:228057761:A:G	1	228057761	A	G	0.6015	-0.0127	0.0017	13.54	645562	--	chrom1_52	1:228057761:A:G	PRSS38	physical_distance						FALSE
IDL_TG_pct	1:228057761:A:G	1	228057761	A	G	0.6017	0.0131	0.0017	14.59	645518	++	chrom1_52	1:228057761:A:G	PRSS38	physical_distance						FALSE
L_LDL_FC_pct	1:228057761:A:G	1	228057761	A	G	0.6021	-0.0149	0.0016	18.9	645524	--	chrom1_52	1:228057761:A:G	PRSS38	physical_distance						FALSE
L_LDL_TG_pct	1:228057761:A:G	1	228057761	A	G	0.6012	0.011	0.0017	10.28	645491	++	chrom1_52	1:228057761:A:G	PRSS38	physical_distance						FALSE
M_LDL_FC_pct	1:228057761:A:G	1	228057761	A	G	0.602	-0.0131	0.0017	14.46	645550	--	chrom1_52	1:228057761:A:G	PRSS38	physical_distance						FALSE
Omega_6_pct	1:228059956:C:T	1	228059956	T	C	0.4028	0.0112	0.0017	10.42	657012	++	chrom1_52	1:228057761:A:G	PRSS38	physical_distance						FALSE
M_LDL_TG_pct	1:228059956:C:T	1	228059956	T	C	0.3985	-0.0107	0.0017	9.63	645470	--	chrom1_52	1:228057761:A:G	PRSS38	physical_distance						FALSE
L_HDL_CE_pct	1:228059956:C:T	1	228059956	T	C	0.3974	0.012	0.0016	12.59	645425	++	chrom1_52	1:228057761:A:G	PRSS38	physical_distance						FALSE
M_HDL_PL_pct	1:228059956:C:T	1	228059956	T	C	0.3976	-0.0114	0.0016	11.48	645550	--	chrom1_52	1:228057761:A:G	PRSS38	physical_distance						FALSE
M_HDL_C_pct	1:228059956:C:T	1	228059956	T	C	0.3975	0.0131	0.0016	14.86	645558	++	chrom1_52	1:228057761:A:G	PRSS38	physical_distance						FALSE
M_HDL_CE_pct	1:228059956:C:T	1	228059956	T	C	0.3979	0.0122	0.0017	12.69	645554	++	chrom1_52	1:228057761:A:G	PRSS38	physical_distance						FALSE
M_HDL_TG_pct	1:228059956:C:T	1	228059956	T	C	0.3976	-0.0132	0.0016	15.1	645568	--	chrom1_52	1:228057761:A:G	PRSS38	physical_distance						FALSE
S_HDL_C_pct	1:228059956:C:T	1	228059956	T	C	0.3983	0.0113	0.0017	10.21	645575	++	chrom1_52	1:228057761:A:G	PRSS38	physical_distance						FALSE
S_HDL_TG_pct	1:228059956:C:T	1	228059956	T	C	0.3976	-0.0139	0.0016	17.03	645568	--	chrom1_52	1:228057761:A:G	PRSS38	physical_distance						FALSE
VLDL_size	1:228062661:G:A	1	228062661	A	G	0.3974	-0.0115	0.0016	12.09	645784	--	chrom1_52	1:228057761:A:G	PRSS38	physical_distance						FALSE
XXL_VLDL_P	1:228062661:G:A	1	228062661	A	G	0.3975	-0.012	0.0017	12.14	645550	--	chrom1_52	1:228057761:A:G	PRSS38	physical_distance						FALSE
XXL_VLDL_PL	1:228062661:G:A	1	228062661	A	G	0.3975	-0.0119	0.0017	12.03	645551	--	chrom1_52	1:228057761:A:G	PRSS38	physical_distance						FALSE
XXL_VLDL_CE	1:228062661:G:A	1	228062661	A	G	0.3975	-0.0106	0.0017	9.68	645599	--	chrom1_52	1:228057761:A:G	PRSS38	physical_distance						FALSE
XXL_VLDL_FC	1:228062661:G:A	1	228062661	A	G	0.3976	-0.0119	0.0017	11.92	645557	--	chrom1_52	1:228057761:A:G	PRSS38	physical_distance						FALSE
XL_VLDL_P	1:228062661:G:A	1	228062661	A	G	0.3974	-0.0117	0.0016	11.94	645591	--	chrom1_52	1:228057761:A:G	PRSS38	physical_distance						FALSE
XL_VLDL_PL	1:228062661:G:A	1	228062661	A	G	0.3975	-0.011	0.0017	10.61	645609	--	chrom1_52	1:228057761:A:G	PRSS38	physical_distance						FALSE
XL_VLDL_FC	1:228062661:G:A	1	228062661	A	G	0.3975	-0.0107	0.0017	10.04	645618	--	chrom1_52	1:228057761:A:G	PRSS38	physical_distance						FALSE
XL_VLDL_TG	1:228062661:G:A	1	228062661	A	G	0.3976	-0.0121	0.0017	12.55	645625	--	chrom1_52	1:228057761:A:G	PRSS38	physical_distance						FALSE
L_VLDL_P	1:228062661:G:A	1	228062661	A	G	0.3975	-0.011	0.0017	10.59	645607	--	chrom1_52	1:228057761:A:G	PRSS38	physical_distance						FALSE
L_VLDL_PL	1:228062661:G:A	1	228062661	A	G	0.3975	-0.0113	0.0016	11.12	645660	--	chrom1_52	1:228057761:A:G	PRSS38	physical_distance						FALSE
L_VLDL_FC	1:228062661:G:A	1	228062661	A	G	0.3975	-0.0105	0.0016	9.73	645659	--	chrom1_52	1:228057761:A:G	PRSS38	physical_distance						FALSE
L_VLDL_TG	1:228062661:G:A	1	228062661	A	G	0.3979	-0.011	0.0017	10.44	645679	--	chrom1_52	1:228057761:A:G	PRSS38	physical_distance						FALSE
M_VLDL_TG	1:228062661:G:A	1	228062661	A	G	0.3979	-0.0103	0.0017	9.12	645722	--	chrom1_52	1:228057761:A:G	PRSS38	physical_distance						FALSE
S_VLDL_TG	1:228062661:G:A	1	228062661	A	G	0.3976	-0.0121	0.0017	12.59	645704	--	chrom1_52	1:228057761:A:G	PRSS38	physical_distance						FALSE
XS_VLDL_TG	1:228062661:G:A	1	228062661	A	G	0.3976	-0.0104	0.0016	9.51	645694	--	chrom1_52	1:228057761:A:G	PRSS38	physical_distance						FALSE
S_LDL_TG	1:228062661:G:A	1	228062661	A	G	0.3976	-0.0106	0.0017	9.75	645626	--	chrom1_52	1:228057761:A:G	PRSS38	physical_distance						FALSE
XL_HDL_CE	1:228062661:G:A	1	228062661	A	G	0.3963	0.0097	0.0015	9.89	645752	++	chrom1_52	1:228057761:A:G	PRSS38	physical_distance						FALSE
L_HDL_CE	1:228062661:G:A	1	228062661	A	G	0.3961	0.0098	0.0015	10.53	645794	++	chrom1_52	1:228057761:A:G	PRSS38	physical_distance						FALSE
M_HDL_TG	1:228062661:G:A	1	228062661	A	G	0.3978	-0.011	0.0017	10.04	645686	--	chrom1_52	1:228057761:A:G	PRSS38	physical_distance						FALSE
S_HDL_TG	1:228062661:G:A	1	228062661	A	G	0.3974	-0.0129	0.0017	14.24	645694	--	chrom1_52	1:228057761:A:G	PRSS38	physical_distance						FALSE
Total_TG	1:228062661:G:A	1	228062661	A	G	0.3974	-0.0118	0.0017	11.9	645250	--	chrom1_52	1:228057761:A:G	PRSS38	physical_distance						FALSE
VLDL_TG	1:228062661:G:A	1	228062661	A	G	0.3975	-0.012	0.0017	12.23	645339	--	chrom1_52	1:228057761:A:G	PRSS38	physical_distance						FALSE
HDL_TG	1:228062661:G:A	1	228062661	A	G	0.3976	-0.0112	0.0017	10.48	645545	--	chrom1_52	1:228057761:A:G	PRSS38	physical_distance						FALSE
TG_by_PG	1:228062661:G:A	1	228062661	A	G	0.3968	-0.0134	0.0016	16.17	645189	--	chrom1_52	1:228057761:A:G	PRSS38	physical_distance						FALSE
MUFA_pct	1:228062661:G:A	1	228062661	A	G	0.4016	-0.01	0.0017	8.83	657007	--	chrom1_52	1:228057761:A:G	PRSS38	physical_distance						FALSE
PUFA_by_MUFA	1:228062661:G:A	1	228062661	A	G	0.4018	0.0102	0.0017	8.98	657033	++	chrom1_52	1:228057761:A:G	PRSS38	physical_distance						FALSE
XXL_VLDL_L	1:228062661:G:A	1	228062661	A	G	0.3975	-0.0117	0.0017	11.41	645244	--	chrom1_52	1:228057761:A:G	PRSS38	physical_distance						FALSE
XXL_VLDL_C	1:228062661:G:A	1	228062661	A	G	0.3975	-0.0113	0.0017	10.93	645387	--	chrom1_52	1:228057761:A:G	PRSS38	physical_distance						FALSE
XL_VLDL_L	1:228062661:G:A	1	228062661	A	G	0.3974	-0.0116	0.0017	11.61	645452	--	chrom1_52	1:228057761:A:G	PRSS38	physical_distance						FALSE
L_VLDL_L	1:228062661:G:A	1	228062661	A	G	0.3976	-0.0108	0.0017	10.08	645536	--	chrom1_52	1:228057761:A:G	PRSS38	physical_distance						FALSE
XL_HDL_C	1:228062661:G:A	1	228062661	A	G	0.3965	0.0095	0.0015	9.38	645702	++	chrom1_52	1:228057761:A:G	PRSS38	physical_distance						FALSE
L_HDL_C	1:228062661:G:A	1	228062661	A	G	0.396	0.0097	0.0015	10.2	645762	++	chrom1_52	1:228057761:A:G	PRSS38	physical_distance						FALSE
S_LDL_FC_pct	1:228062661:G:A	1	228062661	A	G	0.3974	0.0126	0.0017	13.05	645417	++	chrom1_52	1:228057761:A:G	PRSS38	physical_distance						FALSE
S_LDL_TG_pct	1:228062661:G:A	1	228062661	A	G	0.3975	-0.0136	0.0017	15.18	645462	--	chrom1_52	1:228057761:A:G	PRSS38	physical_distance						FALSE
XL_HDL_TG_pct	1:228062661:G:A	1	228062661	A	G	0.397	-0.0128	0.0016	14.61	645406	--	chrom1_52	1:228057761:A:G	PRSS38	physical_distance						FALSE
L_HDL_C_pct	1:228062661:G:A	1	228062661	A	G	0.3968	0.0126	0.0016	14.26	645433	++	chrom1_52	1:228057761:A:G	PRSS38	physical_distance						FALSE
L_HDL_TG_pct	1:228062661:G:A	1	228062661	A	G	0.3969	-0.0129	0.0016	14.8	645468	--	chrom1_52	1:228057761:A:G	PRSS38	physical_distance						FALSE
XXL_VLDL_TG	1:228079939:C:T	1	228079939	T	C	0.3976	-0.0114	0.0017	10.73	645545	--	chrom1_52	1:228057761:A:G	PRSS38	physical_distance						FALSE
IDL_FC_pct	1:228079939:C:T	1	228079939	T	C	0.3985	0.0108	0.0018	8.97	645526	++	chrom1_52	1:228057761:A:G	PRSS38	physical_distance						FALSE
Val	1:228494357:C:T	1	228494357	T	C	0.1686	0.0143	0.0022	10.01	657172	++	chrom1_52	1:228057761:A:G	PRSS38	physical_distance						FALSE
Creatinine	1:228532195:G:T	1	228532195	T	G	0.6077	-0.0089	0.0015	8.9	642020	--	chrom1_52	1:228057761:A:G	PRSS38	physical_distance						FALSE
Glucose	1:229672955:G:A	1	229672955	A	G	0.6256	-0.0166	0.0018	19.57	637264	--	chrom1_53	1:230296153:C:T	GALNT2	physical_distance						FALSE
S_VLDL_CE_pct	1:230293530:C:T	1	230293530	T	C	0.598	0.0183	0.0017	25.53	645641	++	chrom1_53	1:230296153:C:T	GALNT2	physical_distance						FALSE
M_LDL_C_pct	1:230293530:C:T	1	230293530	T	C	0.597	0.0221	0.0018	35.43	645495	++	chrom1_53	1:230296153:C:T	GALNT2	physical_distance						FALSE
XXL_VLDL_C_pct	1:230294916:C:T	1	230294916	T	C	0.5928	0.0123	0.0018	11.47	645493	++	chrom1_53	1:230296153:C:T	GALNT2	physical_distance						FALSE
MUFA	1:230295076:TCTTAAAGTGTTCAGCACTCCC:T	1	230295076	T	TCTTAAAGTGTTCAGCACTCCC	0.5894	-0.0268	0.0017	56.38	657130	--	chrom1_53	1:230296153:C:T	GALNT2	physical_distance						FALSE
Ala	1:230295076:TCTTAAAGTGTTCAGCACTCCC:T	1	230295076	T	TCTTAAAGTGTTCAGCACTCCC	0.5884	0.0167	0.0018	20.64	657135	++	chrom1_53	1:230296153:C:T	GALNT2	physical_distance						FALSE
Acetone	1:230295076:TCTTAAAGTGTTCAGCACTCCC:T	1	230295076	T	TCTTAAAGTGTTCAGCACTCCC	0.5882	-0.0141	0.0018	14.42	657081	+-	chrom1_53	1:230296153:C:T	GALNT2	physical_distance						FALSE
IDL_CE	1:230295076:TCTTAAAGTGTTCAGCACTCCC:T	1	230295076	T	TCTTAAAGTGTTCAGCACTCCC	0.594	0.0219	0.0016	40.17	645787	++	chrom1_53	1:230296153:C:T	GALNT2	physical_distance						FALSE
IDL_FC	1:230295076:TCTTAAAGTGTTCAGCACTCCC:T	1	230295076	T	TCTTAAAGTGTTCAGCACTCCC	0.594	0.0204	0.0016	34.9	645772	++	chrom1_53	1:230296153:C:T	GALNT2	physical_distance						FALSE
Total_FA	1:230295076:TCTTAAAGTGTTCAGCACTCCC:T	1	230295076	T	TCTTAAAGTGTTCAGCACTCCC	0.5894	-0.0128	0.0017	13.68	656898	--	chrom1_53	1:230296153:C:T	GALNT2	physical_distance						FALSE
Omega_6_pct	1:230295076:TCTTAAAGTGTTCAGCACTCCC:T	1	230295076	T	TCTTAAAGTGTTCAGCACTCCC	0.5894	0.0243	0.0017	46.42	657012	-+	chrom1_53	1:230296153:C:T	GALNT2	physical_distance						FALSE
PUFA_pct	1:230295076:TCTTAAAGTGTTCAGCACTCCC:T	1	230295076	T	TCTTAAAGTGTTCAGCACTCCC	0.5897	0.0298	0.0017	67.81	657006	++	chrom1_53	1:230296153:C:T	GALNT2	physical_distance						FALSE
MUFA_pct	1:230295076:TCTTAAAGTGTTCAGCACTCCC:T	1	230295076	T	TCTTAAAGTGTTCAGCACTCCC	0.5902	-0.0451	0.0016	164.51	657007	--	chrom1_53	1:230296153:C:T	GALNT2	physical_distance						FALSE
PUFA_by_MUFA	1:230295076:TCTTAAAGTGTTCAGCACTCCC:T	1	230295076	T	TCTTAAAGTGTTCAGCACTCCC	0.5901	0.0399	0.0017	126.46	657033	++	chrom1_53	1:230296153:C:T	GALNT2	physical_distance						FALSE
IDL_C	1:230295076:TCTTAAAGTGTTCAGCACTCCC:T	1	230295076	T	TCTTAAAGTGTTCAGCACTCCC	0.594	0.0216	0.0016	39.2	645761	++	chrom1_53	1:230296153:C:T	GALNT2	physical_distance						FALSE
M_VLDL_C_pct	1:230295076:TCTTAAAGTGTTCAGCACTCCC:T	1	230295076	T	TCTTAAAGTGTTCAGCACTCCC	0.5943	0.0379	0.0016	116.47	645685	++	chrom1_53	1:230296153:C:T	GALNT2	physical_distance						FALSE
M_VLDL_CE_pct	1:230295076:TCTTAAAGTGTTCAGCACTCCC:T	1	230295076	T	TCTTAAAGTGTTCAGCACTCCC	0.5944	0.0388	0.0016	122.9	645687	++	chrom1_53	1:230296153:C:T	GALNT2	physical_distance						FALSE
M_VLDL_TG_pct	1:230295076:TCTTAAAGTGTTCAGCACTCCC:T	1	230295076	T	TCTTAAAGTGTTCAGCACTCCC	0.5942	-0.0357	0.0017	103	645667	--	chrom1_53	1:230296153:C:T	GALNT2	physical_distance						FALSE
S_VLDL_PL_pct	1:230295076:TCTTAAAGTGTTCAGCACTCCC:T	1	230295076	T	TCTTAAAGTGTTCAGCACTCCC	0.5943	0.0326	0.0017	85.08	645646	++	chrom1_53	1:230296153:C:T	GALNT2	physical_distance						FALSE
S_VLDL_C_pct	1:230295076:TCTTAAAGTGTTCAGCACTCCC:T	1	230295076	T	TCTTAAAGTGTTCAGCACTCCC	0.594	0.0276	0.0017	58.49	645652	++	chrom1_53	1:230296153:C:T	GALNT2	physical_distance						FALSE
S_VLDL_FC_pct	1:230295076:TCTTAAAGTGTTCAGCACTCCC:T	1	230295076	T	TCTTAAAGTGTTCAGCACTCCC	0.5944	0.0363	0.0017	105.58	645651	++	chrom1_53	1:230296153:C:T	GALNT2	physical_distance						FALSE
S_VLDL_TG_pct	1:230295076:TCTTAAAGTGTTCAGCACTCCC:T	1	230295076	T	TCTTAAAGTGTTCAGCACTCCC	0.5941	-0.0296	0.0017	68.11	645653	--	chrom1_53	1:230296153:C:T	GALNT2	physical_distance						FALSE
XS_VLDL_PL_pct	1:230295076:TCTTAAAGTGTTCAGCACTCCC:T	1	230295076	T	TCTTAAAGTGTTCAGCACTCCC	0.5931	-0.044	0.0017	144.8	645596	--	chrom1_53	1:230296153:C:T	GALNT2	physical_distance						FALSE
XS_VLDL_C_pct	1:230295076:TCTTAAAGTGTTCAGCACTCCC:T	1	230295076	T	TCTTAAAGTGTTCAGCACTCCC	0.5945	0.0502	0.0016	205.65	645572	++	chrom1_53	1:230296153:C:T	GALNT2	physical_distance						FALSE
XS_VLDL_CE_pct	1:230295076:TCTTAAAGTGTTCAGCACTCCC:T	1	230295076	T	TCTTAAAGTGTTCAGCACTCCC	0.5946	0.0524	0.0016	228.01	645579	++	chrom1_53	1:230296153:C:T	GALNT2	physical_distance						FALSE
XS_VLDL_TG_pct	1:230295076:TCTTAAAGTGTTCAGCACTCCC:T	1	230295076	T	TCTTAAAGTGTTCAGCACTCCC	0.5945	-0.0465	0.0016	175.47	645541	--	chrom1_53	1:230296153:C:T	GALNT2	physical_distance						FALSE
IDL_TG_pct	1:230295076:TCTTAAAGTGTTCAGCACTCCC:T	1	230295076	T	TCTTAAAGTGTTCAGCACTCCC	0.5942	-0.0413	0.0016	138.38	645518	--	chrom1_53	1:230296153:C:T	GALNT2	physical_distance						FALSE
L_LDL_PL_pct	1:230295076:TCTTAAAGTGTTCAGCACTCCC:T	1	230295076	T	TCTTAAAGTGTTCAGCACTCCC	0.5936	0.0288	0.0017	61.25	645561	-+	chrom1_53	1:230296153:C:T	GALNT2	physical_distance						FALSE
L_LDL_CE_pct	1:230295076:TCTTAAAGTGTTCAGCACTCCC:T	1	230295076	T	TCTTAAAGTGTTCAGCACTCCC	0.5925	-0.0214	0.0018	33.65	645497	+-	chrom1_53	1:230296153:C:T	GALNT2	physical_distance						FALSE
L_LDL_FC_pct	1:230295076:TCTTAAAGTGTTCAGCACTCCC:T	1	230295076	T	TCTTAAAGTGTTCAGCACTCCC	0.5945	0.0443	0.0016	161	645524	++	chrom1_53	1:230296153:C:T	GALNT2	physical_distance						FALSE
M_LDL_TG_pct	1:230295076:TCTTAAAGTGTTCAGCACTCCC:T	1	230295076	T	TCTTAAAGTGTTCAGCACTCCC	0.5936	-0.0291	0.0017	66.62	645470	--	chrom1_53	1:230296153:C:T	GALNT2	physical_distance						FALSE
S_LDL_FC_pct	1:230295076:TCTTAAAGTGTTCAGCACTCCC:T	1	230295076	T	TCTTAAAGTGTTCAGCACTCCC	0.5944	0.0285	0.0017	63.62	645417	++	chrom1_53	1:230296153:C:T	GALNT2	physical_distance						FALSE
S_LDL_TG_pct	1:230295076:TCTTAAAGTGTTCAGCACTCCC:T	1	230295076	T	TCTTAAAGTGTTCAGCACTCCC	0.5943	-0.0342	0.0017	92.06	645462	--	chrom1_53	1:230296153:C:T	GALNT2	physical_distance						FALSE
S_HDL_L	1:230295245:C:T	1	230295245	T	C	0.8557	0.028	0.0024	30.23	645620	++	chrom1_53	1:230296153:C:T	GALNT2	physical_distance						FALSE
VLDL_size	1:230295307:C:G	1	230295307	C	G	0.4057	0.0471	0.0016	190.14	645784	++	chrom1_53	1:230296153:C:T	GALNT2	physical_distance						FALSE
ApoB	1:230295307:C:G	1	230295307	C	G	0.4065	0.0165	0.0017	22.27	645786	++	chrom1_53	1:230296153:C:T	GALNT2	physical_distance						FALSE
XXL_VLDL_P	1:230295307:C:G	1	230295307	C	G	0.4059	0.0392	0.0017	121.11	645550	++	chrom1_53	1:230296153:C:T	GALNT2	physical_distance						FALSE
XXL_VLDL_PL	1:230295307:C:G	1	230295307	C	G	0.4058	0.04	0.0017	127.13	645551	++	chrom1_53	1:230296153:C:T	GALNT2	physical_distance						FALSE
XXL_VLDL_CE	1:230295307:C:G	1	230295307	C	G	0.4058	0.0411	0.0017	134.58	645599	++	chrom1_53	1:230296153:C:T	GALNT2	physical_distance						FALSE
XXL_VLDL_FC	1:230295307:C:G	1	230295307	C	G	0.4059	0.0378	0.0017	112.69	645557	++	chrom1_53	1:230296153:C:T	GALNT2	physical_distance						FALSE
XXL_VLDL_TG	1:230295307:C:G	1	230295307	C	G	0.4061	0.034	0.0017	89.47	645545	++	chrom1_53	1:230296153:C:T	GALNT2	physical_distance						FALSE
XL_VLDL_P	1:230295307:C:G	1	230295307	C	G	0.4058	0.0437	0.0016	156.11	645591	++	chrom1_53	1:230296153:C:T	GALNT2	physical_distance						FALSE
XL_VLDL_PL	1:230295307:C:G	1	230295307	C	G	0.4059	0.0425	0.0016	146.64	645609	++	chrom1_53	1:230296153:C:T	GALNT2	physical_distance						FALSE
XL_VLDL_CE	1:230295307:C:G	1	230295307	C	G	0.4061	0.0386	0.0017	119.5	645699	++	chrom1_53	1:230296153:C:T	GALNT2	physical_distance						FALSE
XL_VLDL_FC	1:230295307:C:G	1	230295307	C	G	0.4059	0.0414	0.0016	138.85	645618	++	chrom1_53	1:230296153:C:T	GALNT2	physical_distance						FALSE
XL_VLDL_TG	1:230295307:C:G	1	230295307	C	G	0.4059	0.0431	0.0016	150.77	645625	++	chrom1_53	1:230296153:C:T	GALNT2	physical_distance						FALSE
L_VLDL_P	1:230295307:C:G	1	230295307	C	G	0.4059	0.0435	0.0016	153.32	645607	++	chrom1_53	1:230296153:C:T	GALNT2	physical_distance						FALSE
L_VLDL_PL	1:230295307:C:G	1	230295307	C	G	0.4059	0.0439	0.0016	157.02	645660	++	chrom1_53	1:230296153:C:T	GALNT2	physical_distance						FALSE
L_VLDL_CE	1:230295307:C:G	1	230295307	C	G	0.4062	0.036	0.0017	103.02	645712	++	chrom1_53	1:230296153:C:T	GALNT2	physical_distance						FALSE
L_VLDL_FC	1:230295307:C:G	1	230295307	C	G	0.4059	0.043	0.0016	150.87	645659	++	chrom1_53	1:230296153:C:T	GALNT2	physical_distance						FALSE
L_VLDL_TG	1:230295307:C:G	1	230295307	C	G	0.4062	0.0415	0.0017	137.77	645679	++	chrom1_53	1:230296153:C:T	GALNT2	physical_distance						FALSE
M_VLDL_P	1:230295307:C:G	1	230295307	C	G	0.4065	0.0286	0.0017	64.41	645719	++	chrom1_53	1:230296153:C:T	GALNT2	physical_distance						FALSE
M_VLDL_PL	1:230295307:C:G	1	230295307	C	G	0.4066	0.0265	0.0017	55.43	645754	++	chrom1_53	1:230296153:C:T	GALNT2	physical_distance						FALSE
M_VLDL_FC	1:230295307:C:G	1	230295307	C	G	0.4066	0.0211	0.0017	35.18	645756	++	chrom1_53	1:230296153:C:T	GALNT2	physical_distance						FALSE
M_VLDL_TG	1:230295307:C:G	1	230295307	C	G	0.4063	0.0405	0.0017	130.48	645722	++	chrom1_53	1:230296153:C:T	GALNT2	physical_distance						FALSE
S_VLDL_P	1:230295307:C:G	1	230295307	C	G	0.4062	0.0383	0.0017	117.91	645713	++	chrom1_53	1:230296153:C:T	GALNT2	physical_distance						FALSE
S_VLDL_PL	1:230295307:C:G	1	230295307	C	G	0.4065	0.0283	0.0017	63.64	645745	++	chrom1_53	1:230296153:C:T	GALNT2	physical_distance						FALSE
S_VLDL_CE	1:230295307:C:G	1	230295307	C	G	0.4064	0.0264	0.0017	55.47	645755	++	chrom1_53	1:230296153:C:T	GALNT2	physical_distance						FALSE
S_VLDL_FC	1:230295307:C:G	1	230295307	C	G	0.4066	0.0197	0.0017	30.98	645761	++	chrom1_53	1:230296153:C:T	GALNT2	physical_distance						FALSE
L_LDL_P	1:230295307:C:G	1	230295307	C	G	0.4065	0.0171	0.0017	23.91	645759	++	chrom1_53	1:230296153:C:T	GALNT2	physical_distance						FALSE
M_LDL_P	1:230295307:C:G	1	230295307	C	G	0.4067	0.0213	0.0017	35.85	645764	++	chrom1_53	1:230296153:C:T	GALNT2	physical_distance						FALSE
M_LDL_PL	1:230295307:C:G	1	230295307	C	G	0.4067	0.0207	0.0017	34.52	645785	++	chrom1_53	1:230296153:C:T	GALNT2	physical_distance						FALSE
M_LDL_CE	1:230295307:C:G	1	230295307	C	G	0.4068	0.0227	0.0017	40.76	645784	++	chrom1_53	1:230296153:C:T	GALNT2	physical_distance						FALSE
S_LDL_P	1:230295307:C:G	1	230295307	C	G	0.4065	0.0265	0.0017	55.72	645747	++	chrom1_53	1:230296153:C:T	GALNT2	physical_distance						FALSE
S_LDL_PL	1:230295307:C:G	1	230295307	C	G	0.4062	0.024	0.0016	47.28	645762	++	chrom1_53	1:230296153:C:T	GALNT2	physical_distance						FALSE
S_LDL_CE	1:230295307:C:G	1	230295307	C	G	0.4067	0.0248	0.0017	48.86	645767	++	chrom1_53	1:230296153:C:T	GALNT2	physical_distance						FALSE
S_LDL_FC	1:230295307:C:G	1	230295307	C	G	0.4064	0.0118	0.0017	11.74	645778	++	chrom1_53	1:230296153:C:T	GALNT2	physical_distance						FALSE
VLDL_C	1:230295307:C:G	1	230295307	C	G	0.4063	0.0241	0.0017	46.11	645405	++	chrom1_53	1:230296153:C:T	GALNT2	physical_distance						FALSE
Total_TG	1:230295307:C:G	1	230295307	C	G	0.4058	0.0399	0.0017	126.89	645250	++	chrom1_53	1:230296153:C:T	GALNT2	physical_distance						FALSE
VLDL_TG	1:230295307:C:G	1	230295307	C	G	0.4059	0.042	0.0017	141.42	645339	++	chrom1_53	1:230296153:C:T	GALNT2	physical_distance						FALSE
VLDL_PL	1:230295307:C:G	1	230295307	C	G	0.4061	0.0345	0.0017	94.61	645412	++	chrom1_53	1:230296153:C:T	GALNT2	physical_distance						FALSE
VLDL_CE	1:230295307:C:G	1	230295307	C	G	0.4064	0.0181	0.0017	26.39	645501	++	chrom1_53	1:230296153:C:T	GALNT2	physical_distance						FALSE
LDL_CE	1:230295307:C:G	1	230295307	C	G	0.4067	0.012	0.0017	12.05	645744	++	chrom1_53	1:230296153:C:T	GALNT2	physical_distance						FALSE
VLDL_FC	1:230295307:C:G	1	230295307	C	G	0.4062	0.031	0.0017	76.37	645423	++	chrom1_53	1:230296153:C:T	GALNT2	physical_distance						FALSE
VLDL_L	1:230295307:C:G	1	230295307	C	G	0.406	0.0371	0.0017	109.64	645298	++	chrom1_53	1:230296153:C:T	GALNT2	physical_distance						FALSE
LDL_L	1:230295307:C:G	1	230295307	C	G	0.4065	0.0108	0.0017	10.04	645522	++	chrom1_53	1:230296153:C:T	GALNT2	physical_distance						FALSE
VLDL_P	1:230295307:C:G	1	230295307	C	G	0.4061	0.0293	0.0017	68.6	645382	++	chrom1_53	1:230296153:C:T	GALNT2	physical_distance						FALSE
LDL_P	1:230295307:C:G	1	230295307	C	G	0.4065	0.02	0.0017	32.21	645720	++	chrom1_53	1:230296153:C:T	GALNT2	physical_distance						FALSE
ApoB_by_ApoA1	1:230295307:C:G	1	230295307	C	G	0.4061	0.0405	0.0016	133.79	645738	++	chrom1_53	1:230296153:C:T	GALNT2	physical_distance						FALSE
XXL_VLDL_L	1:230295307:C:G	1	230295307	C	G	0.4059	0.0372	0.0017	108.38	645244	++	chrom1_53	1:230296153:C:T	GALNT2	physical_distance						FALSE
XXL_VLDL_C	1:230295307:C:G	1	230295307	C	G	0.4058	0.0401	0.0017	127.75	645387	++	chrom1_53	1:230296153:C:T	GALNT2	physical_distance						FALSE
XL_VLDL_L	1:230295307:C:G	1	230295307	C	G	0.4058	0.0429	0.0016	149.7	645452	++	chrom1_53	1:230296153:C:T	GALNT2	physical_distance						FALSE
XL_VLDL_C	1:230295307:C:G	1	230295307	C	G	0.406	0.0406	0.0016	132.76	645563	++	chrom1_53	1:230296153:C:T	GALNT2	physical_distance						FALSE
L_VLDL_L	1:230295307:C:G	1	230295307	C	G	0.406	0.0423	0.0016	144.31	645536	++	chrom1_53	1:230296153:C:T	GALNT2	physical_distance						FALSE
L_VLDL_C	1:230295307:C:G	1	230295307	C	G	0.406	0.0399	0.0017	128.03	645609	++	chrom1_53	1:230296153:C:T	GALNT2	physical_distance						FALSE
M_VLDL_L	1:230295307:C:G	1	230295307	C	G	0.4065	0.0322	0.0017	81.25	645646	++	chrom1_53	1:230296153:C:T	GALNT2	physical_distance						FALSE
S_VLDL_L	1:230295307:C:G	1	230295307	C	G	0.4062	0.0357	0.0017	101.84	645645	++	chrom1_53	1:230296153:C:T	GALNT2	physical_distance						FALSE
S_VLDL_C	1:230295307:C:G	1	230295307	C	G	0.4065	0.0241	0.0017	46.26	645735	++	chrom1_53	1:230296153:C:T	GALNT2	physical_distance						FALSE
M_LDL_L	1:230295307:C:G	1	230295307	C	G	0.4067	0.0214	0.0017	36.71	645653	++	chrom1_53	1:230296153:C:T	GALNT2	physical_distance						FALSE
M_LDL_C	1:230295307:C:G	1	230295307	C	G	0.4068	0.0192	0.0017	29.54	645766	++	chrom1_53	1:230296153:C:T	GALNT2	physical_distance						FALSE
S_LDL_L	1:230295307:C:G	1	230295307	C	G	0.4064	0.0252	0.0017	50.93	645592	++	chrom1_53	1:230296153:C:T	GALNT2	physical_distance						FALSE
S_LDL_C	1:230295307:C:G	1	230295307	C	G	0.4066	0.0218	0.0017	38.02	645752	++	chrom1_53	1:230296153:C:T	GALNT2	physical_distance						FALSE
XL_VLDL_PL_pct	1:230295307:C:G	1	230295307	C	G	0.407	0.0159	0.0017	19.03	645011	++	chrom1_53	1:230296153:C:T	GALNT2	physical_distance						FALSE
M_LDL_CE_pct	1:230295307:C:G	1	230295307	C	G	0.4071	0.0195	0.0017	29.09	645587	++	chrom1_53	1:230296153:C:T	GALNT2	physical_distance						FALSE
S_LDL_PL_pct	1:230295307:C:G	1	230295307	C	G	0.4067	-0.0135	0.0017	14.32	645497	--	chrom1_53	1:230296153:C:T	GALNT2	physical_distance						FALSE
XL_HDL_PL_pct	1:230295307:C:G	1	230295307	C	G	0.4052	-0.0358	0.0016	117.14	645365	--	chrom1_53	1:230296153:C:T	GALNT2	physical_distance						FALSE
S_HDL_PL_pct	1:230295307:C:G	1	230295307	C	G	0.4063	-0.0492	0.0017	188.61	645600	--	chrom1_53	1:230296153:C:T	GALNT2	physical_distance						FALSE
S_HDL_FC_pct	1:230295307:C:G	1	230295307	C	G	0.4057	0.0104	0.0016	10.48	645474	++	chrom1_53	1:230296153:C:T	GALNT2	physical_distance						FALSE
Sphingomyelins	1:230296153:C:T	1	230296153	T	C	0.59	0.0252	0.0016	55.62	657191	++	chrom1_53	1:230296153:C:T	GALNT2	physical_distance						FALSE
ApoA1	1:230296153:C:T	1	230296153	T	C	0.5945	0.048	0.0016	204.71	645788	++	chrom1_53	1:230296153:C:T	GALNT2	physical_distance						FALSE
S_VLDL_TG	1:230296153:C:T	1	230296153	T	C	0.5941	-0.0425	0.0017	145.36	645704	--	chrom1_53	1:230296153:C:T	GALNT2	physical_distance						FALSE
XS_VLDL_TG	1:230296153:C:T	1	230296153	T	C	0.5941	-0.0323	0.0016	85.88	645694	--	chrom1_53	1:230296153:C:T	GALNT2	physical_distance						FALSE
IDL_TG	1:230296153:C:T	1	230296153	T	C	0.594	-0.0252	0.0016	53.85	645700	--	chrom1_53	1:230296153:C:T	GALNT2	physical_distance						FALSE
L_LDL_TG	1:230296153:C:T	1	230296153	T	C	0.5939	-0.0307	0.0016	78	645696	--	chrom1_53	1:230296153:C:T	GALNT2	physical_distance						FALSE
M_LDL_TG	1:230296153:C:T	1	230296153	T	C	0.594	-0.0425	0.0016	146.59	645674	--	chrom1_53	1:230296153:C:T	GALNT2	physical_distance						FALSE
S_LDL_TG	1:230296153:C:T	1	230296153	T	C	0.5941	-0.0446	0.0017	159.26	645626	--	chrom1_53	1:230296153:C:T	GALNT2	physical_distance						FALSE
XL_HDL_TG	1:230296153:C:T	1	230296153	T	C	0.594	-0.0219	0.0017	39.17	645665	--	chrom1_53	1:230296153:C:T	GALNT2	physical_distance						FALSE
L_HDL_P	1:230296153:C:T	1	230296153	T	C	0.5957	0.0395	0.0015	160.4	645758	++	chrom1_53	1:230296153:C:T	GALNT2	physical_distance						FALSE
L_HDL_PL	1:230296153:C:T	1	230296153	T	C	0.5956	0.0457	0.0015	211.33	645793	++	chrom1_53	1:230296153:C:T	GALNT2	physical_distance						FALSE
L_HDL_CE	1:230296153:C:T	1	230296153	T	C	0.5956	0.0406	0.0015	166.62	645794	++	chrom1_53	1:230296153:C:T	GALNT2	physical_distance						FALSE
L_HDL_FC	1:230296153:C:T	1	230296153	T	C	0.5957	0.0406	0.0015	168.74	645772	++	chrom1_53	1:230296153:C:T	GALNT2	physical_distance						FALSE
M_HDL_P	1:230296153:C:T	1	230296153	T	C	0.5944	0.0516	0.0016	232.78	645774	++	chrom1_53	1:230296153:C:T	GALNT2	physical_distance						FALSE
M_HDL_PL	1:230296153:C:T	1	230296153	T	C	0.594	0.0513	0.0016	220.62	645784	++	chrom1_53	1:230296153:C:T	GALNT2	physical_distance						FALSE
M_HDL_CE	1:230296153:C:T	1	230296153	T	C	0.5944	0.0537	0.0016	252.64	645792	++	chrom1_53	1:230296153:C:T	GALNT2	physical_distance						FALSE
M_HDL_FC	1:230296153:C:T	1	230296153	T	C	0.5946	0.0498	0.0016	223.59	645777	++	chrom1_53	1:230296153:C:T	GALNT2	physical_distance						FALSE
S_HDL_P	1:230296153:C:T	1	230296153	T	C	0.5921	0.0161	0.0017	19.61	645779	++	chrom1_53	1:230296153:C:T	GALNT2	physical_distance						FALSE
S_HDL_PL	1:230296153:C:T	1	230296153	T	C	0.5924	0.0272	0.0017	54.32	645774	++	chrom1_53	1:230296153:C:T	GALNT2	physical_distance						FALSE
S_HDL_CE	1:230296153:C:T	1	230296153	T	C	0.5921	0.0214	0.0017	33.95	645752	++	chrom1_53	1:230296153:C:T	GALNT2	physical_distance						FALSE
S_HDL_TG	1:230296153:C:T	1	230296153	T	C	0.5943	-0.0335	0.0016	91.49	645694	--	chrom1_53	1:230296153:C:T	GALNT2	physical_distance						FALSE
HDL_C	1:230296153:C:T	1	230296153	T	C	0.5952	0.049	0.0015	229.56	645635	++	chrom1_53	1:230296153:C:T	GALNT2	physical_distance						FALSE
LDL_TG	1:230296153:C:T	1	230296153	T	C	0.594	-0.0358	0.0016	105.23	645532	--	chrom1_53	1:230296153:C:T	GALNT2	physical_distance						FALSE
HDL_TG	1:230296153:C:T	1	230296153	T	C	0.5941	-0.013	0.0017	13.96	645545	--	chrom1_53	1:230296153:C:T	GALNT2	physical_distance						FALSE
HDL_PL	1:230296153:C:T	1	230296153	T	C	0.5948	0.051	0.0015	238.33	645715	++	chrom1_53	1:230296153:C:T	GALNT2	physical_distance						FALSE
HDL_CE	1:230296153:C:T	1	230296153	T	C	0.5951	0.0497	0.0015	234.59	645695	++	chrom1_53	1:230296153:C:T	GALNT2	physical_distance						FALSE
HDL_FC	1:230296153:C:T	1	230296153	T	C	0.5953	0.0439	0.0015	188.49	645670	++	chrom1_53	1:230296153:C:T	GALNT2	physical_distance						FALSE
HDL_L	1:230296153:C:T	1	230296153	T	C	0.595	0.0493	0.0015	227.32	645431	++	chrom1_53	1:230296153:C:T	GALNT2	physical_distance						FALSE
Total_P	1:230296153:C:T	1	230296153	T	C	0.5937	0.0395	0.0016	128.43	645251	++	chrom1_53	1:230296153:C:T	GALNT2	physical_distance						FALSE
HDL_P	1:230296153:C:T	1	230296153	T	C	0.5937	0.0439	0.0016	159.5	645680	++	chrom1_53	1:230296153:C:T	GALNT2	physical_distance						FALSE
TG_by_PG	1:230296153:C:T	1	230296153	T	C	0.5949	-0.0542	0.0016	252.51	645189	--	chrom1_53	1:230296153:C:T	GALNT2	physical_distance						FALSE
L_HDL_L	1:230296153:C:T	1	230296153	T	C	0.5957	0.0429	0.0015	188.45	645652	++	chrom1_53	1:230296153:C:T	GALNT2	physical_distance						FALSE
L_HDL_C	1:230296153:C:T	1	230296153	T	C	0.5957	0.0407	0.0015	168.11	645762	++	chrom1_53	1:230296153:C:T	GALNT2	physical_distance						FALSE
M_HDL_L	1:230296153:C:T	1	230296153	T	C	0.5942	0.0517	0.0016	228.59	645650	++	chrom1_53	1:230296153:C:T	GALNT2	physical_distance						FALSE
M_HDL_C	1:230296153:C:T	1	230296153	T	C	0.5944	0.0532	0.0016	250.35	645772	++	chrom1_53	1:230296153:C:T	GALNT2	physical_distance						FALSE
S_HDL_C	1:230296153:C:T	1	230296153	T	C	0.5921	0.021	0.0017	32.63	645725	++	chrom1_53	1:230296153:C:T	GALNT2	physical_distance						FALSE
L_VLDL_PL_pct	1:230296153:C:T	1	230296153	T	C	0.594	-0.0375	0.0017	111.67	645297	--	chrom1_53	1:230296153:C:T	GALNT2	physical_distance						FALSE
IDL_PL_pct	1:230296153:C:T	1	230296153	T	C	0.5932	-0.023	0.0018	38.23	645591	+-	chrom1_53	1:230296153:C:T	GALNT2	physical_distance						FALSE
IDL_C_pct	1:230296153:C:T	1	230296153	T	C	0.5939	0.0436	0.0017	151.27	645562	++	chrom1_53	1:230296153:C:T	GALNT2	physical_distance						FALSE
IDL_CE_pct	1:230296153:C:T	1	230296153	T	C	0.5937	0.04	0.0017	124.92	645578	++	chrom1_53	1:230296153:C:T	GALNT2	physical_distance						FALSE
M_LDL_FC_pct	1:230296153:C:T	1	230296153	T	C	0.5944	0.0378	0.0016	115.35	645550	++	chrom1_53	1:230296153:C:T	GALNT2	physical_distance						FALSE
XL_HDL_TG_pct	1:230296153:C:T	1	230296153	T	C	0.5948	-0.0389	0.0016	129.03	645406	--	chrom1_53	1:230296153:C:T	GALNT2	physical_distance						FALSE
L_HDL_TG_pct	1:230296153:C:T	1	230296153	T	C	0.5948	-0.0343	0.0016	100.02	645468	--	chrom1_53	1:230296153:C:T	GALNT2	physical_distance						FALSE
M_HDL_C_pct	1:230296153:C:T	1	230296153	T	C	0.5945	0.0321	0.0016	86.2	645558	++	chrom1_53	1:230296153:C:T	GALNT2	physical_distance						FALSE
M_HDL_CE_pct	1:230296153:C:T	1	230296153	T	C	0.5941	0.0271	0.0017	59.17	645554	++	chrom1_53	1:230296153:C:T	GALNT2	physical_distance						FALSE
M_HDL_FC_pct	1:230296153:C:T	1	230296153	T	C	0.5956	0.0342	0.0015	116.11	645590	++	chrom1_53	1:230296153:C:T	GALNT2	physical_distance						FALSE
M_HDL_TG_pct	1:230296153:C:T	1	230296153	T	C	0.5944	-0.0357	0.0016	105.67	645568	--	chrom1_53	1:230296153:C:T	GALNT2	physical_distance						FALSE
S_HDL_TG_pct	1:230296153:C:T	1	230296153	T	C	0.5944	-0.0474	0.0016	189.51	645568	--	chrom1_53	1:230296153:C:T	GALNT2	physical_distance						FALSE
LDL_size	1:230297136:C:T	1	230297136	T	C	0.6019	0.0196	0.0017	28.51	645662	++	chrom1_53	1:230296153:C:T	GALNT2	physical_distance						FALSE
Unsaturation	1:230297136:C:T	1	230297136	T	C	0.5985	0.0376	0.0017	113.87	657198	++	chrom1_53	1:230296153:C:T	GALNT2	physical_distance						FALSE
DHA	1:230297136:C:T	1	230297136	T	C	0.5978	0.0206	0.0016	35.93	657103	++	chrom1_53	1:230296153:C:T	GALNT2	physical_distance						FALSE
DHA_pct	1:230297136:C:T	1	230297136	T	C	0.5972	0.0296	0.0017	67.22	656891	++	chrom1_53	1:230296153:C:T	GALNT2	physical_distance						FALSE
XXL_VLDL_FC_pct	1:230297136:C:T	1	230297136	T	C	0.6023	0.021	0.0018	32.11	645285	++	chrom1_53	1:230296153:C:T	GALNT2	physical_distance						FALSE
XL_VLDL_C_pct	1:230297136:C:T	1	230297136	T	C	0.6027	0.0324	0.0017	80.73	645196	++	chrom1_53	1:230296153:C:T	GALNT2	physical_distance						FALSE
XL_VLDL_CE_pct	1:230297136:C:T	1	230297136	T	C	0.6027	0.0328	0.0017	82.71	645224	++	chrom1_53	1:230296153:C:T	GALNT2	physical_distance						FALSE
M_VLDL_FC_pct	1:230297136:C:T	1	230297136	T	C	0.6027	0.0337	0.0017	90.25	645638	++	chrom1_53	1:230296153:C:T	GALNT2	physical_distance						FALSE
XS_VLDL_FC_pct	1:230297136:C:T	1	230297136	T	C	0.6022	0.016	0.0018	19	645551	++	chrom1_53	1:230296153:C:T	GALNT2	physical_distance						FALSE
IDL_FC_pct	1:230297136:C:T	1	230297136	T	C	0.6018	0.0221	0.0018	34.99	645526	++	chrom1_53	1:230296153:C:T	GALNT2	physical_distance						FALSE
L_LDL_C_pct	1:230297136:C:T	1	230297136	T	C	0.602	0.0166	0.0017	21.62	645476	++	chrom1_53	1:230296153:C:T	GALNT2	physical_distance						FALSE
L_LDL_TG_pct	1:230297136:C:T	1	230297136	T	C	0.6023	-0.0304	0.0017	72.83	645491	--	chrom1_53	1:230296153:C:T	GALNT2	physical_distance						FALSE
S_LDL_C_pct	1:230297136:C:T	1	230297136	T	C	0.6013	0.0203	0.0018	29.71	645498	++	chrom1_53	1:230296153:C:T	GALNT2	physical_distance						FALSE
M_HDL_PL_pct	1:230297136:C:T	1	230297136	T	C	0.6032	-0.0238	0.0016	46.9	645550	--	chrom1_53	1:230296153:C:T	GALNT2	physical_distance						FALSE
XL_VLDL_FC_pct	1:230299949:T:C	1	230299949	T	C	0.3978	-0.0242	0.0017	44.15	645337	--	chrom1_53	1:230296153:C:T	GALNT2	physical_distance						FALSE
XL_VLDL_TG_pct	1:230299949:T:C	1	230299949	T	C	0.3978	0.0247	0.0017	46.29	645580	++	chrom1_53	1:230296153:C:T	GALNT2	physical_distance						FALSE
L_VLDL_CE_pct	1:230299949:T:C	1	230299949	T	C	0.3975	-0.0302	0.0017	70.67	645442	--	chrom1_53	1:230296153:C:T	GALNT2	physical_distance						FALSE
M_VLDL_PL_pct	1:230299949:T:C	1	230299949	T	C	0.3974	-0.0256	0.0017	52.03	645589	--	chrom1_53	1:230296153:C:T	GALNT2	physical_distance						FALSE
M_LDL_PL_pct	1:230300269:G:GTGC	1	230300269	G	GTGC	0.1435	-0.0301	0.0044	11.18	211544	+-	chrom1_53	1:230296153:C:T	GALNT2	physical_distance						FALSE
XS_VLDL_CE	1:230300481:C:T	1	230300481	T	C	0.7184	0.0223	0.0018	34.5	645761	++	chrom1_53	1:230296153:C:T	GALNT2	physical_distance						FALSE
IDL_PL	1:230300481:C:T	1	230300481	T	C	0.7186	0.0162	0.0018	18.6	645759	++	chrom1_53	1:230296153:C:T	GALNT2	physical_distance						FALSE
Total_C	1:230300481:C:T	1	230300481	T	C	0.7181	0.0144	0.0018	14.47	645268	++	chrom1_53	1:230296153:C:T	GALNT2	physical_distance						FALSE
Total_CE	1:230300481:C:T	1	230300481	T	C	0.7181	0.0173	0.0018	20.77	645404	++	chrom1_53	1:230296153:C:T	GALNT2	physical_distance						FALSE
XS_VLDL_C	1:230300481:C:T	1	230300481	T	C	0.7183	0.0168	0.0018	20.01	645703	++	chrom1_53	1:230296153:C:T	GALNT2	physical_distance						FALSE
IDL_L	1:230300481:C:T	1	230300481	T	C	0.7185	0.0188	0.0018	24.81	645652	++	chrom1_53	1:230296153:C:T	GALNT2	physical_distance						FALSE
L_VLDL_C_pct	1:230300481:C:T	1	230300481	T	C	0.7172	0.0222	0.0019	30.83	645411	++	chrom1_53	1:230296153:C:T	GALNT2	physical_distance						FALSE
Phosphoglyc	1:230300586:C:T	1	230300586	T	C	0.8494	0.0363	0.0022	59.39	657185	++	chrom1_53	1:230296153:C:T	GALNT2	physical_distance						FALSE
Cholines	1:230300586:C:T	1	230300586	T	C	0.8494	0.0372	0.0022	63.18	657187	++	chrom1_53	1:230296153:C:T	GALNT2	physical_distance						FALSE
Phosphatidylc	1:230300586:C:T	1	230300586	T	C	0.8494	0.0382	0.0022	67.12	657191	++	chrom1_53	1:230296153:C:T	GALNT2	physical_distance						FALSE
S_HDL_FC	1:230300586:C:T	1	230300586	T	C	0.8491	0.0232	0.0023	22.77	645769	++	chrom1_53	1:230296153:C:T	GALNT2	physical_distance						FALSE
Total_PL	1:230300586:C:T	1	230300586	T	C	0.849	0.0296	0.0022	39.43	645346	++	chrom1_53	1:230296153:C:T	GALNT2	physical_distance						FALSE
XL_HDL_P	1:230301574:A:G	1	230301574	A	G	0.1541	-0.0276	0.002	40.67	645728	--	chrom1_53	1:230296153:C:T	GALNT2	physical_distance						FALSE
XL_HDL_C_pct	1:230301574:A:G	1	230301574	A	G	0.154	0.0269	0.0022	33.78	645444	++	chrom1_53	1:230296153:C:T	GALNT2	physical_distance						FALSE
L_HDL_FC_pct	1:230302521:T:G	1	230302521	T	G	0.2365	-0.0163	0.0019	17.37	645477	+-	chrom1_53	1:230296153:C:T	GALNT2	physical_distance						FALSE
HDL_size	1:230303611:C:A	1	230303611	A	C	0.6043	0.0381	0.0015	145.48	645784	++	chrom1_53	1:230296153:C:T	GALNT2	physical_distance						FALSE
GlycA	1:230303611:C:A	1	230303611	A	C	0.597	-0.0121	0.0017	11.85	657263	--	chrom1_53	1:230296153:C:T	GALNT2	physical_distance						FALSE
XL_HDL_PL	1:230303611:C:A	1	230303611	A	C	0.604	0.0295	0.0015	83.94	645766	++	chrom1_53	1:230296153:C:T	GALNT2	physical_distance						FALSE
XL_HDL_CE	1:230303611:C:A	1	230303611	A	C	0.6042	0.0278	0.0015	75.27	645752	++	chrom1_53	1:230296153:C:T	GALNT2	physical_distance						FALSE
XL_HDL_L	1:230303611:C:A	1	230303611	A	C	0.6041	0.0269	0.0015	69.83	645572	++	chrom1_53	1:230296153:C:T	GALNT2	physical_distance						FALSE
XL_HDL_C	1:230303611:C:A	1	230303611	A	C	0.6041	0.0262	0.0015	66.04	645702	++	chrom1_53	1:230296153:C:T	GALNT2	physical_distance						FALSE
XL_HDL_FC_pct	1:230303611:C:A	1	230303611	A	C	0.6045	-0.0321	0.0015	100.63	645460	--	chrom1_53	1:230296153:C:T	GALNT2	physical_distance						FALSE
L_HDL_C_pct	1:230303611:C:A	1	230303611	A	C	0.6038	0.0183	0.0016	29.09	645433	++	chrom1_53	1:230296153:C:T	GALNT2	physical_distance						FALSE
L_HDL_CE_pct	1:230303611:C:A	1	230303611	A	C	0.6034	0.016	0.0016	21.72	645425	++	chrom1_53	1:230296153:C:T	GALNT2	physical_distance						FALSE
XL_HDL_FC	1:230303848:T:G	1	230303848	T	G	0.3965	-0.0199	0.0016	35.34	645731	--	chrom1_53	1:230296153:C:T	GALNT2	physical_distance						FALSE
Omega_3_pct	1:230303848:T:G	1	230303848	T	G	0.4018	-0.0153	0.0016	20.15	656957	--	chrom1_53	1:230296153:C:T	GALNT2	physical_distance						FALSE
Acetoacetate	1:230304988:A:G	1	230304988	A	G	0.4004	0.0169	0.0018	20.44	656989	++	chrom1_53	1:230296153:C:T	GALNT2	physical_distance						FALSE
L_HDL_TG	1:230305477:T:C	1	230305477	T	C	0.1431	-0.0176	0.0023	14.3	645684	--	chrom1_53	1:230296153:C:T	GALNT2	physical_distance						FALSE
XXL_VLDL_PL_pct	1:230307222:T:G	1	230307222	T	G	0.2904	0.0207	0.0019	27.15	645485	++	chrom1_53	1:230296153:C:T	GALNT2	physical_distance						FALSE
L_VLDL_FC_pct	1:230307222:T:G	1	230307222	T	G	0.2905	0.0139	0.0019	13.07	645408	-+	chrom1_53	1:230296153:C:T	GALNT2	physical_distance						FALSE
L_HDL_PL_pct	1:231477470:C:T	1	231477470	T	C	0.6254	-0.0107	0.0017	9.63	645471	--	chrom1_53	1:230296153:C:T	GALNT2	physical_distance						FALSE
XL_HDL_PL_pct	1:232807269:CA:C	1	232807269	CA	C	0.3434	0.0101	0.0016	9.65	645365	-+	chrom1_54	1:232807269:CA:C	RNU6-1211P	physical_distance						FALSE
L_VLDL_TG	1:234684338:T:TTAAG	1	234684338	T	TTAAG	0.5704	-0.01	0.0017	8.67	645679	--	chrom1_55	1:234853059:C:T	LINC01132	physical_distance						FALSE
S_VLDL_CE_pct	1:234734290:A:T	1	234734290	A	T	0.4569	-0.0102	0.0017	8.84	645641	--	chrom1_55	1:234853059:C:T	LINC01132	physical_distance						FALSE
XXL_VLDL_CE_pct	1:234842856:G:C	1	234842856	C	G	0.5451	0.0115	0.0017	10.43	645493	++	chrom1_55	1:234853059:C:T	LINC01132	physical_distance						FALSE
XL_VLDL_C_pct	1:234842856:G:C	1	234842856	C	G	0.5446	0.0111	0.0017	10.81	645196	++	chrom1_55	1:234853059:C:T	LINC01132	physical_distance						FALSE
XL_VLDL_CE_pct	1:234842856:G:C	1	234842856	C	G	0.5446	0.0108	0.0017	10.19	645224	++	chrom1_55	1:234853059:C:T	LINC01132	physical_distance						FALSE
XL_VLDL_FC_pct	1:234842856:G:C	1	234842856	C	G	0.5449	0.0123	0.0017	12.59	645337	++	chrom1_55	1:234853059:C:T	LINC01132	physical_distance						FALSE
XL_VLDL_TG_pct	1:234842856:G:C	1	234842856	C	G	0.5448	-0.0137	0.0017	15.58	645580	--	chrom1_55	1:234853059:C:T	LINC01132	physical_distance						FALSE
L_VLDL_C_pct	1:234842856:G:C	1	234842856	C	G	0.5449	0.0126	0.0017	13.12	645411	++	chrom1_55	1:234853059:C:T	LINC01132	physical_distance						FALSE
L_VLDL_CE_pct	1:234842856:G:C	1	234842856	C	G	0.5447	0.013	0.0017	14.35	645442	++	chrom1_55	1:234853059:C:T	LINC01132	physical_distance						FALSE
L_VLDL_TG_pct	1:234842856:G:C	1	234842856	C	G	0.545	-0.0107	0.0017	9.53	645363	--	chrom1_55	1:234853059:C:T	LINC01132	physical_distance						FALSE
XL_HDL_CE_pct	1:234842856:G:C	1	234842856	C	G	0.5451	0.0125	0.0017	12.66	645448	++	chrom1_55	1:234853059:C:T	LINC01132	physical_distance						FALSE
M_HDL_C_pct	1:234842856:G:C	1	234842856	C	G	0.5443	0.0104	0.0016	10.26	645558	++	chrom1_55	1:234853059:C:T	LINC01132	physical_distance						FALSE
S_HDL_PL_pct	1:234842856:G:C	1	234842856	C	G	0.5447	-0.0183	0.0016	28.16	645600	--	chrom1_55	1:234853059:C:T	LINC01132	physical_distance						FALSE
Tyr	1:234851165:A:C	1	234851165	A	C	0.4559	0.011	0.0017	9.96	657217	++	chrom1_55	1:234853059:C:T	LINC01132	physical_distance						FALSE
His	1:234852204:G:A	1	234852204	A	G	0.5438	-0.0123	0.0017	11.97	657266	--	chrom1_55	1:234853059:C:T	LINC01132	physical_distance						FALSE
L_HDL_PL_pct	1:234852760:C:T	1	234852760	T	C	0.541	-0.0285	0.0016	67.22	645471	--	chrom1_55	1:234853059:C:T	LINC01132	physical_distance						FALSE
L_HDL_C_pct	1:234852760:C:T	1	234852760	T	C	0.5407	0.0174	0.0016	27.93	645433	++	chrom1_55	1:234853059:C:T	LINC01132	physical_distance						FALSE
L_HDL_CE_pct	1:234852760:C:T	1	234852760	T	C	0.5408	0.015	0.0016	20.12	645425	++	chrom1_55	1:234853059:C:T	LINC01132	physical_distance						FALSE
M_HDL_PL_pct	1:234852760:C:T	1	234852760	T	C	0.5409	-0.022	0.0016	42.39	645550	--	chrom1_55	1:234853059:C:T	LINC01132	physical_distance						FALSE
HDL_size	1:234853059:C:T	1	234853059	T	C	0.548	0.0104	0.0014	12.29	645784	++	chrom1_55	1:234853059:C:T	LINC01132	physical_distance						FALSE
Phosphoglyc	1:234853059:C:T	1	234853059	T	C	0.5515	0.0252	0.0016	55.75	657185	++	chrom1_55	1:234853059:C:T	LINC01132	physical_distance						FALSE
Cholines	1:234853059:C:T	1	234853059	T	C	0.5515	0.0277	0.0016	68.19	657187	++	chrom1_55	1:234853059:C:T	LINC01132	physical_distance						FALSE
Phosphatidylc	1:234853059:C:T	1	234853059	T	C	0.5513	0.0253	0.0016	57.31	657191	++	chrom1_55	1:234853059:C:T	LINC01132	physical_distance						FALSE
Sphingomyelins	1:234853059:C:T	1	234853059	T	C	0.5513	0.0324	0.0016	94.89	657191	++	chrom1_55	1:234853059:C:T	LINC01132	physical_distance						FALSE
ApoB	1:234853059:C:T	1	234853059	T	C	0.5491	0.0299	0.0016	73.77	645786	++	chrom1_55	1:234853059:C:T	LINC01132	physical_distance						FALSE
ApoA1	1:234853059:C:T	1	234853059	T	C	0.5486	0.0153	0.0015	22.58	645788	++	chrom1_55	1:234853059:C:T	LINC01132	physical_distance						FALSE
Omega_3	1:234853059:C:T	1	234853059	T	C	0.5515	0.0134	0.0016	16.86	657170	++	chrom1_55	1:234853059:C:T	LINC01132	physical_distance						FALSE
Omega_6	1:234853059:C:T	1	234853059	T	C	0.5519	0.0315	0.0016	81.77	657165	++	chrom1_55	1:234853059:C:T	LINC01132	physical_distance						FALSE
MUFA	1:234853059:C:T	1	234853059	T	C	0.5518	0.0152	0.0017	19.41	657130	++	chrom1_55	1:234853059:C:T	LINC01132	physical_distance						FALSE
SFA	1:234853059:C:T	1	234853059	T	C	0.5518	0.0192	0.0017	30.25	657151	++	chrom1_55	1:234853059:C:T	LINC01132	physical_distance						FALSE
LA	1:234853059:C:T	1	234853059	T	C	0.552	0.031	0.0017	77.19	657178	++	chrom1_55	1:234853059:C:T	LINC01132	physical_distance						FALSE
DHA	1:234853059:C:T	1	234853059	T	C	0.5518	0.0147	0.0016	19.63	657103	-+	chrom1_55	1:234853059:C:T	LINC01132	physical_distance						FALSE
XL_VLDL_CE	1:234853059:C:T	1	234853059	T	C	0.5489	0.0146	0.0016	18.71	645699	++	chrom1_55	1:234853059:C:T	LINC01132	physical_distance						FALSE
L_VLDL_P	1:234853059:C:T	1	234853059	T	C	0.5487	0.0097	0.0016	8.81	645607	-+	chrom1_55	1:234853059:C:T	LINC01132	physical_distance						FALSE
L_VLDL_CE	1:234853059:C:T	1	234853059	T	C	0.549	0.016	0.0016	21.88	645712	++	chrom1_55	1:234853059:C:T	LINC01132	physical_distance						FALSE
L_VLDL_FC	1:234853059:C:T	1	234853059	T	C	0.5488	0.0104	0.0016	10.08	645659	-+	chrom1_55	1:234853059:C:T	LINC01132	physical_distance						FALSE
M_VLDL_P	1:234853059:C:T	1	234853059	T	C	0.5491	0.0241	0.0016	47.73	645719	++	chrom1_55	1:234853059:C:T	LINC01132	physical_distance						FALSE
M_VLDL_PL	1:234853059:C:T	1	234853059	T	C	0.5492	0.0247	0.0016	50.14	645754	++	chrom1_55	1:234853059:C:T	LINC01132	physical_distance						FALSE
M_VLDL_FC	1:234853059:C:T	1	234853059	T	C	0.5492	0.027	0.0017	59.3	645756	++	chrom1_55	1:234853059:C:T	LINC01132	physical_distance						FALSE
M_VLDL_TG	1:234853059:C:T	1	234853059	T	C	0.549	0.0123	0.0016	13.34	645722	-+	chrom1_55	1:234853059:C:T	LINC01132	physical_distance						FALSE
S_VLDL_P	1:234853059:C:T	1	234853059	T	C	0.5489	0.0192	0.0016	31.6	645713	++	chrom1_55	1:234853059:C:T	LINC01132	physical_distance						FALSE
S_VLDL_PL	1:234853059:C:T	1	234853059	T	C	0.5491	0.0249	0.0016	51.36	645745	++	chrom1_55	1:234853059:C:T	LINC01132	physical_distance						FALSE
S_VLDL_TG	1:234853059:C:T	1	234853059	T	C	0.5488	0.0103	0.0016	9.62	645704	-+	chrom1_55	1:234853059:C:T	LINC01132	physical_distance						FALSE
XS_VLDL_P	1:234853059:C:T	1	234853059	T	C	0.549	0.0241	0.0016	50.23	645717	++	chrom1_55	1:234853059:C:T	LINC01132	physical_distance						FALSE
XS_VLDL_PL	1:234853059:C:T	1	234853059	T	C	0.549	0.0213	0.0016	39.48	645732	++	chrom1_55	1:234853059:C:T	LINC01132	physical_distance						FALSE
XS_VLDL_TG	1:234853059:C:T	1	234853059	T	C	0.5488	0.0106	0.0016	10.43	645694	-+	chrom1_55	1:234853059:C:T	LINC01132	physical_distance						FALSE
IDL_TG	1:234853059:C:T	1	234853059	T	C	0.5488	0.0138	0.0016	17.36	645700	-+	chrom1_55	1:234853059:C:T	LINC01132	physical_distance						FALSE
L_LDL_CE	1:234853059:C:T	1	234853059	T	C	0.5492	0.0348	0.0016	98.91	645780	++	chrom1_55	1:234853059:C:T	LINC01132	physical_distance						FALSE
L_LDL_TG	1:234853059:C:T	1	234853059	T	C	0.5489	0.0172	0.0016	26.31	645696	++	chrom1_55	1:234853059:C:T	LINC01132	physical_distance						FALSE
M_LDL_P	1:234853059:C:T	1	234853059	T	C	0.5492	0.0289	0.0017	67.92	645764	++	chrom1_55	1:234853059:C:T	LINC01132	physical_distance						FALSE
M_LDL_PL	1:234853059:C:T	1	234853059	T	C	0.5492	0.0297	0.0016	72.48	645785	++	chrom1_55	1:234853059:C:T	LINC01132	physical_distance						FALSE
M_LDL_CE	1:234853059:C:T	1	234853059	T	C	0.5493	0.0284	0.0016	65.89	645784	++	chrom1_55	1:234853059:C:T	LINC01132	physical_distance						FALSE
M_LDL_TG	1:234853059:C:T	1	234853059	T	C	0.5489	0.0173	0.0016	26.15	645674	++	chrom1_55	1:234853059:C:T	LINC01132	physical_distance						FALSE
S_LDL_P	1:234853059:C:T	1	234853059	T	C	0.5491	0.0298	0.0016	73.16	645747	++	chrom1_55	1:234853059:C:T	LINC01132	physical_distance						FALSE
S_LDL_CE	1:234853059:C:T	1	234853059	T	C	0.5492	0.0295	0.0016	71.25	645767	++	chrom1_55	1:234853059:C:T	LINC01132	physical_distance						FALSE
S_LDL_TG	1:234853059:C:T	1	234853059	T	C	0.5488	0.0134	0.0016	15.73	645626	++	chrom1_55	1:234853059:C:T	LINC01132	physical_distance						FALSE
XL_HDL_P	1:234853059:C:T	1	234853059	T	C	0.5482	0.0226	0.0015	51.48	645728	++	chrom1_55	1:234853059:C:T	LINC01132	physical_distance						FALSE
XL_HDL_PL	1:234853059:C:T	1	234853059	T	C	0.5482	0.0142	0.0015	21.1	645766	++	chrom1_55	1:234853059:C:T	LINC01132	physical_distance						FALSE
XL_HDL_CE	1:234853059:C:T	1	234853059	T	C	0.548	0.0197	0.0015	39.87	645752	++	chrom1_55	1:234853059:C:T	LINC01132	physical_distance						FALSE
XL_HDL_FC	1:234853059:C:T	1	234853059	T	C	0.5486	0.017	0.0016	27.1	645731	++	chrom1_55	1:234853059:C:T	LINC01132	physical_distance						FALSE
XL_HDL_TG	1:234853059:C:T	1	234853059	T	C	0.5489	0.0196	0.0016	32.58	645665	++	chrom1_55	1:234853059:C:T	LINC01132	physical_distance						FALSE
L_HDL_P	1:234853059:C:T	1	234853059	T	C	0.5478	0.0168	0.0014	31.24	645758	++	chrom1_55	1:234853059:C:T	LINC01132	physical_distance						FALSE
L_HDL_PL	1:234853059:C:T	1	234853059	T	C	0.5479	0.0118	0.0014	15.59	645793	++	chrom1_55	1:234853059:C:T	LINC01132	physical_distance						FALSE
L_HDL_CE	1:234853059:C:T	1	234853059	T	C	0.5479	0.0148	0.0014	24	645794	++	chrom1_55	1:234853059:C:T	LINC01132	physical_distance						FALSE
L_HDL_FC	1:234853059:C:T	1	234853059	T	C	0.5479	0.0154	0.0014	26.11	645772	++	chrom1_55	1:234853059:C:T	LINC01132	physical_distance						FALSE
L_HDL_TG	1:234853059:C:T	1	234853059	T	C	0.5486	0.0132	0.0016	16.09	645684	++	chrom1_55	1:234853059:C:T	LINC01132	physical_distance						FALSE
M_HDL_P	1:234853059:C:T	1	234853059	T	C	0.5487	0.011	0.0016	11.89	645774	++	chrom1_55	1:234853059:C:T	LINC01132	physical_distance						FALSE
M_HDL_FC	1:234853059:C:T	1	234853059	T	C	0.5485	0.0141	0.0015	19.62	645777	++	chrom1_55	1:234853059:C:T	LINC01132	physical_distance						FALSE
S_HDL_P	1:234853059:C:T	1	234853059	T	C	0.55	0.0152	0.0017	18.26	645779	++	chrom1_55	1:234853059:C:T	LINC01132	physical_distance						FALSE
S_HDL_CE	1:234853059:C:T	1	234853059	T	C	0.55	0.011	0.0017	9.85	645752	++	chrom1_55	1:234853059:C:T	LINC01132	physical_distance						FALSE
S_HDL_FC	1:234853059:C:T	1	234853059	T	C	0.5495	0.0228	0.0017	41.43	645769	++	chrom1_55	1:234853059:C:T	LINC01132	physical_distance						FALSE
Total_C	1:234853059:C:T	1	234853059	T	C	0.549	0.0353	0.0016	104.93	645268	++	chrom1_55	1:234853059:C:T	LINC01132	physical_distance						FALSE
non_HDL_C	1:234853059:C:T	1	234853059	T	C	0.5491	0.0322	0.0016	84.95	645268	++	chrom1_55	1:234853059:C:T	LINC01132	physical_distance						FALSE
Remnant_C	1:234853059:C:T	1	234853059	T	C	0.549	0.0292	0.0016	70.08	645266	++	chrom1_55	1:234853059:C:T	LINC01132	physical_distance						FALSE
VLDL_C	1:234853059:C:T	1	234853059	T	C	0.549	0.0225	0.0016	41.8	645405	++	chrom1_55	1:234853059:C:T	LINC01132	physical_distance						FALSE
LDL_C	1:234853059:C:T	1	234853059	T	C	0.5492	0.0339	0.0016	93.52	645728	++	chrom1_55	1:234853059:C:T	LINC01132	physical_distance						FALSE
HDL_C	1:234853059:C:T	1	234853059	T	C	0.5481	0.0162	0.0015	27.12	645635	++	chrom1_55	1:234853059:C:T	LINC01132	physical_distance						FALSE
LDL_TG	1:234853059:C:T	1	234853059	T	C	0.5489	0.0169	0.0016	25.13	645532	++	chrom1_55	1:234853059:C:T	LINC01132	physical_distance						FALSE
Total_PL	1:234853059:C:T	1	234853059	T	C	0.5489	0.0291	0.0016	72.53	645346	++	chrom1_55	1:234853059:C:T	LINC01132	physical_distance						FALSE
VLDL_PL	1:234853059:C:T	1	234853059	T	C	0.5489	0.017	0.0016	24.76	645412	++	chrom1_55	1:234853059:C:T	LINC01132	physical_distance						FALSE
HDL_PL	1:234853059:C:T	1	234853059	T	C	0.5484	0.0114	0.0015	13.21	645715	++	chrom1_55	1:234853059:C:T	LINC01132	physical_distance						FALSE
Total_CE	1:234853059:C:T	1	234853059	T	C	0.549	0.0352	0.0016	104.77	645404	++	chrom1_55	1:234853059:C:T	LINC01132	physical_distance						FALSE
VLDL_CE	1:234853059:C:T	1	234853059	T	C	0.5491	0.0243	0.0016	48.34	645501	++	chrom1_55	1:234853059:C:T	LINC01132	physical_distance						FALSE
LDL_CE	1:234853059:C:T	1	234853059	T	C	0.5493	0.0333	0.0016	90.26	645744	++	chrom1_55	1:234853059:C:T	LINC01132	physical_distance						FALSE
HDL_CE	1:234853059:C:T	1	234853059	T	C	0.5482	0.015	0.0015	23.23	645695	++	chrom1_55	1:234853059:C:T	LINC01132	physical_distance						FALSE
Total_FC	1:234853059:C:T	1	234853059	T	C	0.549	0.0348	0.0016	101.42	645324	++	chrom1_55	1:234853059:C:T	LINC01132	physical_distance						FALSE
VLDL_FC	1:234853059:C:T	1	234853059	T	C	0.5489	0.0195	0.0016	32.11	645423	++	chrom1_55	1:234853059:C:T	LINC01132	physical_distance						FALSE
HDL_FC	1:234853059:C:T	1	234853059	T	C	0.5481	0.0194	0.0015	39.23	645670	++	chrom1_55	1:234853059:C:T	LINC01132	physical_distance						FALSE
Total_L	1:234853059:C:T	1	234853059	T	C	0.5491	0.0305	0.0016	75.89	645097	++	chrom1_55	1:234853059:C:T	LINC01132	physical_distance						FALSE
VLDL_L	1:234853059:C:T	1	234853059	T	C	0.5488	0.0142	0.0016	17.45	645298	++	chrom1_55	1:234853059:C:T	LINC01132	physical_distance						FALSE
LDL_L	1:234853059:C:T	1	234853059	T	C	0.5491	0.0333	0.0016	90.97	645522	++	chrom1_55	1:234853059:C:T	LINC01132	physical_distance						FALSE
HDL_L	1:234853059:C:T	1	234853059	T	C	0.5482	0.0144	0.0015	21.14	645431	++	chrom1_55	1:234853059:C:T	LINC01132	physical_distance						FALSE
Total_P	1:234853059:C:T	1	234853059	T	C	0.549	0.0231	0.0016	46.44	645251	++	chrom1_55	1:234853059:C:T	LINC01132	physical_distance						FALSE
VLDL_P	1:234853059:C:T	1	234853059	T	C	0.5489	0.0213	0.0016	38.19	645382	++	chrom1_55	1:234853059:C:T	LINC01132	physical_distance						FALSE
HDL_P	1:234853059:C:T	1	234853059	T	C	0.5491	0.0189	0.0016	31.48	645680	++	chrom1_55	1:234853059:C:T	LINC01132	physical_distance						FALSE
Total_FA	1:234853059:C:T	1	234853059	T	C	0.5518	0.0224	0.0016	41.36	656898	++	chrom1_55	1:234853059:C:T	LINC01132	physical_distance						FALSE
PUFA	1:234853059:C:T	1	234853059	T	C	0.5517	0.03	0.0016	76.33	657028	++	chrom1_55	1:234853059:C:T	LINC01132	physical_distance						FALSE
XL_VLDL_C	1:234853059:C:T	1	234853059	T	C	0.5488	0.0119	0.0016	12.67	645563	++	chrom1_55	1:234853059:C:T	LINC01132	physical_distance						FALSE
L_VLDL_C	1:234853059:C:T	1	234853059	T	C	0.5488	0.0132	0.0016	15.51	645609	++	chrom1_55	1:234853059:C:T	LINC01132	physical_distance						FALSE
M_VLDL_L	1:234853059:C:T	1	234853059	T	C	0.5491	0.0214	0.0016	37.87	645646	++	chrom1_55	1:234853059:C:T	LINC01132	physical_distance						FALSE
S_VLDL_L	1:234853059:C:T	1	234853059	T	C	0.5489	0.02	0.0016	33.87	645645	++	chrom1_55	1:234853059:C:T	LINC01132	physical_distance						FALSE
XS_VLDL_L	1:234853059:C:T	1	234853059	T	C	0.5489	0.0229	0.0016	45.7	645634	++	chrom1_55	1:234853059:C:T	LINC01132	physical_distance						FALSE
M_LDL_L	1:234853059:C:T	1	234853059	T	C	0.5492	0.0298	0.0016	72.88	645653	++	chrom1_55	1:234853059:C:T	LINC01132	physical_distance						FALSE
M_LDL_C	1:234853059:C:T	1	234853059	T	C	0.5493	0.0302	0.0016	74	645766	++	chrom1_55	1:234853059:C:T	LINC01132	physical_distance						FALSE
S_LDL_C	1:234853059:C:T	1	234853059	T	C	0.5492	0.0306	0.0016	77.02	645752	++	chrom1_55	1:234853059:C:T	LINC01132	physical_distance						FALSE
XL_HDL_L	1:234853059:C:T	1	234853059	T	C	0.5481	0.0173	0.0015	30.64	645572	++	chrom1_55	1:234853059:C:T	LINC01132	physical_distance						FALSE
XL_HDL_C	1:234853059:C:T	1	234853059	T	C	0.5481	0.0193	0.0015	37.89	645702	++	chrom1_55	1:234853059:C:T	LINC01132	physical_distance						FALSE
L_HDL_L	1:234853059:C:T	1	234853059	T	C	0.5478	0.0139	0.0014	21.54	645652	++	chrom1_55	1:234853059:C:T	LINC01132	physical_distance						FALSE
L_HDL_C	1:234853059:C:T	1	234853059	T	C	0.5479	0.015	0.0014	24.81	645762	++	chrom1_55	1:234853059:C:T	LINC01132	physical_distance						FALSE
M_HDL_C	1:234853059:C:T	1	234853059	T	C	0.5486	0.0102	0.0015	10.36	645772	++	chrom1_55	1:234853059:C:T	LINC01132	physical_distance						FALSE
S_HDL_C	1:234853059:C:T	1	234853059	T	C	0.55	0.0147	0.0017	17.04	645725	++	chrom1_55	1:234853059:C:T	LINC01132	physical_distance						FALSE
L_LDL_PL_pct	1:234853059:C:T	1	234853059	T	C	0.5492	-0.0199	0.0017	31.01	645561	--	chrom1_55	1:234853059:C:T	LINC01132	physical_distance						FALSE
L_LDL_CE_pct	1:234853059:C:T	1	234853059	T	C	0.5499	0.0214	0.0017	34.86	645497	++	chrom1_55	1:234853059:C:T	LINC01132	physical_distance						FALSE
XL_HDL_FC_pct	1:234853059:C:T	1	234853059	T	C	0.5478	-0.0145	0.0015	22.22	645460	--	chrom1_55	1:234853059:C:T	LINC01132	physical_distance						FALSE
L_HDL_FC_pct	1:234853059:C:T	1	234853059	T	C	0.5483	0.0204	0.0016	38.6	645477	++	chrom1_55	1:234853059:C:T	LINC01132	physical_distance						FALSE
M_HDL_FC_pct	1:234853059:C:T	1	234853059	T	C	0.5479	0.0265	0.0015	72.76	645590	++	chrom1_55	1:234853059:C:T	LINC01132	physical_distance						FALSE
S_HDL_FC_pct	1:234853059:C:T	1	234853059	T	C	0.5487	0.0331	0.0015	102.53	645474	++	chrom1_55	1:234853059:C:T	LINC01132	physical_distance						FALSE
Phe	1:234853268:A:C	1	234853268	A	C	0.4544	0.0137	0.0017	14.48	657036	-+	chrom1_55	1:234853059:C:T	LINC01132	physical_distance						FALSE
XL_VLDL_PL_pct	1:234853268:A:C	1	234853268	A	C	0.457	-0.013	0.0017	13.62	645011	--	chrom1_55	1:234853059:C:T	LINC01132	physical_distance						FALSE
IDL_C_pct	1:234853268:A:C	1	234853268	A	C	0.4574	-0.0126	0.0016	14.19	645562	--	chrom1_55	1:234853059:C:T	LINC01132	physical_distance						FALSE
L_LDL_FC_pct	1:234853268:A:C	1	234853268	A	C	0.4577	-0.0109	0.0016	11.01	645524	--	chrom1_55	1:234853059:C:T	LINC01132	physical_distance						FALSE
Clinical_LDL_C	1:234853406:A:G	1	234853406	A	G	0.4573	-0.0324	0.0016	86.87	645769	--	chrom1_55	1:234853059:C:T	LINC01132	physical_distance						FALSE
M_VLDL_CE	1:234853406:A:G	1	234853406	A	G	0.4573	-0.03	0.0017	72.75	645775	--	chrom1_55	1:234853059:C:T	LINC01132	physical_distance						FALSE
S_VLDL_CE	1:234853406:A:G	1	234853406	A	G	0.4574	-0.0223	0.0016	41.97	645755	--	chrom1_55	1:234853059:C:T	LINC01132	physical_distance						FALSE
S_VLDL_FC	1:234853406:A:G	1	234853406	A	G	0.4573	-0.0276	0.0016	62.8	645761	--	chrom1_55	1:234853059:C:T	LINC01132	physical_distance						FALSE
XS_VLDL_CE	1:234853406:A:G	1	234853406	A	G	0.4575	-0.0252	0.0016	55.82	645761	--	chrom1_55	1:234853059:C:T	LINC01132	physical_distance						FALSE
XS_VLDL_FC	1:234853406:A:G	1	234853406	A	G	0.4575	-0.0238	0.0016	49.62	645729	--	chrom1_55	1:234853059:C:T	LINC01132	physical_distance						FALSE
IDL_P	1:234853406:A:G	1	234853406	A	G	0.4574	-0.0267	0.0016	59.91	645752	--	chrom1_55	1:234853059:C:T	LINC01132	physical_distance						FALSE
IDL_PL	1:234853406:A:G	1	234853406	A	G	0.4576	-0.0313	0.0016	86.19	645759	--	chrom1_55	1:234853059:C:T	LINC01132	physical_distance						FALSE
IDL_CE	1:234853406:A:G	1	234853406	A	G	0.4575	-0.0301	0.0016	78.85	645787	--	chrom1_55	1:234853059:C:T	LINC01132	physical_distance						FALSE
IDL_FC	1:234853406:A:G	1	234853406	A	G	0.4575	-0.0314	0.0016	85.48	645772	--	chrom1_55	1:234853059:C:T	LINC01132	physical_distance						FALSE
L_LDL_P	1:234853406:A:G	1	234853406	A	G	0.4574	-0.0305	0.0016	77.49	645759	--	chrom1_55	1:234853059:C:T	LINC01132	physical_distance						FALSE
L_LDL_PL	1:234853406:A:G	1	234853406	A	G	0.4573	-0.0324	0.0016	86.67	645786	--	chrom1_55	1:234853059:C:T	LINC01132	physical_distance						FALSE
L_LDL_FC	1:234853406:A:G	1	234853406	A	G	0.4574	-0.0345	0.0016	99.74	645771	--	chrom1_55	1:234853059:C:T	LINC01132	physical_distance						FALSE
M_LDL_FC	1:234853406:A:G	1	234853406	A	G	0.4573	-0.0325	0.0016	86.85	645783	--	chrom1_55	1:234853059:C:T	LINC01132	physical_distance						FALSE
S_LDL_PL	1:234853406:A:G	1	234853406	A	G	0.4575	-0.0312	0.0016	82.8	645762	--	chrom1_55	1:234853059:C:T	LINC01132	physical_distance						FALSE
S_LDL_FC	1:234853406:A:G	1	234853406	A	G	0.4574	-0.0311	0.0016	80.97	645778	--	chrom1_55	1:234853059:C:T	LINC01132	physical_distance						FALSE
LDL_PL	1:234853406:A:G	1	234853406	A	G	0.4573	-0.032	0.0016	84.86	645748	--	chrom1_55	1:234853059:C:T	LINC01132	physical_distance						FALSE
LDL_FC	1:234853406:A:G	1	234853406	A	G	0.4574	-0.0341	0.0016	96.23	645753	--	chrom1_55	1:234853059:C:T	LINC01132	physical_distance						FALSE
LDL_P	1:234853406:A:G	1	234853406	A	G	0.4574	-0.0306	0.0016	77.93	645720	--	chrom1_55	1:234853059:C:T	LINC01132	physical_distance						FALSE
ApoB_by_ApoA1	1:234853406:A:G	1	234853406	A	G	0.4575	-0.0164	0.0016	23.93	645738	--	chrom1_55	1:234853059:C:T	LINC01132	physical_distance						FALSE
LA_pct	1:234853406:A:G	1	234853406	A	G	0.4552	-0.014	0.0017	16.49	657025	--	chrom1_55	1:234853059:C:T	LINC01132	physical_distance						FALSE
M_VLDL_C	1:234853406:A:G	1	234853406	A	G	0.4573	-0.0296	0.0016	71.42	645736	--	chrom1_55	1:234853059:C:T	LINC01132	physical_distance						FALSE
S_VLDL_C	1:234853406:A:G	1	234853406	A	G	0.4574	-0.0243	0.0016	49.51	645735	--	chrom1_55	1:234853059:C:T	LINC01132	physical_distance						FALSE
XS_VLDL_C	1:234853406:A:G	1	234853406	A	G	0.4575	-0.025	0.0016	55.09	645703	--	chrom1_55	1:234853059:C:T	LINC01132	physical_distance						FALSE
IDL_L	1:234853406:A:G	1	234853406	A	G	0.4575	-0.0309	0.0016	83.4	645652	--	chrom1_55	1:234853059:C:T	LINC01132	physical_distance						FALSE
IDL_C	1:234853406:A:G	1	234853406	A	G	0.4575	-0.0306	0.0016	81.62	645761	--	chrom1_55	1:234853059:C:T	LINC01132	physical_distance						FALSE
L_LDL_L	1:234853406:A:G	1	234853406	A	G	0.4574	-0.0342	0.0016	97.49	645653	--	chrom1_55	1:234853059:C:T	LINC01132	physical_distance						FALSE
L_LDL_C	1:234853406:A:G	1	234853406	A	G	0.4573	-0.0348	0.0016	100.44	645746	--	chrom1_55	1:234853059:C:T	LINC01132	physical_distance						FALSE
S_LDL_L	1:234853406:A:G	1	234853406	A	G	0.4574	-0.0304	0.0016	77.5	645592	--	chrom1_55	1:234853059:C:T	LINC01132	physical_distance						FALSE
M_VLDL_PL_pct	1:234853406:A:G	1	234853406	A	G	0.4574	-0.0187	0.0016	29.69	645589	--	chrom1_55	1:234853059:C:T	LINC01132	physical_distance						FALSE
M_VLDL_C_pct	1:234853406:A:G	1	234853406	A	G	0.4577	-0.0144	0.0016	18.6	645685	--	chrom1_55	1:234853059:C:T	LINC01132	physical_distance						FALSE
M_VLDL_CE_pct	1:234853406:A:G	1	234853406	A	G	0.4577	-0.0127	0.0016	14.72	645687	--	chrom1_55	1:234853059:C:T	LINC01132	physical_distance						FALSE
M_VLDL_FC_pct	1:234853406:A:G	1	234853406	A	G	0.4575	-0.0188	0.0016	30.28	645638	--	chrom1_55	1:234853059:C:T	LINC01132	physical_distance						FALSE
M_VLDL_TG_pct	1:234853406:A:G	1	234853406	A	G	0.4576	0.0156	0.0016	21.35	645667	++	chrom1_55	1:234853059:C:T	LINC01132	physical_distance						FALSE
S_VLDL_PL_pct	1:234853406:A:G	1	234853406	A	G	0.4577	-0.0161	0.0016	22.62	645646	--	chrom1_55	1:234853059:C:T	LINC01132	physical_distance						FALSE
S_VLDL_C_pct	1:234853406:A:G	1	234853406	A	G	0.4575	-0.0134	0.0017	15.27	645652	--	chrom1_55	1:234853059:C:T	LINC01132	physical_distance						FALSE
S_VLDL_FC_pct	1:234853406:A:G	1	234853406	A	G	0.4577	-0.0164	0.0016	23.43	645651	--	chrom1_55	1:234853059:C:T	LINC01132	physical_distance						FALSE
S_VLDL_TG_pct	1:234853406:A:G	1	234853406	A	G	0.4576	0.0144	0.0016	17.78	645653	++	chrom1_55	1:234853059:C:T	LINC01132	physical_distance						FALSE
XS_VLDL_C_pct	1:234853406:A:G	1	234853406	A	G	0.4577	-0.0134	0.0016	16.3	645572	--	chrom1_55	1:234853059:C:T	LINC01132	physical_distance						FALSE
XS_VLDL_CE_pct	1:234853406:A:G	1	234853406	A	G	0.4578	-0.0124	0.0016	14.21	645579	--	chrom1_55	1:234853059:C:T	LINC01132	physical_distance						FALSE
XS_VLDL_FC_pct	1:234853406:A:G	1	234853406	A	G	0.4573	-0.0166	0.0017	21.49	645551	--	chrom1_55	1:234853059:C:T	LINC01132	physical_distance						FALSE
XS_VLDL_TG_pct	1:234853406:A:G	1	234853406	A	G	0.4577	0.013	0.0016	15.41	645541	++	chrom1_55	1:234853059:C:T	LINC01132	physical_distance						FALSE
IDL_FC_pct	1:234853406:A:G	1	234853406	A	G	0.4571	-0.0126	0.0017	12.56	645526	--	chrom1_55	1:234853059:C:T	LINC01132	physical_distance						FALSE
IDL_TG_pct	1:234853406:A:G	1	234853406	A	G	0.4576	0.0154	0.0016	21.06	645518	++	chrom1_55	1:234853059:C:T	LINC01132	physical_distance						FALSE
L_LDL_C_pct	1:234853406:A:G	1	234853406	A	G	0.4572	-0.027	0.0017	58.95	645476	--	chrom1_55	1:234853059:C:T	LINC01132	physical_distance						FALSE
L_LDL_TG_pct	1:234853406:A:G	1	234853406	A	G	0.4573	0.0173	0.0016	25.55	645491	++	chrom1_55	1:234853059:C:T	LINC01132	physical_distance						FALSE
M_LDL_C_pct	1:234853406:A:G	1	234853406	A	G	0.4568	-0.0182	0.0017	25.59	645495	--	chrom1_55	1:234853059:C:T	LINC01132	physical_distance						FALSE
M_LDL_TG_pct	1:234853406:A:G	1	234853406	A	G	0.4573	0.0142	0.0016	17.37	645470	++	chrom1_55	1:234853059:C:T	LINC01132	physical_distance						FALSE
S_LDL_C_pct	1:234853406:A:G	1	234853406	A	G	0.4569	-0.0158	0.0017	19.31	645498	--	chrom1_55	1:234853059:C:T	LINC01132	physical_distance						FALSE
S_LDL_TG_pct	1:234853406:A:G	1	234853406	A	G	0.4576	0.0105	0.0016	10	645462	++	chrom1_55	1:234853059:C:T	LINC01132	physical_distance						FALSE
S_HDL_C_pct	1:234853406:A:G	1	234853406	A	G	0.4574	-0.0134	0.0017	15.04	645575	--	chrom1_55	1:234853059:C:T	LINC01132	physical_distance						FALSE
GlycA	1:236304654:G:GTTTC	1	236304654	G	GTTTC	0.3618	0.0115	0.0017	10.4	657263	++	chrom1_56	1:236379149:A:C	ERO1B	physical_distance						FALSE
L_HDL_FC_pct	1:236353931:T:C	1	236353931	T	C	0.5854	0.0097	0.0016	8.99	645477	++	chrom1_56	1:236379149:A:C	ERO1B	physical_distance						FALSE
Gln	1:236379149:A:C	1	236379149	A	C	0.7086	-0.0136	0.0019	12.27	657229	--	chrom1_56	1:236379149:A:C	ERO1B	physical_distance						FALSE
HDL_size	1:236387737:G:A	1	236387737	A	G	0.4335	-0.0091	0.0015	9.41	645784	--	chrom1_56	1:236379149:A:C	ERO1B	physical_distance						FALSE
L_HDL_P	1:236387737:G:A	1	236387737	A	G	0.4333	-0.0088	0.0014	8.91	645758	--	chrom1_56	1:236379149:A:C	ERO1B	physical_distance						FALSE
L_HDL_PL	1:236387737:G:A	1	236387737	A	G	0.4334	-0.0088	0.0015	8.78	645793	--	chrom1_56	1:236379149:A:C	ERO1B	physical_distance						FALSE
L_HDL_FC	1:236387737:G:A	1	236387737	A	G	0.4333	-0.0091	0.0014	9.45	645772	--	chrom1_56	1:236379149:A:C	ERO1B	physical_distance						FALSE
L_HDL_L	1:236387737:G:A	1	236387737	A	G	0.4333	-0.0088	0.0014	8.97	645652	--	chrom1_56	1:236379149:A:C	ERO1B	physical_distance						FALSE
L_HDL_C	1:236387737:G:A	1	236387737	A	G	0.4333	-0.0088	0.0015	8.8	645762	--	chrom1_56	1:236379149:A:C	ERO1B	physical_distance						FALSE
XL_HDL_FC_pct	1:236387737:G:A	1	236387737	A	G	0.4333	0.0089	0.0015	8.81	645460	++	chrom1_56	1:236379149:A:C	ERO1B	physical_distance						FALSE
Creatinine	1:243472801:T:G	1	243472801	T	G	0.6755	-0.0124	0.0015	15.11	642020	--	chrom1_57	1:243493907:A:T	SDCCAG8	LD_and_CADD_score	1:243472801:T:G	0.925531	0.931571	missense_variant	15.73	FALSE
ApoA1	1:243816636:T:C	1	243816636	T	C	0.3175	-0.0107	0.0017	10.08	645788	--	chrom1_57	1:243493907:A:T	SDCCAG8	LD_and_CADD_score	1:243472801:T:G	0.925531	0.931571	missense_variant	15.73	FALSE
M_HDL_P	1:243816636:T:C	1	243816636	T	C	0.3176	-0.0113	0.0017	10.92	645774	--	chrom1_57	1:243493907:A:T	SDCCAG8	LD_and_CADD_score	1:243472801:T:G	0.925531	0.931571	missense_variant	15.73	FALSE
M_HDL_PL	1:243816636:T:C	1	243816636	T	C	0.318	-0.0116	0.0017	11.09	645784	--	chrom1_57	1:243493907:A:T	SDCCAG8	LD_and_CADD_score	1:243472801:T:G	0.925531	0.931571	missense_variant	15.73	FALSE
M_HDL_CE	1:243816636:T:C	1	243816636	T	C	0.3176	-0.0113	0.0017	10.98	645792	--	chrom1_57	1:243493907:A:T	SDCCAG8	LD_and_CADD_score	1:243472801:T:G	0.925531	0.931571	missense_variant	15.73	FALSE
M_HDL_FC	1:243816636:T:C	1	243816636	T	C	0.3173	-0.0106	0.0016	9.92	645777	--	chrom1_57	1:243493907:A:T	SDCCAG8	LD_and_CADD_score	1:243472801:T:G	0.925531	0.931571	missense_variant	15.73	FALSE
HDL_PL	1:243816636:T:C	1	243816636	T	C	0.3171	-0.0103	0.0016	9.58	645715	--	chrom1_57	1:243493907:A:T	SDCCAG8	LD_and_CADD_score	1:243472801:T:G	0.925531	0.931571	missense_variant	15.73	FALSE
HDL_L	1:243816636:T:C	1	243816636	T	C	0.3169	-0.0099	0.0016	9.04	645431	--	chrom1_57	1:243493907:A:T	SDCCAG8	LD_and_CADD_score	1:243472801:T:G	0.925531	0.931571	missense_variant	15.73	FALSE
HDL_P	1:243816636:T:C	1	243816636	T	C	0.3183	-0.0109	0.0017	9.6	645680	--	chrom1_57	1:243493907:A:T	SDCCAG8	LD_and_CADD_score	1:243472801:T:G	0.925531	0.931571	missense_variant	15.73	FALSE
M_HDL_L	1:243816636:T:C	1	243816636	T	C	0.3178	-0.0116	0.0017	11.22	645650	--	chrom1_57	1:243493907:A:T	SDCCAG8	LD_and_CADD_score	1:243472801:T:G	0.925531	0.931571	missense_variant	15.73	FALSE
M_HDL_C	1:243816636:T:C	1	243816636	T	C	0.3175	-0.0112	0.0017	10.89	645772	--	chrom1_57	1:243493907:A:T	SDCCAG8	LD_and_CADD_score	1:243472801:T:G	0.925531	0.931571	missense_variant	15.73	FALSE
Clinical_LDL_C	1:246891260:G:T	1	246891260	T	G	0.4706	0.0099	0.0016	8.94	645769	-+	chrom1_58	1:247601778:C:T	NLRP3	physical_distance						FALSE
M_LDL_FC	1:246891260:G:T	1	246891260	T	G	0.4706	0.01	0.0016	9.1	645783	-+	chrom1_58	1:247601778:C:T	NLRP3	physical_distance						FALSE
S_LDL_PL	1:246891260:G:T	1	246891260	T	G	0.4706	0.0112	0.0016	11.57	645762	-+	chrom1_58	1:247601778:C:T	NLRP3	physical_distance						FALSE
S_LDL_FC	1:246891260:G:T	1	246891260	T	G	0.4706	0.011	0.0016	10.93	645778	-+	chrom1_58	1:247601778:C:T	NLRP3	physical_distance						FALSE
LDL_PL	1:246891260:G:T	1	246891260	T	G	0.4706	0.01	0.0016	9.09	645748	-+	chrom1_58	1:247601778:C:T	NLRP3	physical_distance						FALSE
ApoB_by_ApoA1	1:246891260:G:T	1	246891260	T	G	0.4706	0.0099	0.0016	9.37	645738	-+	chrom1_58	1:247601778:C:T	NLRP3	physical_distance						FALSE
S_LDL_L	1:246891260:G:T	1	246891260	T	G	0.4706	0.0098	0.0016	8.91	645592	-+	chrom1_58	1:247601778:C:T	NLRP3	physical_distance						FALSE
LDL_FC	1:246945822:C:T	1	246945822	T	C	0.4491	0.0098	0.0016	8.87	645753	-+	chrom1_58	1:247601778:C:T	NLRP3	physical_distance						FALSE
Phosphoglyc	1:247601595:T:C	1	247601595	T	C	0.3771	0.0101	0.0016	9.38	657185	++	chrom1_58	1:247601778:C:T	NLRP3	physical_distance						FALSE
Cholines	1:247601595:T:C	1	247601595	T	C	0.3771	0.0096	0.0016	8.68	657187	++	chrom1_58	1:247601778:C:T	NLRP3	physical_distance						FALSE
Phosphatidylc	1:247601595:T:C	1	247601595	T	C	0.3771	0.0106	0.0016	10.54	657191	++	chrom1_58	1:247601778:C:T	NLRP3	physical_distance						FALSE
Albumin	1:247601595:T:C	1	247601595	T	C	0.3771	0.0164	0.0017	21.07	653590	++	chrom1_58	1:247601778:C:T	NLRP3	physical_distance						FALSE
S_HDL_FC	1:247601595:T:C	1	247601595	T	C	0.3767	0.0109	0.0017	9.95	645769	++	chrom1_58	1:247601778:C:T	NLRP3	physical_distance						FALSE
Total_PL	1:247601595:T:C	1	247601595	T	C	0.3766	0.0104	0.0016	9.71	645346	++	chrom1_58	1:247601778:C:T	NLRP3	physical_distance						FALSE
Total_L	1:247601595:T:C	1	247601595	T	C	0.3766	0.0111	0.0017	10.59	645097	++	chrom1_58	1:247601778:C:T	NLRP3	physical_distance						FALSE
GlycA	1:247601778:C:T	1	247601778	T	C	0.6224	0.0195	0.0017	30.14	657263	++	chrom1_58	1:247601778:C:T	NLRP3	physical_distance						FALSE
Omega_3	1:247601886:A:G	1	247601886	A	G	0.3769	0.0108	0.0016	10.93	657170	++	chrom1_58	1:247601778:C:T	NLRP3	physical_distance						FALSE
M_LDL_PL	1:247601886:A:G	1	247601886	A	G	0.3764	0.0101	0.0017	8.89	645785	++	chrom1_58	1:247601778:C:T	NLRP3	physical_distance						FALSE
M_LDL_CE	1:247601886:A:G	1	247601886	A	G	0.3764	0.0109	0.0017	10.12	645784	++	chrom1_58	1:247601778:C:T	NLRP3	physical_distance						FALSE
S_LDL_CE	1:247601886:A:G	1	247601886	A	G	0.3764	0.0104	0.0017	9.31	645767	++	chrom1_58	1:247601778:C:T	NLRP3	physical_distance						FALSE
LDL_C	1:247601886:A:G	1	247601886	A	G	0.3764	0.01	0.0017	8.63	645728	++	chrom1_58	1:247601778:C:T	NLRP3	physical_distance						FALSE
LDL_CE	1:247601886:A:G	1	247601886	A	G	0.3764	0.0104	0.0017	9.31	645744	++	chrom1_58	1:247601778:C:T	NLRP3	physical_distance						FALSE
LDL_L	1:247601886:A:G	1	247601886	A	G	0.3764	0.01	0.0017	8.73	645522	++	chrom1_58	1:247601778:C:T	NLRP3	physical_distance						FALSE
M_LDL_L	1:247601886:A:G	1	247601886	A	G	0.3764	0.0106	0.0017	9.66	645653	++	chrom1_58	1:247601778:C:T	NLRP3	physical_distance						FALSE
M_LDL_C	1:247601886:A:G	1	247601886	A	G	0.3764	0.0107	0.0017	9.74	645766	++	chrom1_58	1:247601778:C:T	NLRP3	physical_distance						FALSE
His	1:247605599:C:T	1	247605599	T	C	0.6235	-0.011	0.0018	9.39	657266	+-	chrom1_58	1:247601778:C:T	NLRP3	physical_distance						FALSE
Pyruvate	1:247719769:G:A	1	247719769	A	G	0.0625	-0.0215	0.0036	8.83	657120	--	chrom1_58	1:247601778:C:T	NLRP3	physical_distance						FALSE
Citrate	1:248041821:C:G	1	248041821	C	G	0.6947	-0.0146	0.0018	15.55	657204	+-	chrom1_58	1:247601778:C:T	NLRP3	physical_distance						FALSE
S_HDL_TG	2:214837:G:A	2	214837	A	G	0.3441	-0.0117	0.0017	11.38	645694	--	chrom2_1	2:224919:A:G	SH3YL1	LD_and_CADD_score	2:280819:G:A	0.979314	0.976539	splice_region_variant&synonymous_variant	14.91	FALSE
IDL_FC_pct	2:214837:G:A	2	214837	A	G	0.3436	0.0109	0.0018	8.92	645526	++	chrom2_1	2:224919:A:G	SH3YL1	LD_and_CADD_score	2:280819:G:A	0.979314	0.976539	splice_region_variant&synonymous_variant	14.91	FALSE
M_HDL_CE_pct	2:214837:G:A	2	214837	A	G	0.344	0.0121	0.0017	12.04	645554	++	chrom2_1	2:224919:A:G	SH3YL1	LD_and_CADD_score	2:280819:G:A	0.979314	0.976539	splice_region_variant&synonymous_variant	14.91	FALSE
M_HDL_TG_pct	2:214837:G:A	2	214837	A	G	0.3441	-0.0118	0.0017	11.9	645568	--	chrom2_1	2:224919:A:G	SH3YL1	LD_and_CADD_score	2:280819:G:A	0.979314	0.976539	splice_region_variant&synonymous_variant	14.91	FALSE
XL_VLDL_CE	2:220889:G:A	2	220889	A	G	0.3493	-0.0107	0.0017	9.64	645699	--	chrom2_1	2:224919:A:G	SH3YL1	LD_and_CADD_score	2:280819:G:A	0.979314	0.976539	splice_region_variant&synonymous_variant	14.91	FALSE
L_VLDL_PL	2:220889:G:A	2	220889	A	G	0.3494	-0.0129	0.0017	13.93	645660	--	chrom2_1	2:224919:A:G	SH3YL1	LD_and_CADD_score	2:280819:G:A	0.979314	0.976539	splice_region_variant&synonymous_variant	14.91	FALSE
M_VLDL_TG	2:220889:G:A	2	220889	A	G	0.3493	-0.0118	0.0017	11.53	645722	--	chrom2_1	2:224919:A:G	SH3YL1	LD_and_CADD_score	2:280819:G:A	0.979314	0.976539	splice_region_variant&synonymous_variant	14.91	FALSE
XL_VLDL_P	2:221560:G:A	2	221560	A	G	0.3496	-0.0128	0.0017	13.85	645591	--	chrom2_1	2:224919:A:G	SH3YL1	LD_and_CADD_score	2:280819:G:A	0.979314	0.976539	splice_region_variant&synonymous_variant	14.91	FALSE
XL_VLDL_PL	2:221560:G:A	2	221560	A	G	0.3495	-0.0125	0.0017	13.16	645609	--	chrom2_1	2:224919:A:G	SH3YL1	LD_and_CADD_score	2:280819:G:A	0.979314	0.976539	splice_region_variant&synonymous_variant	14.91	FALSE
XL_VLDL_FC	2:221560:G:A	2	221560	A	G	0.3495	-0.012	0.0017	12.14	645618	--	chrom2_1	2:224919:A:G	SH3YL1	LD_and_CADD_score	2:280819:G:A	0.979314	0.976539	splice_region_variant&synonymous_variant	14.91	FALSE
L_VLDL_P	2:221560:G:A	2	221560	A	G	0.3495	-0.0124	0.0017	12.91	645607	--	chrom2_1	2:224919:A:G	SH3YL1	LD_and_CADD_score	2:280819:G:A	0.979314	0.976539	splice_region_variant&synonymous_variant	14.91	FALSE
L_VLDL_CE	2:221560:G:A	2	221560	A	G	0.3494	-0.0103	0.0017	8.98	645712	--	chrom2_1	2:224919:A:G	SH3YL1	LD_and_CADD_score	2:280819:G:A	0.979314	0.976539	splice_region_variant&synonymous_variant	14.91	FALSE
L_VLDL_FC	2:221560:G:A	2	221560	A	G	0.3495	-0.0124	0.0017	12.91	645659	--	chrom2_1	2:224919:A:G	SH3YL1	LD_and_CADD_score	2:280819:G:A	0.979314	0.976539	splice_region_variant&synonymous_variant	14.91	FALSE
Total_TG	2:221560:G:A	2	221560	A	G	0.3496	-0.0113	0.0017	10.58	645250	--	chrom2_1	2:224919:A:G	SH3YL1	LD_and_CADD_score	2:280819:G:A	0.979314	0.976539	splice_region_variant&synonymous_variant	14.91	FALSE
VLDL_L	2:221560:G:A	2	221560	A	G	0.3495	-0.0105	0.0017	9.32	645298	--	chrom2_1	2:224919:A:G	SH3YL1	LD_and_CADD_score	2:280819:G:A	0.979314	0.976539	splice_region_variant&synonymous_variant	14.91	FALSE
XL_VLDL_L	2:221560:G:A	2	221560	A	G	0.3496	-0.0127	0.0017	13.52	645452	--	chrom2_1	2:224919:A:G	SH3YL1	LD_and_CADD_score	2:280819:G:A	0.979314	0.976539	splice_region_variant&synonymous_variant	14.91	FALSE
XL_VLDL_C	2:221560:G:A	2	221560	A	G	0.3495	-0.0115	0.0017	11.22	645563	--	chrom2_1	2:224919:A:G	SH3YL1	LD_and_CADD_score	2:280819:G:A	0.979314	0.976539	splice_region_variant&synonymous_variant	14.91	FALSE
L_VLDL_L	2:221560:G:A	2	221560	A	G	0.3495	-0.0126	0.0017	13.23	645536	--	chrom2_1	2:224919:A:G	SH3YL1	LD_and_CADD_score	2:280819:G:A	0.979314	0.976539	splice_region_variant&synonymous_variant	14.91	FALSE
L_VLDL_C	2:221560:G:A	2	221560	A	G	0.3495	-0.0115	0.0017	11.06	645609	--	chrom2_1	2:224919:A:G	SH3YL1	LD_and_CADD_score	2:280819:G:A	0.979314	0.976539	splice_region_variant&synonymous_variant	14.91	FALSE
XL_HDL_PL_pct	2:234668:A:AAC	2	234668	A	AAC	0.6567	-0.0113	0.0016	12.03	645365	--	chrom2_1	2:224919:A:G	SH3YL1	LD_and_CADD_score	2:280819:G:A	0.979314	0.976539	splice_region_variant&synonymous_variant	14.91	FALSE
VLDL_size	2:242426:A:G	2	242426	A	G	0.6568	0.0135	0.0016	15.86	645784	++	chrom2_1	2:224919:A:G	SH3YL1	LD_and_CADD_score	2:280819:G:A	0.979314	0.976539	splice_region_variant&synonymous_variant	14.91	FALSE
XXL_VLDL_CE	2:242426:A:G	2	242426	A	G	0.6568	0.0114	0.0017	10.83	645599	++	chrom2_1	2:224919:A:G	SH3YL1	LD_and_CADD_score	2:280819:G:A	0.979314	0.976539	splice_region_variant&synonymous_variant	14.91	FALSE
XL_VLDL_TG	2:242426:A:G	2	242426	A	G	0.6568	0.0133	0.0017	14.63	645625	++	chrom2_1	2:224919:A:G	SH3YL1	LD_and_CADD_score	2:280819:G:A	0.979314	0.976539	splice_region_variant&synonymous_variant	14.91	FALSE
L_VLDL_TG	2:242426:A:G	2	242426	A	G	0.6569	0.0128	0.0017	13.35	645679	++	chrom2_1	2:224919:A:G	SH3YL1	LD_and_CADD_score	2:280819:G:A	0.979314	0.976539	splice_region_variant&synonymous_variant	14.91	FALSE
S_VLDL_TG	2:242426:A:G	2	242426	A	G	0.6569	0.0106	0.0017	9.37	645704	++	chrom2_1	2:224919:A:G	SH3YL1	LD_and_CADD_score	2:280819:G:A	0.979314	0.976539	splice_region_variant&synonymous_variant	14.91	FALSE
VLDL_TG	2:242426:A:G	2	242426	A	G	0.6568	0.0122	0.0017	12.34	645339	++	chrom2_1	2:224919:A:G	SH3YL1	LD_and_CADD_score	2:280819:G:A	0.979314	0.976539	splice_region_variant&synonymous_variant	14.91	FALSE
L_VLDL_CE_pct	2:242793:G:C	2	242793	C	G	0.2664	0.012	0.0019	10.07	645442	++	chrom2_1	2:224919:A:G	SH3YL1	LD_and_CADD_score	2:280819:G:A	0.979314	0.976539	splice_region_variant&synonymous_variant	14.91	FALSE
M_LDL_CE_pct	2:254215:G:A	2	254215	A	G	0.3635	-0.0117	0.0017	10.88	645587	--	chrom2_1	2:224919:A:G	SH3YL1	LD_and_CADD_score	2:280819:G:A	0.979314	0.976539	splice_region_variant&synonymous_variant	14.91	FALSE
Leu	2:264621:A:C	2	264621	A	C	0.6607	0.0127	0.0021	9.17	471920	++	chrom2_1	2:224919:A:G	SH3YL1	LD_and_CADD_score	2:280819:G:A	0.979314	0.976539	splice_region_variant&synonymous_variant	14.91	FALSE
XXL_VLDL_P	2:272203:C:T	2	272203	T	C	0.3429	-0.0112	0.0017	10.32	645550	--	chrom2_1	2:224919:A:G	SH3YL1	LD_and_CADD_score	2:280819:G:A	0.979314	0.976539	splice_region_variant&synonymous_variant	14.91	FALSE
XXL_VLDL_PL	2:272203:C:T	2	272203	T	C	0.343	-0.0112	0.0017	10.34	645551	--	chrom2_1	2:224919:A:G	SH3YL1	LD_and_CADD_score	2:280819:G:A	0.979314	0.976539	splice_region_variant&synonymous_variant	14.91	FALSE
XXL_VLDL_FC	2:272203:C:T	2	272203	T	C	0.3429	-0.011	0.0017	9.94	645557	--	chrom2_1	2:224919:A:G	SH3YL1	LD_and_CADD_score	2:280819:G:A	0.979314	0.976539	splice_region_variant&synonymous_variant	14.91	FALSE
XXL_VLDL_L	2:272203:C:T	2	272203	T	C	0.3429	-0.0107	0.0017	9.45	645244	--	chrom2_1	2:224919:A:G	SH3YL1	LD_and_CADD_score	2:280819:G:A	0.979314	0.976539	splice_region_variant&synonymous_variant	14.91	FALSE
XXL_VLDL_C	2:272203:C:T	2	272203	T	C	0.343	-0.0114	0.0017	10.66	645387	--	chrom2_1	2:224919:A:G	SH3YL1	LD_and_CADD_score	2:280819:G:A	0.979314	0.976539	splice_region_variant&synonymous_variant	14.91	FALSE
XL_VLDL_C_pct	2:277003:A:G	2	277003	A	G	0.6553	-0.0115	0.0017	10.81	645196	--	chrom2_1	2:224919:A:G	SH3YL1	LD_and_CADD_score	2:280819:G:A	0.979314	0.976539	splice_region_variant&synonymous_variant	14.91	FALSE
XL_VLDL_CE_pct	2:277003:A:G	2	277003	A	G	0.6553	-0.0116	0.0017	10.82	645224	--	chrom2_1	2:224919:A:G	SH3YL1	LD_and_CADD_score	2:280819:G:A	0.979314	0.976539	splice_region_variant&synonymous_variant	14.91	FALSE
M_VLDL_PL_pct	2:277003:A:G	2	277003	A	G	0.6553	-0.0106	0.0017	9.37	645589	--	chrom2_1	2:224919:A:G	SH3YL1	LD_and_CADD_score	2:280819:G:A	0.979314	0.976539	splice_region_variant&synonymous_variant	14.91	FALSE
M_VLDL_C_pct	2:277003:A:G	2	277003	A	G	0.6551	-0.0128	0.0017	13.73	645685	--	chrom2_1	2:224919:A:G	SH3YL1	LD_and_CADD_score	2:280819:G:A	0.979314	0.976539	splice_region_variant&synonymous_variant	14.91	FALSE
M_VLDL_CE_pct	2:277003:A:G	2	277003	A	G	0.6551	-0.0131	0.0017	14.35	645687	--	chrom2_1	2:224919:A:G	SH3YL1	LD_and_CADD_score	2:280819:G:A	0.979314	0.976539	splice_region_variant&synonymous_variant	14.91	FALSE
M_VLDL_FC_pct	2:277003:A:G	2	277003	A	G	0.6552	-0.0116	0.0017	11.21	645638	--	chrom2_1	2:224919:A:G	SH3YL1	LD_and_CADD_score	2:280819:G:A	0.979314	0.976539	splice_region_variant&synonymous_variant	14.91	FALSE
M_VLDL_TG_pct	2:277003:A:G	2	277003	A	G	0.6552	0.0125	0.0017	13.05	645667	++	chrom2_1	2:224919:A:G	SH3YL1	LD_and_CADD_score	2:280819:G:A	0.979314	0.976539	splice_region_variant&synonymous_variant	14.91	FALSE
M_LDL_FC_pct	2:277003:A:G	2	277003	A	G	0.6551	-0.0121	0.0017	12.21	645550	--	chrom2_1	2:224919:A:G	SH3YL1	LD_and_CADD_score	2:280819:G:A	0.979314	0.976539	splice_region_variant&synonymous_variant	14.91	FALSE
XL_HDL_FC_pct	2:277003:A:G	2	277003	A	G	0.6546	0.0125	0.0015	15.66	645460	++	chrom2_1	2:224919:A:G	SH3YL1	LD_and_CADD_score	2:280819:G:A	0.979314	0.976539	splice_region_variant&synonymous_variant	14.91	FALSE
M_HDL_FC_pct	2:277003:A:G	2	277003	A	G	0.6547	-0.0124	0.0015	15.61	645590	--	chrom2_1	2:224919:A:G	SH3YL1	LD_and_CADD_score	2:280819:G:A	0.979314	0.976539	splice_region_variant&synonymous_variant	14.91	FALSE
HDL_size	2:280819:G:A	2	280819	A	G	0.3443	0.0132	0.0015	17.8	645784	++	chrom2_1	2:224919:A:G	SH3YL1	LD_and_CADD_score	2:280819:G:A	0.979314	0.976539	splice_region_variant&synonymous_variant	14.91	FALSE
ApoA1	2:280819:G:A	2	280819	A	G	0.344	0.0097	0.0016	8.87	645788	++	chrom2_1	2:224919:A:G	SH3YL1	LD_and_CADD_score	2:280819:G:A	0.979314	0.976539	splice_region_variant&synonymous_variant	14.91	FALSE
L_HDL_P	2:280819:G:A	2	280819	A	G	0.3444	0.0138	0.0015	19.93	645758	++	chrom2_1	2:224919:A:G	SH3YL1	LD_and_CADD_score	2:280819:G:A	0.979314	0.976539	splice_region_variant&synonymous_variant	14.91	FALSE
L_HDL_PL	2:280819:G:A	2	280819	A	G	0.3443	0.0131	0.0015	17.84	645793	++	chrom2_1	2:224919:A:G	SH3YL1	LD_and_CADD_score	2:280819:G:A	0.979314	0.976539	splice_region_variant&synonymous_variant	14.91	FALSE
L_HDL_CE	2:280819:G:A	2	280819	A	G	0.3444	0.0146	0.0015	21.74	645794	++	chrom2_1	2:224919:A:G	SH3YL1	LD_and_CADD_score	2:280819:G:A	0.979314	0.976539	splice_region_variant&synonymous_variant	14.91	FALSE
L_HDL_FC	2:280819:G:A	2	280819	A	G	0.3444	0.0137	0.0015	19.42	645772	++	chrom2_1	2:224919:A:G	SH3YL1	LD_and_CADD_score	2:280819:G:A	0.979314	0.976539	splice_region_variant&synonymous_variant	14.91	FALSE
M_HDL_CE	2:280819:G:A	2	280819	A	G	0.3439	0.0105	0.0016	10.16	645792	++	chrom2_1	2:224919:A:G	SH3YL1	LD_and_CADD_score	2:280819:G:A	0.979314	0.976539	splice_region_variant&synonymous_variant	14.91	FALSE
M_HDL_FC	2:280819:G:A	2	280819	A	G	0.344	0.0098	0.0016	9.24	645777	++	chrom2_1	2:224919:A:G	SH3YL1	LD_and_CADD_score	2:280819:G:A	0.979314	0.976539	splice_region_variant&synonymous_variant	14.91	FALSE
HDL_C	2:280819:G:A	2	280819	A	G	0.3442	0.0128	0.0015	16.14	645635	++	chrom2_1	2:224919:A:G	SH3YL1	LD_and_CADD_score	2:280819:G:A	0.979314	0.976539	splice_region_variant&synonymous_variant	14.91	FALSE
HDL_PL	2:280819:G:A	2	280819	A	G	0.3441	0.0098	0.0016	9.33	645715	++	chrom2_1	2:224919:A:G	SH3YL1	LD_and_CADD_score	2:280819:G:A	0.979314	0.976539	splice_region_variant&synonymous_variant	14.91	FALSE
HDL_CE	2:280819:G:A	2	280819	A	G	0.3442	0.013	0.0015	16.5	645695	++	chrom2_1	2:224919:A:G	SH3YL1	LD_and_CADD_score	2:280819:G:A	0.979314	0.976539	splice_region_variant&synonymous_variant	14.91	FALSE
HDL_FC	2:280819:G:A	2	280819	A	G	0.3443	0.0118	0.0015	14.08	645670	++	chrom2_1	2:224919:A:G	SH3YL1	LD_and_CADD_score	2:280819:G:A	0.979314	0.976539	splice_region_variant&synonymous_variant	14.91	FALSE
HDL_L	2:280819:G:A	2	280819	A	G	0.3442	0.0109	0.0016	11.55	645431	++	chrom2_1	2:224919:A:G	SH3YL1	LD_and_CADD_score	2:280819:G:A	0.979314	0.976539	splice_region_variant&synonymous_variant	14.91	FALSE
TG_by_PG	2:280819:G:A	2	280819	A	G	0.3441	-0.0137	0.0016	16.52	645189	--	chrom2_1	2:224919:A:G	SH3YL1	LD_and_CADD_score	2:280819:G:A	0.979314	0.976539	splice_region_variant&synonymous_variant	14.91	FALSE
MUFA_pct	2:280819:G:A	2	280819	A	G	0.3424	-0.0103	0.0017	9.11	657007	--	chrom2_1	2:224919:A:G	SH3YL1	LD_and_CADD_score	2:280819:G:A	0.979314	0.976539	splice_region_variant&synonymous_variant	14.91	FALSE
PUFA_by_MUFA	2:280819:G:A	2	280819	A	G	0.3423	0.0108	0.0017	9.69	657033	++	chrom2_1	2:224919:A:G	SH3YL1	LD_and_CADD_score	2:280819:G:A	0.979314	0.976539	splice_region_variant&synonymous_variant	14.91	FALSE
L_HDL_L	2:280819:G:A	2	280819	A	G	0.3444	0.0136	0.0015	19.14	645652	++	chrom2_1	2:224919:A:G	SH3YL1	LD_and_CADD_score	2:280819:G:A	0.979314	0.976539	splice_region_variant&synonymous_variant	14.91	FALSE
L_HDL_C	2:280819:G:A	2	280819	A	G	0.3444	0.0144	0.0015	21.21	645762	++	chrom2_1	2:224919:A:G	SH3YL1	LD_and_CADD_score	2:280819:G:A	0.979314	0.976539	splice_region_variant&synonymous_variant	14.91	FALSE
M_HDL_C	2:280819:G:A	2	280819	A	G	0.3439	0.0104	0.0016	10.12	645772	++	chrom2_1	2:224919:A:G	SH3YL1	LD_and_CADD_score	2:280819:G:A	0.979314	0.976539	splice_region_variant&synonymous_variant	14.91	FALSE
XS_VLDL_C_pct	2:280819:G:A	2	280819	A	G	0.3439	0.0102	0.0017	9.04	645572	++	chrom2_1	2:224919:A:G	SH3YL1	LD_and_CADD_score	2:280819:G:A	0.979314	0.976539	splice_region_variant&synonymous_variant	14.91	FALSE
XS_VLDL_CE_pct	2:280819:G:A	2	280819	A	G	0.344	0.0105	0.0017	9.73	645579	++	chrom2_1	2:224919:A:G	SH3YL1	LD_and_CADD_score	2:280819:G:A	0.979314	0.976539	splice_region_variant&synonymous_variant	14.91	FALSE
L_LDL_FC_pct	2:280819:G:A	2	280819	A	G	0.3439	0.0126	0.0017	13.46	645524	++	chrom2_1	2:224919:A:G	SH3YL1	LD_and_CADD_score	2:280819:G:A	0.979314	0.976539	splice_region_variant&synonymous_variant	14.91	FALSE
XL_HDL_TG_pct	2:280819:G:A	2	280819	A	G	0.344	-0.0119	0.0016	12.47	645406	--	chrom2_1	2:224919:A:G	SH3YL1	LD_and_CADD_score	2:280819:G:A	0.979314	0.976539	splice_region_variant&synonymous_variant	14.91	FALSE
L_HDL_TG_pct	2:280819:G:A	2	280819	A	G	0.3441	-0.011	0.0016	10.67	645468	--	chrom2_1	2:224919:A:G	SH3YL1	LD_and_CADD_score	2:280819:G:A	0.979314	0.976539	splice_region_variant&synonymous_variant	14.91	FALSE
M_HDL_PL_pct	2:280819:G:A	2	280819	A	G	0.3439	-0.0151	0.0017	18.94	645550	--	chrom2_1	2:224919:A:G	SH3YL1	LD_and_CADD_score	2:280819:G:A	0.979314	0.976539	splice_region_variant&synonymous_variant	14.91	FALSE
M_HDL_C_pct	2:280819:G:A	2	280819	A	G	0.344	0.0137	0.0017	15.82	645558	++	chrom2_1	2:224919:A:G	SH3YL1	LD_and_CADD_score	2:280819:G:A	0.979314	0.976539	splice_region_variant&synonymous_variant	14.91	FALSE
S_HDL_TG_pct	2:280819:G:A	2	280819	A	G	0.3439	-0.012	0.0016	12.57	645568	--	chrom2_1	2:224919:A:G	SH3YL1	LD_and_CADD_score	2:280819:G:A	0.979314	0.976539	splice_region_variant&synonymous_variant	14.91	FALSE
XL_HDL_P	2:285421:A:G	2	285421	A	G	0.6589	-0.0131	0.0015	16.78	645728	--	chrom2_1	2:224919:A:G	SH3YL1	LD_and_CADD_score	2:280819:G:A	0.979314	0.976539	splice_region_variant&synonymous_variant	14.91	FALSE
XL_HDL_PL	2:285421:A:G	2	285421	A	G	0.6589	-0.0134	0.0015	17.33	645766	--	chrom2_1	2:224919:A:G	SH3YL1	LD_and_CADD_score	2:280819:G:A	0.979314	0.976539	splice_region_variant&synonymous_variant	14.91	FALSE
XL_HDL_CE	2:285421:A:G	2	285421	A	G	0.6588	-0.0143	0.0015	20.02	645752	--	chrom2_1	2:224919:A:G	SH3YL1	LD_and_CADD_score	2:280819:G:A	0.979314	0.976539	splice_region_variant&synonymous_variant	14.91	FALSE
XL_HDL_FC	2:285421:A:G	2	285421	A	G	0.6592	-0.0123	0.0016	13.5	645731	--	chrom2_1	2:224919:A:G	SH3YL1	LD_and_CADD_score	2:280819:G:A	0.979314	0.976539	splice_region_variant&synonymous_variant	14.91	FALSE
XL_HDL_L	2:285421:A:G	2	285421	A	G	0.6589	-0.0135	0.0015	17.68	645572	--	chrom2_1	2:224919:A:G	SH3YL1	LD_and_CADD_score	2:280819:G:A	0.979314	0.976539	splice_region_variant&synonymous_variant	14.91	FALSE
XL_HDL_C	2:285421:A:G	2	285421	A	G	0.6589	-0.014	0.0015	18.76	645702	--	chrom2_1	2:224919:A:G	SH3YL1	LD_and_CADD_score	2:280819:G:A	0.979314	0.976539	splice_region_variant&synonymous_variant	14.91	FALSE
S_HDL_FC_pct	2:286756:C:G	2	286756	C	G	0.6577	-0.0098	0.0016	9.08	645474	+-	chrom2_1	2:224919:A:G	SH3YL1	LD_and_CADD_score	2:280819:G:A	0.979314	0.976539	splice_region_variant&synonymous_variant	14.91	FALSE
L_LDL_C_pct	2:615627:C:T	2	615627	T	C	0.8285	-0.0162	0.0022	13.11	645476	+-	chrom2_1	2:224919:A:G	SH3YL1	LD_and_CADD_score	2:280819:G:A	0.979314	0.976539	splice_region_variant&synonymous_variant	14.91	FALSE
L_LDL_TG_pct	2:615627:C:T	2	615627	T	C	0.8284	0.015	0.0021	11.55	645491	++	chrom2_1	2:224919:A:G	SH3YL1	LD_and_CADD_score	2:280819:G:A	0.979314	0.976539	splice_region_variant&synonymous_variant	14.91	FALSE
S_HDL_C_pct	2:615627:C:T	2	615627	T	C	0.8284	-0.0148	0.0022	10.74	645575	--	chrom2_1	2:224919:A:G	SH3YL1	LD_and_CADD_score	2:280819:G:A	0.979314	0.976539	splice_region_variant&synonymous_variant	14.91	FALSE
S_HDL_CE_pct	2:615627:C:T	2	615627	T	C	0.8284	-0.0141	0.0022	10.17	645523	--	chrom2_1	2:224919:A:G	SH3YL1	LD_and_CADD_score	2:280819:G:A	0.979314	0.976539	splice_region_variant&synonymous_variant	14.91	FALSE
GlycA	2:621602:G:GT	2	621602	G	GT	0.176	-0.0153	0.0022	11.81	657263	--	chrom2_1	2:224919:A:G	SH3YL1	LD_and_CADD_score	2:280819:G:A	0.979314	0.976539	splice_region_variant&synonymous_variant	14.91	FALSE
Omega_6_pct	2:628749:C:T	2	628749	T	C	0.8316	-0.014	0.0022	9.89	657012	--	chrom2_1	2:224919:A:G	SH3YL1	LD_and_CADD_score	2:280819:G:A	0.979314	0.976539	splice_region_variant&synonymous_variant	14.91	FALSE
LA_pct	2:628749:C:T	2	628749	T	C	0.8316	-0.0149	0.0022	10.82	657025	--	chrom2_1	2:224919:A:G	SH3YL1	LD_and_CADD_score	2:280819:G:A	0.979314	0.976539	splice_region_variant&synonymous_variant	14.91	FALSE
Tyr	2:631071:AT:A	2	631071	A	AT	0.8318	0.0172	0.0023	13.46	657217	++	chrom2_1	2:224919:A:G	SH3YL1	LD_and_CADD_score	2:280819:G:A	0.979314	0.976539	splice_region_variant&synonymous_variant	14.91	FALSE
L_HDL_PL_pct	2:631165:TA:T	2	631165	T	TA	0.8326	0.0196	0.0022	18.75	645471	++	chrom2_1	2:224919:A:G	SH3YL1	LD_and_CADD_score	2:280819:G:A	0.979314	0.976539	splice_region_variant&synonymous_variant	14.91	FALSE
L_HDL_C_pct	2:635629:ATATAT:A	2	635629	A	ATATAT	0.8328	-0.0172	0.0021	15.86	645433	--	chrom2_1	2:224919:A:G	SH3YL1	LD_and_CADD_score	2:280819:G:A	0.979314	0.976539	splice_region_variant&synonymous_variant	14.91	FALSE
L_HDL_CE_pct	2:635629:ATATAT:A	2	635629	A	ATATAT	0.8329	-0.019	0.0021	18.44	645425	--	chrom2_1	2:224919:A:G	SH3YL1	LD_and_CADD_score	2:280819:G:A	0.979314	0.976539	splice_region_variant&synonymous_variant	14.91	FALSE
PUFA_pct	2:638107:G:A	2	638107	A	G	0.8325	-0.0152	0.0022	11.3	657006	--	chrom2_1	2:224919:A:G	SH3YL1	LD_and_CADD_score	2:280819:G:A	0.979314	0.976539	splice_region_variant&synonymous_variant	14.91	FALSE
SFA_pct	2:638107:G:A	2	638107	A	G	0.8327	0.0146	0.0023	9.56	656988	++	chrom2_1	2:224919:A:G	SH3YL1	LD_and_CADD_score	2:280819:G:A	0.979314	0.976539	splice_region_variant&synonymous_variant	14.91	FALSE
IDL_PL_pct	2:3634606:C:T	2	3634606	T	C	0.809	0.0175	0.0029	8.89	460239	++	chrom2_2	2:3640142:C:T	COLEC11	physical_distance						FALSE
Clinical_LDL_C	2:3640142:C:T	2	3640142	T	C	0.7752	-0.0163	0.002	15.16	645769	--	chrom2_2	2:3640142:C:T	COLEC11	physical_distance						FALSE
VLDL_size	2:3640142:C:T	2	3640142	T	C	0.7768	0.0162	0.0019	16.01	645784	-+	chrom2_2	2:3640142:C:T	COLEC11	physical_distance						FALSE
Cholines	2:3640142:C:T	2	3640142	T	C	0.7664	-0.0128	0.0019	10.26	657187	--	chrom2_2	2:3640142:C:T	COLEC11	physical_distance						FALSE
Sphingomyelins	2:3640142:C:T	2	3640142	T	C	0.7672	-0.0184	0.0019	20.98	657191	--	chrom2_2	2:3640142:C:T	COLEC11	physical_distance						FALSE
ApoA1	2:3640142:C:T	2	3640142	T	C	0.7773	-0.0161	0.0019	16.46	645788	+-	chrom2_2	2:3640142:C:T	COLEC11	physical_distance						FALSE
Unsaturation	2:3640142:C:T	2	3640142	T	C	0.7665	-0.019	0.002	20.97	657198	--	chrom2_2	2:3640142:C:T	COLEC11	physical_distance						FALSE
XXL_VLDL_P	2:3640142:C:T	2	3640142	T	C	0.7764	0.0182	0.002	18.44	645550	-+	chrom2_2	2:3640142:C:T	COLEC11	physical_distance						FALSE
XXL_VLDL_PL	2:3640142:C:T	2	3640142	T	C	0.7766	0.018	0.002	18.22	645551	-+	chrom2_2	2:3640142:C:T	COLEC11	physical_distance						FALSE
XXL_VLDL_CE	2:3640142:C:T	2	3640142	T	C	0.7765	0.0148	0.002	12.69	645599	-+	chrom2_2	2:3640142:C:T	COLEC11	physical_distance						FALSE
XXL_VLDL_FC	2:3640142:C:T	2	3640142	T	C	0.7763	0.0173	0.002	16.72	645557	-+	chrom2_2	2:3640142:C:T	COLEC11	physical_distance						FALSE
XXL_VLDL_TG	2:3640142:C:T	2	3640142	T	C	0.7759	0.0187	0.0021	19.06	645545	-+	chrom2_2	2:3640142:C:T	COLEC11	physical_distance						FALSE
XL_VLDL_P	2:3640142:C:T	2	3640142	T	C	0.7767	0.0152	0.002	13.57	645591	-+	chrom2_2	2:3640142:C:T	COLEC11	physical_distance						FALSE
XL_VLDL_PL	2:3640142:C:T	2	3640142	T	C	0.7766	0.0149	0.002	13.14	645609	-+	chrom2_2	2:3640142:C:T	COLEC11	physical_distance						FALSE
XL_VLDL_FC	2:3640142:C:T	2	3640142	T	C	0.7765	0.014	0.002	11.64	645618	-+	chrom2_2	2:3640142:C:T	COLEC11	physical_distance						FALSE
XL_VLDL_TG	2:3640142:C:T	2	3640142	T	C	0.7764	0.0174	0.002	17.43	645625	-+	chrom2_2	2:3640142:C:T	COLEC11	physical_distance						FALSE
L_VLDL_P	2:3640142:C:T	2	3640142	T	C	0.7765	0.0138	0.002	11.28	645607	-+	chrom2_2	2:3640142:C:T	COLEC11	physical_distance						FALSE
L_VLDL_PL	2:3640142:C:T	2	3640142	T	C	0.7765	0.0141	0.002	11.81	645660	-+	chrom2_2	2:3640142:C:T	COLEC11	physical_distance						FALSE
L_VLDL_FC	2:3640142:C:T	2	3640142	T	C	0.7765	0.0123	0.002	9.16	645659	-+	chrom2_2	2:3640142:C:T	COLEC11	physical_distance						FALSE
L_VLDL_TG	2:3640142:C:T	2	3640142	T	C	0.7757	0.0147	0.002	12.54	645679	-+	chrom2_2	2:3640142:C:T	COLEC11	physical_distance						FALSE
M_VLDL_CE	2:3640142:C:T	2	3640142	T	C	0.7751	-0.0148	0.002	12.31	645775	--	chrom2_2	2:3640142:C:T	COLEC11	physical_distance						FALSE
S_VLDL_TG	2:3640142:C:T	2	3640142	T	C	0.7762	0.0141	0.002	11.7	645704	++	chrom2_2	2:3640142:C:T	COLEC11	physical_distance						FALSE
IDL_P	2:3640142:C:T	2	3640142	T	C	0.7757	-0.0142	0.002	11.83	645752	--	chrom2_2	2:3640142:C:T	COLEC11	physical_distance						FALSE
IDL_PL	2:3640142:C:T	2	3640142	T	C	0.7765	-0.0152	0.002	13.93	645759	--	chrom2_2	2:3640142:C:T	COLEC11	physical_distance						FALSE
IDL_CE	2:3640142:C:T	2	3640142	T	C	0.7761	-0.0189	0.002	20.84	645787	--	chrom2_2	2:3640142:C:T	COLEC11	physical_distance						FALSE
IDL_FC	2:3640142:C:T	2	3640142	T	C	0.7761	-0.0194	0.002	21.86	645772	--	chrom2_2	2:3640142:C:T	COLEC11	physical_distance						FALSE
L_LDL_PL	2:3640142:C:T	2	3640142	T	C	0.7752	-0.017	0.002	16.37	645786	--	chrom2_2	2:3640142:C:T	COLEC11	physical_distance						FALSE
L_LDL_CE	2:3640142:C:T	2	3640142	T	C	0.775	-0.0152	0.002	13.29	645780	--	chrom2_2	2:3640142:C:T	COLEC11	physical_distance						FALSE
L_LDL_FC	2:3640142:C:T	2	3640142	T	C	0.7755	-0.0196	0.002	21.73	645771	--	chrom2_2	2:3640142:C:T	COLEC11	physical_distance						FALSE
M_LDL_FC	2:3640142:C:T	2	3640142	T	C	0.775	-0.017	0.002	16.18	645783	--	chrom2_2	2:3640142:C:T	COLEC11	physical_distance						FALSE
S_LDL_FC	2:3640142:C:T	2	3640142	T	C	0.7757	-0.0147	0.002	12.6	645778	--	chrom2_2	2:3640142:C:T	COLEC11	physical_distance						FALSE
S_LDL_TG	2:3640142:C:T	2	3640142	T	C	0.7763	0.0135	0.002	10.64	645626	-+	chrom2_2	2:3640142:C:T	COLEC11	physical_distance						FALSE
L_HDL_P	2:3640142:C:T	2	3640142	T	C	0.78	-0.0111	0.0018	9.42	645758	--	chrom2_2	2:3640142:C:T	COLEC11	physical_distance						FALSE
L_HDL_CE	2:3640142:C:T	2	3640142	T	C	0.7798	-0.0128	0.0018	12.08	645794	+-	chrom2_2	2:3640142:C:T	COLEC11	physical_distance						FALSE
M_HDL_P	2:3640142:C:T	2	3640142	T	C	0.777	-0.016	0.0019	16.16	645774	+-	chrom2_2	2:3640142:C:T	COLEC11	physical_distance						FALSE
M_HDL_PL	2:3640142:C:T	2	3640142	T	C	0.7762	-0.0127	0.002	10.08	645784	+-	chrom2_2	2:3640142:C:T	COLEC11	physical_distance						FALSE
M_HDL_CE	2:3640142:C:T	2	3640142	T	C	0.777	-0.0186	0.0019	21.64	645792	+-	chrom2_2	2:3640142:C:T	COLEC11	physical_distance						FALSE
M_HDL_FC	2:3640142:C:T	2	3640142	T	C	0.7776	-0.0156	0.0019	15.85	645777	+-	chrom2_2	2:3640142:C:T	COLEC11	physical_distance						FALSE
S_HDL_P	2:3640142:C:T	2	3640142	T	C	0.7717	-0.0181	0.0021	16.94	645779	--	chrom2_2	2:3640142:C:T	COLEC11	physical_distance						FALSE
S_HDL_CE	2:3640142:C:T	2	3640142	T	C	0.7718	-0.0208	0.0021	22.26	645752	--	chrom2_2	2:3640142:C:T	COLEC11	physical_distance						FALSE
S_HDL_FC	2:3640142:C:T	2	3640142	T	C	0.7738	-0.0138	0.0021	10.65	645769	--	chrom2_2	2:3640142:C:T	COLEC11	physical_distance						FALSE
Total_C	2:3640142:C:T	2	3640142	T	C	0.7758	-0.0172	0.002	17.23	645268	--	chrom2_2	2:3640142:C:T	COLEC11	physical_distance						FALSE
LDL_C	2:3640142:C:T	2	3640142	T	C	0.775	-0.0142	0.002	11.68	645728	--	chrom2_2	2:3640142:C:T	COLEC11	physical_distance						FALSE
HDL_C	2:3640142:C:T	2	3640142	T	C	0.7789	-0.0179	0.0018	21.73	645635	--	chrom2_2	2:3640142:C:T	COLEC11	physical_distance						FALSE
Total_TG	2:3640142:C:T	2	3640142	T	C	0.7767	0.0147	0.002	12.41	645250	++	chrom2_2	2:3640142:C:T	COLEC11	physical_distance						FALSE
VLDL_TG	2:3640142:C:T	2	3640142	T	C	0.7765	0.0153	0.002	13.54	645339	++	chrom2_2	2:3640142:C:T	COLEC11	physical_distance						FALSE
Total_PL	2:3640142:C:T	2	3640142	T	C	0.776	-0.0121	0.002	8.93	645346	--	chrom2_2	2:3640142:C:T	COLEC11	physical_distance						FALSE
LDL_PL	2:3640142:C:T	2	3640142	T	C	0.7753	-0.0139	0.002	11.21	645748	--	chrom2_2	2:3640142:C:T	COLEC11	physical_distance						FALSE
HDL_PL	2:3640142:C:T	2	3640142	T	C	0.778	-0.0129	0.0019	11.18	645715	+-	chrom2_2	2:3640142:C:T	COLEC11	physical_distance						FALSE
Total_CE	2:3640142:C:T	2	3640142	T	C	0.7757	-0.0185	0.002	19.83	645404	--	chrom2_2	2:3640142:C:T	COLEC11	physical_distance						FALSE
LDL_CE	2:3640142:C:T	2	3640142	T	C	0.7748	-0.0125	0.002	9.09	645744	--	chrom2_2	2:3640142:C:T	COLEC11	physical_distance						FALSE
HDL_CE	2:3640142:C:T	2	3640142	T	C	0.7787	-0.0188	0.0018	23.67	645695	--	chrom2_2	2:3640142:C:T	COLEC11	physical_distance						FALSE
Total_FC	2:3640142:C:T	2	3640142	T	C	0.7758	-0.0139	0.002	11.34	645324	--	chrom2_2	2:3640142:C:T	COLEC11	physical_distance						FALSE
LDL_FC	2:3640142:C:T	2	3640142	T	C	0.7754	-0.0186	0.002	19.5	645753	--	chrom2_2	2:3640142:C:T	COLEC11	physical_distance						FALSE
HDL_FC	2:3640142:C:T	2	3640142	T	C	0.7792	-0.014	0.0018	13.82	645670	--	chrom2_2	2:3640142:C:T	COLEC11	physical_distance						FALSE
LDL_L	2:3640142:C:T	2	3640142	T	C	0.7753	-0.013	0.002	9.91	645522	--	chrom2_2	2:3640142:C:T	COLEC11	physical_distance						FALSE
HDL_L	2:3640142:C:T	2	3640142	T	C	0.7786	-0.0145	0.0019	14.16	645431	+-	chrom2_2	2:3640142:C:T	COLEC11	physical_distance						FALSE
Total_P	2:3640142:C:T	2	3640142	T	C	0.7755	-0.0207	0.002	24.66	645251	--	chrom2_2	2:3640142:C:T	COLEC11	physical_distance						FALSE
HDL_P	2:3640142:C:T	2	3640142	T	C	0.7754	-0.0202	0.002	23.79	645680	--	chrom2_2	2:3640142:C:T	COLEC11	physical_distance						FALSE
TG_by_PG	2:3640142:C:T	2	3640142	T	C	0.7781	0.0211	0.0019	26.89	645189	++	chrom2_2	2:3640142:C:T	COLEC11	physical_distance						FALSE
Omega_6_pct	2:3640142:C:T	2	3640142	T	C	0.7651	-0.0144	0.002	11.78	657012	+-	chrom2_2	2:3640142:C:T	COLEC11	physical_distance						FALSE
PUFA_pct	2:3640142:C:T	2	3640142	T	C	0.7658	-0.0164	0.0021	14.74	657006	+-	chrom2_2	2:3640142:C:T	COLEC11	physical_distance						FALSE
PUFA_by_MUFA	2:3640142:C:T	2	3640142	T	C	0.7668	-0.017	0.002	16.42	657033	--	chrom2_2	2:3640142:C:T	COLEC11	physical_distance						FALSE
XXL_VLDL_L	2:3640142:C:T	2	3640142	T	C	0.7764	0.0181	0.002	18.18	645244	++	chrom2_2	2:3640142:C:T	COLEC11	physical_distance						FALSE
XXL_VLDL_C	2:3640142:C:T	2	3640142	T	C	0.7766	0.016	0.002	14.67	645387	-+	chrom2_2	2:3640142:C:T	COLEC11	physical_distance						FALSE
XL_VLDL_L	2:3640142:C:T	2	3640142	T	C	0.7767	0.0154	0.002	13.82	645452	-+	chrom2_2	2:3640142:C:T	COLEC11	physical_distance						FALSE
L_VLDL_L	2:3640142:C:T	2	3640142	T	C	0.7763	0.0137	0.002	11.17	645536	-+	chrom2_2	2:3640142:C:T	COLEC11	physical_distance						FALSE
IDL_L	2:3640142:C:T	2	3640142	T	C	0.7763	-0.0167	0.002	16.68	645652	--	chrom2_2	2:3640142:C:T	COLEC11	physical_distance						FALSE
IDL_C	2:3640142:C:T	2	3640142	T	C	0.7762	-0.0191	0.002	21.37	645761	--	chrom2_2	2:3640142:C:T	COLEC11	physical_distance						FALSE
L_LDL_L	2:3640142:C:T	2	3640142	T	C	0.7754	-0.0156	0.002	13.96	645653	--	chrom2_2	2:3640142:C:T	COLEC11	physical_distance						FALSE
L_LDL_C	2:3640142:C:T	2	3640142	T	C	0.7751	-0.0165	0.002	15.46	645746	--	chrom2_2	2:3640142:C:T	COLEC11	physical_distance						FALSE
L_HDL_L	2:3640142:C:T	2	3640142	T	C	0.78	-0.0111	0.0018	9.29	645652	--	chrom2_2	2:3640142:C:T	COLEC11	physical_distance						FALSE
L_HDL_C	2:3640142:C:T	2	3640142	T	C	0.7799	-0.0123	0.0018	11.17	645762	+-	chrom2_2	2:3640142:C:T	COLEC11	physical_distance						FALSE
M_HDL_L	2:3640142:C:T	2	3640142	T	C	0.7766	-0.0148	0.0019	13.6	645650	+-	chrom2_2	2:3640142:C:T	COLEC11	physical_distance						FALSE
M_HDL_C	2:3640142:C:T	2	3640142	T	C	0.7771	-0.0182	0.0019	20.75	645772	+-	chrom2_2	2:3640142:C:T	COLEC11	physical_distance						FALSE
S_HDL_L	2:3640142:C:T	2	3640142	T	C	0.7724	-0.0126	0.0021	8.61	645620	--	chrom2_2	2:3640142:C:T	COLEC11	physical_distance						FALSE
S_HDL_C	2:3640142:C:T	2	3640142	T	C	0.7718	-0.02	0.0021	20.5	645725	--	chrom2_2	2:3640142:C:T	COLEC11	physical_distance						FALSE
XXL_VLDL_C_pct	2:3640142:C:T	2	3640142	T	C	0.774	-0.0158	0.0021	12.81	645493	--	chrom2_2	2:3640142:C:T	COLEC11	physical_distance						FALSE
XXL_VLDL_CE_pct	2:3640142:C:T	2	3640142	T	C	0.7735	-0.0153	0.0022	11.93	645493	--	chrom2_2	2:3640142:C:T	COLEC11	physical_distance						FALSE
XXL_VLDL_FC_pct	2:3640142:C:T	2	3640142	T	C	0.7751	-0.0133	0.0021	9.48	645285	+-	chrom2_2	2:3640142:C:T	COLEC11	physical_distance						FALSE
XL_VLDL_C_pct	2:3640142:C:T	2	3640142	T	C	0.7759	-0.0212	0.002	24.42	645196	--	chrom2_2	2:3640142:C:T	COLEC11	physical_distance						FALSE
XL_VLDL_CE_pct	2:3640142:C:T	2	3640142	T	C	0.776	-0.0224	0.002	27.14	645224	--	chrom2_2	2:3640142:C:T	COLEC11	physical_distance						FALSE
XL_VLDL_FC_pct	2:3640142:C:T	2	3640142	T	C	0.7746	-0.0135	0.0021	9.98	645337	--	chrom2_2	2:3640142:C:T	COLEC11	physical_distance						FALSE
XL_VLDL_TG_pct	2:3640142:C:T	2	3640142	T	C	0.7746	0.0197	0.0021	20.61	645580	++	chrom2_2	2:3640142:C:T	COLEC11	physical_distance						FALSE
L_VLDL_C_pct	2:3640142:C:T	2	3640142	T	C	0.7743	-0.0177	0.0021	16.56	645411	--	chrom2_2	2:3640142:C:T	COLEC11	physical_distance						FALSE
L_VLDL_CE_pct	2:3640142:C:T	2	3640142	T	C	0.7752	-0.0188	0.0021	19.34	645442	+-	chrom2_2	2:3640142:C:T	COLEC11	physical_distance						FALSE
M_VLDL_PL_pct	2:3640142:C:T	2	3640142	T	C	0.7756	-0.0193	0.002	20.83	645589	--	chrom2_2	2:3640142:C:T	COLEC11	physical_distance						FALSE
M_VLDL_C_pct	2:3640142:C:T	2	3640142	T	C	0.7766	-0.0218	0.002	27.04	645685	--	chrom2_2	2:3640142:C:T	COLEC11	physical_distance						FALSE
M_VLDL_CE_pct	2:3640142:C:T	2	3640142	T	C	0.7768	-0.0218	0.002	27.09	645687	--	chrom2_2	2:3640142:C:T	COLEC11	physical_distance						FALSE
M_VLDL_FC_pct	2:3640142:C:T	2	3640142	T	C	0.776	-0.0209	0.002	24.39	645638	--	chrom2_2	2:3640142:C:T	COLEC11	physical_distance						FALSE
M_VLDL_TG_pct	2:3640142:C:T	2	3640142	T	C	0.7764	0.0216	0.002	26.24	645667	++	chrom2_2	2:3640142:C:T	COLEC11	physical_distance						FALSE
S_VLDL_PL_pct	2:3640142:C:T	2	3640142	T	C	0.7767	-0.0229	0.002	29.15	645646	--	chrom2_2	2:3640142:C:T	COLEC11	physical_distance						FALSE
S_VLDL_C_pct	2:3640142:C:T	2	3640142	T	C	0.7759	-0.0214	0.0021	24.56	645652	--	chrom2_2	2:3640142:C:T	COLEC11	physical_distance						FALSE
S_VLDL_CE_pct	2:3640142:C:T	2	3640142	T	C	0.775	-0.0178	0.0021	16.74	645641	--	chrom2_2	2:3640142:C:T	COLEC11	physical_distance						FALSE
S_VLDL_FC_pct	2:3640142:C:T	2	3640142	T	C	0.7768	-0.0232	0.002	29.93	645651	--	chrom2_2	2:3640142:C:T	COLEC11	physical_distance						FALSE
S_VLDL_TG_pct	2:3640142:C:T	2	3640142	T	C	0.7762	0.0223	0.002	26.81	645653	++	chrom2_2	2:3640142:C:T	COLEC11	physical_distance						FALSE
XS_VLDL_PL_pct	2:3640142:C:T	2	3640142	T	C	0.7738	0.0208	0.0021	23	645596	++	chrom2_2	2:3640142:C:T	COLEC11	physical_distance						FALSE
XS_VLDL_C_pct	2:3640142:C:T	2	3640142	T	C	0.777	-0.0233	0.002	30.84	645572	--	chrom2_2	2:3640142:C:T	COLEC11	physical_distance						FALSE
XS_VLDL_CE_pct	2:3640142:C:T	2	3640142	T	C	0.7772	-0.0235	0.002	31.99	645579	--	chrom2_2	2:3640142:C:T	COLEC11	physical_distance						FALSE
XS_VLDL_FC_pct	2:3640142:C:T	2	3640142	T	C	0.7749	-0.0132	0.0021	9.26	645551	--	chrom2_2	2:3640142:C:T	COLEC11	physical_distance						FALSE
XS_VLDL_TG_pct	2:3640142:C:T	2	3640142	T	C	0.777	0.0215	0.002	26.2	645541	++	chrom2_2	2:3640142:C:T	COLEC11	physical_distance						FALSE
IDL_C_pct	2:3640142:C:T	2	3640142	T	C	0.7758	-0.0238	0.002	31.45	645562	--	chrom2_2	2:3640142:C:T	COLEC11	physical_distance						FALSE
IDL_CE_pct	2:3640142:C:T	2	3640142	T	C	0.7753	-0.0192	0.002	20.35	645578	--	chrom2_2	2:3640142:C:T	COLEC11	physical_distance						FALSE
IDL_TG_pct	2:3640142:C:T	2	3640142	T	C	0.7763	0.0242	0.002	33.04	645518	++	chrom2_2	2:3640142:C:T	COLEC11	physical_distance						FALSE
L_LDL_C_pct	2:3640142:C:T	2	3640142	T	C	0.7744	-0.0208	0.0021	23.33	645476	--	chrom2_2	2:3640142:C:T	COLEC11	physical_distance						FALSE
L_LDL_FC_pct	2:3640142:C:T	2	3640142	T	C	0.7769	-0.0197	0.002	22.34	645524	--	chrom2_2	2:3640142:C:T	COLEC11	physical_distance						FALSE
L_LDL_TG_pct	2:3640142:C:T	2	3640142	T	C	0.7752	0.0237	0.002	30.88	645491	++	chrom2_2	2:3640142:C:T	COLEC11	physical_distance						FALSE
M_LDL_C_pct	2:3640142:C:T	2	3640142	T	C	0.7728	-0.0155	0.0021	12.51	645495	--	chrom2_2	2:3640142:C:T	COLEC11	physical_distance						FALSE
M_LDL_FC_pct	2:3640142:C:T	2	3640142	T	C	0.7768	-0.021	0.002	24.88	645550	--	chrom2_2	2:3640142:C:T	COLEC11	physical_distance						FALSE
M_LDL_TG_pct	2:3640142:C:T	2	3640142	T	C	0.7751	0.0234	0.002	29.85	645470	++	chrom2_2	2:3640142:C:T	COLEC11	physical_distance						FALSE
S_LDL_C_pct	2:3640142:C:T	2	3640142	T	C	0.773	-0.0241	0.0021	28.75	645498	--	chrom2_2	2:3640142:C:T	COLEC11	physical_distance						FALSE
S_LDL_FC_pct	2:3640142:C:T	2	3640142	T	C	0.7768	-0.0205	0.002	22.9	645417	--	chrom2_2	2:3640142:C:T	COLEC11	physical_distance						FALSE
S_LDL_TG_pct	2:3640142:C:T	2	3640142	T	C	0.7765	0.0232	0.002	29.49	645462	++	chrom2_2	2:3640142:C:T	COLEC11	physical_distance						FALSE
M_HDL_FC_pct	2:3640142:C:T	2	3640142	T	C	0.7798	-0.015	0.0018	15.93	645590	--	chrom2_2	2:3640142:C:T	COLEC11	physical_distance						FALSE
S_HDL_C_pct	2:3640142:C:T	2	3640142	T	C	0.7755	-0.0199	0.0021	20.95	645575	--	chrom2_2	2:3640142:C:T	COLEC11	physical_distance						FALSE
S_HDL_TG_pct	2:3640142:C:T	2	3640142	T	C	0.777	0.0205	0.002	24.81	645568	++	chrom2_2	2:3640142:C:T	COLEC11	physical_distance						FALSE
Val	2:3642361:T:C	2	3642361	T	C	0.2382	-0.0138	0.0021	10.71	657172	--	chrom2_2	2:3640142:C:T	COLEC11	physical_distance						FALSE
XS_VLDL_TG	2:3642361:T:C	2	3642361	T	C	0.2241	-0.0121	0.002	8.96	645694	+-	chrom2_2	2:3640142:C:T	COLEC11	physical_distance						FALSE
S_HDL_TG	2:3642361:T:C	2	3642361	T	C	0.2237	-0.0131	0.002	10.21	645694	+-	chrom2_2	2:3640142:C:T	COLEC11	physical_distance						FALSE
MUFA_pct	2:3642361:T:C	2	3642361	T	C	0.2334	-0.0166	0.002	16.24	657007	--	chrom2_2	2:3640142:C:T	COLEC11	physical_distance						FALSE
Total_BCAA	2:3642361:T:C	2	3642361	T	C	0.2378	-0.0135	0.0021	10.23	657080	--	chrom2_2	2:3640142:C:T	COLEC11	physical_distance						FALSE
IDL_FC_pct	2:3642361:T:C	2	3642361	T	C	0.2265	0.0169	0.0021	14.7	645526	++	chrom2_2	2:3640142:C:T	COLEC11	physical_distance						FALSE
XL_HDL_CE_pct	2:3642361:T:C	2	3642361	T	C	0.2269	0.0212	0.0021	23.18	645448	++	chrom2_2	2:3640142:C:T	COLEC11	physical_distance						FALSE
L_HDL_C_pct	2:3642361:T:C	2	3642361	T	C	0.2221	0.0133	0.002	10.98	645433	-+	chrom2_2	2:3640142:C:T	COLEC11	physical_distance						FALSE
L_HDL_CE_pct	2:3642361:T:C	2	3642361	T	C	0.223	0.014	0.002	11.77	645425	-+	chrom2_2	2:3640142:C:T	COLEC11	physical_distance						FALSE
L_HDL_TG_pct	2:3642361:T:C	2	3642361	T	C	0.2225	-0.0147	0.002	13.24	645468	+-	chrom2_2	2:3640142:C:T	COLEC11	physical_distance						FALSE
M_HDL_PL_pct	2:3642361:T:C	2	3642361	T	C	0.2234	-0.0218	0.002	27.33	645550	+-	chrom2_2	2:3640142:C:T	COLEC11	physical_distance						FALSE
M_HDL_C_pct	2:3642361:T:C	2	3642361	T	C	0.2232	0.0203	0.002	24.16	645558	++	chrom2_2	2:3640142:C:T	COLEC11	physical_distance						FALSE
M_HDL_CE_pct	2:3642361:T:C	2	3642361	T	C	0.2239	0.019	0.002	20.56	645554	++	chrom2_2	2:3640142:C:T	COLEC11	physical_distance						FALSE
M_HDL_TG_pct	2:3642361:T:C	2	3642361	T	C	0.2233	-0.018	0.002	19.05	645568	--	chrom2_2	2:3640142:C:T	COLEC11	physical_distance						FALSE
S_HDL_CE_pct	2:3642361:T:C	2	3642361	T	C	0.2251	0.0182	0.002	18.24	645523	++	chrom2_2	2:3640142:C:T	COLEC11	physical_distance						FALSE
Citrate	2:7151074:A:G	2	7151074	A	G	0.2961	0.02	0.0019	26.3	657204	++	chrom2_3	2:7151074:A:G	RNF144A	physical_distance						FALSE
Creatinine	2:12104445:T:C	2	12104445	T	C	0.2153	0.0117	0.0017	10.73	642020	++	chrom2_4	2:12104445:T:C	MIR3681HG	physical_distance						FALSE
Creatinine	2:15782471:G:T	2	15782471	T	G	0.3576	-0.0198	0.0015	38.28	642020	--	chrom2_5	2:15782471:G:T	DDX1	physical_distance						FALSE
Creatinine	2:18678573:G:A	2	18678573	A	G	0.2973	0.0194	0.0016	33.53	642020	++	chrom2_6	2:18678573:G:A	NT5C1B-RDH14	physical_distance						FALSE
Val	2:18707873:G:A	2	18707873	A	G	0.6051	0.0108	0.0017	9.42	657172	++	chrom2_6	2:18678573:G:A	NT5C1B-RDH14	physical_distance						FALSE
Tyr	2:20371380:G:A	2	20371380	A	G	0.4681	-0.0104	0.0017	8.95	657217	--	chrom2_7	2:21225281:C:T	APOB	LD_and_CADD_score	2:21231524:G:A	0.985173	1	missense_variant	0.842	FALSE
L_HDL_TG	2:20371380:G:A	2	20371380	A	G	0.4714	-0.0327	0.0016	95.48	645684	--	chrom2_7	2:21225281:C:T	APOB	LD_and_CADD_score	2:21231524:G:A	0.985173	1	missense_variant	0.842	FALSE
S_HDL_PL	2:20371380:G:A	2	20371380	A	G	0.4704	-0.0271	0.0017	57.19	645774	--	chrom2_7	2:21225281:C:T	APOB	LD_and_CADD_score	2:21231524:G:A	0.985173	1	missense_variant	0.842	FALSE
Total_P	2:20371380:G:A	2	20371380	A	G	0.4711	-0.028	0.0016	68.65	645251	--	chrom2_7	2:21225281:C:T	APOB	LD_and_CADD_score	2:21231524:G:A	0.985173	1	missense_variant	0.842	FALSE
S_HDL_L	2:20371380:G:A	2	20371380	A	G	0.4704	-0.024	0.0017	44.78	645620	--	chrom2_7	2:21225281:C:T	APOB	LD_and_CADD_score	2:21231524:G:A	0.985173	1	missense_variant	0.842	FALSE
XL_HDL_C_pct	2:20371380:G:A	2	20371380	A	G	0.4713	0.02	0.0016	36.02	645444	++	chrom2_7	2:21225281:C:T	APOB	LD_and_CADD_score	2:21231524:G:A	0.985173	1	missense_variant	0.842	FALSE
XL_HDL_FC_pct	2:20371380:G:A	2	20371380	A	G	0.4721	0.0181	0.0015	34.85	645460	++	chrom2_7	2:21225281:C:T	APOB	LD_and_CADD_score	2:21231524:G:A	0.985173	1	missense_variant	0.842	FALSE
IDL_FC_pct	2:21143329:A:G	2	21143329	A	G	0.6939	0.0252	0.0019	41.07	645526	++	chrom2_7	2:21225281:C:T	APOB	LD_and_CADD_score	2:21231524:G:A	0.985173	1	missense_variant	0.842	FALSE
MUFA	2:21208211:A:G	2	21208211	A	G	0.7331	0.0617	0.0019	230.36	657130	++	chrom2_7	2:21225281:C:T	APOB	LD_and_CADD_score	2:21231524:G:A	0.985173	1	missense_variant	0.842	FALSE
Creatinine	2:21208211:A:G	2	21208211	A	G	0.7427	0.0146	0.0017	17.58	642020	++	chrom2_7	2:21225281:C:T	APOB	LD_and_CADD_score	2:21231524:G:A	0.985173	1	missense_variant	0.842	FALSE
M_VLDL_P	2:21208211:A:G	2	21208211	A	G	0.7413	0.0945	0.0019	537.75	645719	++	chrom2_7	2:21225281:C:T	APOB	LD_and_CADD_score	2:21231524:G:A	0.985173	1	missense_variant	0.842	FALSE
XL_HDL_TG	2:21208211:A:G	2	21208211	A	G	0.7422	0.0678	0.0019	284.25	645665	++	chrom2_7	2:21225281:C:T	APOB	LD_and_CADD_score	2:21231524:G:A	0.985173	1	missense_variant	0.842	FALSE
VLDL_C	2:21208211:A:G	2	21208211	A	G	0.7417	0.0948	0.0019	542	645405	++	chrom2_7	2:21225281:C:T	APOB	LD_and_CADD_score	2:21231524:G:A	0.985173	1	missense_variant	0.842	FALSE
VLDL_P	2:21208211:A:G	2	21208211	A	G	0.742	0.0974	0.0019	577.46	645382	++	chrom2_7	2:21225281:C:T	APOB	LD_and_CADD_score	2:21231524:G:A	0.985173	1	missense_variant	0.842	FALSE
L_LDL_PL_pct	2:21208211:A:G	2	21208211	A	G	0.7412	-0.0543	0.002	167.69	645561	--	chrom2_7	2:21225281:C:T	APOB	LD_and_CADD_score	2:21231524:G:A	0.985173	1	missense_variant	0.842	FALSE
L_HDL_C_pct	2:21220955:G:A	2	21220955	A	G	0.1975	-0.0322	0.002	59.92	645433	--	chrom2_7	2:21225281:C:T	APOB	LD_and_CADD_score	2:21231524:G:A	0.985173	1	missense_variant	0.842	FALSE
L_HDL_CE_pct	2:21220955:G:A	2	21220955	A	G	0.1974	-0.0263	0.002	39.08	645425	--	chrom2_7	2:21225281:C:T	APOB	LD_and_CADD_score	2:21231524:G:A	0.985173	1	missense_variant	0.842	FALSE
S_HDL_CE	2:21221035:A:C	2	21221035	A	C	0.2468	0.0311	0.002	52.55	645752	++	chrom2_7	2:21225281:C:T	APOB	LD_and_CADD_score	2:21231524:G:A	0.985173	1	missense_variant	0.842	FALSE
S_HDL_C	2:21221035:A:C	2	21221035	A	C	0.2468	0.0254	0.002	35.13	645725	++	chrom2_7	2:21225281:C:T	APOB	LD_and_CADD_score	2:21231524:G:A	0.985173	1	missense_variant	0.842	FALSE
ApoA1	2:21226560:A:G	2	21226560	A	G	0.2416	0.0497	0.0018	162.49	645788	++	chrom2_7	2:21225281:C:T	APOB	LD_and_CADD_score	2:21231524:G:A	0.985173	1	missense_variant	0.842	FALSE
M_HDL_P	2:21226560:A:G	2	21226560	A	G	0.2419	0.0547	0.0018	193.85	645774	++	chrom2_7	2:21225281:C:T	APOB	LD_and_CADD_score	2:21231524:G:A	0.985173	1	missense_variant	0.842	FALSE
M_HDL_PL	2:21226560:A:G	2	21226560	A	G	0.2426	0.0503	0.0019	157.28	645784	++	chrom2_7	2:21225281:C:T	APOB	LD_and_CADD_score	2:21231524:G:A	0.985173	1	missense_variant	0.842	FALSE
M_HDL_FC	2:21226560:A:G	2	21226560	A	G	0.2413	0.0559	0.0018	207.74	645777	++	chrom2_7	2:21225281:C:T	APOB	LD_and_CADD_score	2:21231524:G:A	0.985173	1	missense_variant	0.842	FALSE
HDL_PL	2:21226560:A:G	2	21226560	A	G	0.241	0.0507	0.0018	173.93	645715	++	chrom2_7	2:21225281:C:T	APOB	LD_and_CADD_score	2:21231524:G:A	0.985173	1	missense_variant	0.842	FALSE
HDL_L	2:21226560:A:G	2	21226560	A	G	0.2405	0.0512	0.0018	180.69	645431	++	chrom2_7	2:21225281:C:T	APOB	LD_and_CADD_score	2:21231524:G:A	0.985173	1	missense_variant	0.842	FALSE
HDL_P	2:21226560:A:G	2	21226560	A	G	0.2433	0.0451	0.0019	124.34	645680	++	chrom2_7	2:21225281:C:T	APOB	LD_and_CADD_score	2:21231524:G:A	0.985173	1	missense_variant	0.842	FALSE
SFA_pct	2:21226560:A:G	2	21226560	A	G	0.2548	0.0205	0.0021	22.5	656988	++	chrom2_7	2:21225281:C:T	APOB	LD_and_CADD_score	2:21231524:G:A	0.985173	1	missense_variant	0.842	FALSE
M_HDL_L	2:21226560:A:G	2	21226560	A	G	0.2422	0.0541	0.0019	185.45	645650	++	chrom2_7	2:21225281:C:T	APOB	LD_and_CADD_score	2:21231524:G:A	0.985173	1	missense_variant	0.842	FALSE
VLDL_size	2:21231524:G:A	2	21231524	A	G	0.2412	-0.0725	0.0019	328.18	645784	--	chrom2_7	2:21225281:C:T	APOB	LD_and_CADD_score	2:21231524:G:A	0.985173	1	missense_variant	0.842	FALSE
HDL_size	2:21231524:G:A	2	21231524	A	G	0.2388	0.0411	0.0017	125.28	645784	++	chrom2_7	2:21225281:C:T	APOB	LD_and_CADD_score	2:21231524:G:A	0.985173	1	missense_variant	0.842	FALSE
GlycA	2:21231524:G:A	2	21231524	A	G	0.2534	-0.0229	0.002	30.35	657263	--	chrom2_7	2:21225281:C:T	APOB	LD_and_CADD_score	2:21231524:G:A	0.985173	1	missense_variant	0.842	FALSE
XXL_VLDL_P	2:21231524:G:A	2	21231524	A	G	0.2415	-0.0772	0.002	341.06	645550	--	chrom2_7	2:21225281:C:T	APOB	LD_and_CADD_score	2:21231524:G:A	0.985173	1	missense_variant	0.842	FALSE
XXL_VLDL_PL	2:21231524:G:A	2	21231524	A	G	0.2413	-0.0816	0.0019	384.11	645551	--	chrom2_7	2:21225281:C:T	APOB	LD_and_CADD_score	2:21231524:G:A	0.985173	1	missense_variant	0.842	FALSE
XXL_VLDL_CE	2:21231524:G:A	2	21231524	A	G	0.2414	-0.0946	0.0019	518.11	645599	--	chrom2_7	2:21225281:C:T	APOB	LD_and_CADD_score	2:21231524:G:A	0.985173	1	missense_variant	0.842	FALSE
XXL_VLDL_FC	2:21231524:G:A	2	21231524	A	G	0.2416	-0.0885	0.002	447.23	645557	--	chrom2_7	2:21225281:C:T	APOB	LD_and_CADD_score	2:21231524:G:A	0.985173	1	missense_variant	0.842	FALSE
XXL_VLDL_TG	2:21231524:G:A	2	21231524	A	G	0.242	-0.0596	0.002	199.59	645545	--	chrom2_7	2:21225281:C:T	APOB	LD_and_CADD_score	2:21231524:G:A	0.985173	1	missense_variant	0.842	FALSE
XL_VLDL_P	2:21231524:G:A	2	21231524	A	G	0.2413	-0.0841	0.0019	420.04	645591	--	chrom2_7	2:21225281:C:T	APOB	LD_and_CADD_score	2:21231524:G:A	0.985173	1	missense_variant	0.842	FALSE
XL_VLDL_PL	2:21231524:G:A	2	21231524	A	G	0.2414	-0.0877	0.0019	454.32	645609	--	chrom2_7	2:21225281:C:T	APOB	LD_and_CADD_score	2:21231524:G:A	0.985173	1	missense_variant	0.842	FALSE
XL_VLDL_CE	2:21231524:G:A	2	21231524	A	G	0.2419	-0.0994	0.0019	576.78	645699	--	chrom2_7	2:21225281:C:T	APOB	LD_and_CADD_score	2:21231524:G:A	0.985173	1	missense_variant	0.842	FALSE
XL_VLDL_FC	2:21231524:G:A	2	21231524	A	G	0.2415	-0.0928	0.0019	506.21	645618	--	chrom2_7	2:21225281:C:T	APOB	LD_and_CADD_score	2:21231524:G:A	0.985173	1	missense_variant	0.842	FALSE
XL_VLDL_TG	2:21231524:G:A	2	21231524	A	G	0.2415	-0.0735	0.0019	319.84	645625	--	chrom2_7	2:21225281:C:T	APOB	LD_and_CADD_score	2:21231524:G:A	0.985173	1	missense_variant	0.842	FALSE
L_VLDL_P	2:21231524:G:A	2	21231524	A	G	0.2414	-0.0908	0.0019	486.18	645607	--	chrom2_7	2:21225281:C:T	APOB	LD_and_CADD_score	2:21231524:G:A	0.985173	1	missense_variant	0.842	FALSE
L_VLDL_PL	2:21231524:G:A	2	21231524	A	G	0.2414	-0.0932	0.0019	515.86	645660	--	chrom2_7	2:21225281:C:T	APOB	LD_and_CADD_score	2:21231524:G:A	0.985173	1	missense_variant	0.842	FALSE
L_VLDL_CE	2:21231524:G:A	2	21231524	A	G	0.2421	-0.1099	0.0019	697	645712	--	chrom2_7	2:21225281:C:T	APOB	LD_and_CADD_score	2:21231524:G:A	0.985173	1	missense_variant	0.842	FALSE
L_VLDL_FC	2:21231524:G:A	2	21231524	A	G	0.2415	-0.094	0.0019	526.12	645659	--	chrom2_7	2:21225281:C:T	APOB	LD_and_CADD_score	2:21231524:G:A	0.985173	1	missense_variant	0.842	FALSE
L_VLDL_TG	2:21231524:G:A	2	21231524	A	G	0.2422	-0.077	0.0019	345.27	645679	--	chrom2_7	2:21225281:C:T	APOB	LD_and_CADD_score	2:21231524:G:A	0.985173	1	missense_variant	0.842	FALSE
M_VLDL_TG	2:21231524:G:A	2	21231524	A	G	0.2423	-0.0929	0.0019	499.47	645722	--	chrom2_7	2:21225281:C:T	APOB	LD_and_CADD_score	2:21231524:G:A	0.985173	1	missense_variant	0.842	FALSE
S_VLDL_P	2:21231524:G:A	2	21231524	A	G	0.242	-0.1161	0.0019	786.51	645713	--	chrom2_7	2:21225281:C:T	APOB	LD_and_CADD_score	2:21231524:G:A	0.985173	1	missense_variant	0.842	FALSE
S_VLDL_TG	2:21231524:G:A	2	21231524	A	G	0.2417	-0.1095	0.0019	697.95	645704	--	chrom2_7	2:21225281:C:T	APOB	LD_and_CADD_score	2:21231524:G:A	0.985173	1	missense_variant	0.842	FALSE
XS_VLDL_TG	2:21231524:G:A	2	21231524	A	G	0.2416	-0.0985	0.0019	575.51	645694	--	chrom2_7	2:21225281:C:T	APOB	LD_and_CADD_score	2:21231524:G:A	0.985173	1	missense_variant	0.842	FALSE
S_LDL_TG	2:21231524:G:A	2	21231524	A	G	0.2416	-0.0872	0.0019	441.9	645626	--	chrom2_7	2:21225281:C:T	APOB	LD_and_CADD_score	2:21231524:G:A	0.985173	1	missense_variant	0.842	FALSE
L_HDL_P	2:21231524:G:A	2	21231524	A	G	0.2383	0.0422	0.0017	134.17	645758	++	chrom2_7	2:21225281:C:T	APOB	LD_and_CADD_score	2:21231524:G:A	0.985173	1	missense_variant	0.842	FALSE
L_HDL_PL	2:21231524:G:A	2	21231524	A	G	0.2385	0.0555	0.0017	228.65	645793	++	chrom2_7	2:21225281:C:T	APOB	LD_and_CADD_score	2:21231524:G:A	0.985173	1	missense_variant	0.842	FALSE
L_HDL_CE	2:21231524:G:A	2	21231524	A	G	0.2385	0.0493	0.0017	179.19	645794	++	chrom2_7	2:21225281:C:T	APOB	LD_and_CADD_score	2:21231524:G:A	0.985173	1	missense_variant	0.842	FALSE
L_HDL_FC	2:21231524:G:A	2	21231524	A	G	0.2384	0.0498	0.0017	185.6	645772	++	chrom2_7	2:21225281:C:T	APOB	LD_and_CADD_score	2:21231524:G:A	0.985173	1	missense_variant	0.842	FALSE
M_HDL_CE	2:21231524:G:A	2	21231524	A	G	0.241	0.0686	0.0018	303.53	645792	++	chrom2_7	2:21225281:C:T	APOB	LD_and_CADD_score	2:21231524:G:A	0.985173	1	missense_variant	0.842	FALSE
M_HDL_TG	2:21231524:G:A	2	21231524	A	G	0.2418	-0.0533	0.002	159.35	645686	--	chrom2_7	2:21225281:C:T	APOB	LD_and_CADD_score	2:21231524:G:A	0.985173	1	missense_variant	0.842	FALSE
S_HDL_TG	2:21231524:G:A	2	21231524	A	G	0.2413	-0.0772	0.0019	350.64	645694	--	chrom2_7	2:21225281:C:T	APOB	LD_and_CADD_score	2:21231524:G:A	0.985173	1	missense_variant	0.842	FALSE
HDL_C	2:21231524:G:A	2	21231524	A	G	0.2393	0.0609	0.0018	260.07	645635	++	chrom2_7	2:21225281:C:T	APOB	LD_and_CADD_score	2:21231524:G:A	0.985173	1	missense_variant	0.842	FALSE
Total_TG	2:21231524:G:A	2	21231524	A	G	0.2413	-0.0841	0.0019	409.34	645250	--	chrom2_7	2:21225281:C:T	APOB	LD_and_CADD_score	2:21231524:G:A	0.985173	1	missense_variant	0.842	FALSE
VLDL_TG	2:21231524:G:A	2	21231524	A	G	0.2415	-0.0854	0.0019	425.35	645339	--	chrom2_7	2:21225281:C:T	APOB	LD_and_CADD_score	2:21231524:G:A	0.985173	1	missense_variant	0.842	FALSE
HDL_TG	2:21231524:G:A	2	21231524	A	G	0.2416	-0.0608	0.002	209.43	645545	--	chrom2_7	2:21225281:C:T	APOB	LD_and_CADD_score	2:21231524:G:A	0.985173	1	missense_variant	0.842	FALSE
VLDL_PL	2:21231524:G:A	2	21231524	A	G	0.2418	-0.0988	0.0019	562.99	645412	--	chrom2_7	2:21225281:C:T	APOB	LD_and_CADD_score	2:21231524:G:A	0.985173	1	missense_variant	0.842	FALSE
HDL_CE	2:21231524:G:A	2	21231524	A	G	0.2395	0.063	0.0018	276.04	645695	++	chrom2_7	2:21225281:C:T	APOB	LD_and_CADD_score	2:21231524:G:A	0.985173	1	missense_variant	0.842	FALSE
VLDL_FC	2:21231524:G:A	2	21231524	A	G	0.242	-0.0987	0.0019	559.02	645423	--	chrom2_7	2:21225281:C:T	APOB	LD_and_CADD_score	2:21231524:G:A	0.985173	1	missense_variant	0.842	FALSE
HDL_FC	2:21231524:G:A	2	21231524	A	G	0.2391	0.0508	0.0017	184.56	645670	++	chrom2_7	2:21225281:C:T	APOB	LD_and_CADD_score	2:21231524:G:A	0.985173	1	missense_variant	0.842	FALSE
VLDL_L	2:21231524:G:A	2	21231524	A	G	0.2417	-0.0956	0.0019	528.1	645298	--	chrom2_7	2:21225281:C:T	APOB	LD_and_CADD_score	2:21231524:G:A	0.985173	1	missense_variant	0.842	FALSE
TG_by_PG	2:21231524:G:A	2	21231524	A	G	0.24	-0.0894	0.0019	501.44	645189	--	chrom2_7	2:21225281:C:T	APOB	LD_and_CADD_score	2:21231524:G:A	0.985173	1	missense_variant	0.842	FALSE
Omega_6_pct	2:21231524:G:A	2	21231524	A	G	0.2518	0.0407	0.002	95.31	657012	++	chrom2_7	2:21225281:C:T	APOB	LD_and_CADD_score	2:21231524:G:A	0.985173	1	missense_variant	0.842	FALSE
PUFA_pct	2:21231524:G:A	2	21231524	A	G	0.2512	0.0384	0.002	82.89	657006	++	chrom2_7	2:21225281:C:T	APOB	LD_and_CADD_score	2:21231524:G:A	0.985173	1	missense_variant	0.842	FALSE
MUFA_pct	2:21231524:G:A	2	21231524	A	G	0.25	-0.067	0.0019	266.91	657007	--	chrom2_7	2:21225281:C:T	APOB	LD_and_CADD_score	2:21231524:G:A	0.985173	1	missense_variant	0.842	FALSE
PUFA_by_MUFA	2:21231524:G:A	2	21231524	A	G	0.2503	0.0568	0.0019	188.54	657033	++	chrom2_7	2:21225281:C:T	APOB	LD_and_CADD_score	2:21231524:G:A	0.985173	1	missense_variant	0.842	FALSE
XXL_VLDL_L	2:21231524:G:A	2	21231524	A	G	0.2415	-0.0731	0.002	303.55	645244	--	chrom2_7	2:21225281:C:T	APOB	LD_and_CADD_score	2:21231524:G:A	0.985173	1	missense_variant	0.842	FALSE
XXL_VLDL_C	2:21231524:G:A	2	21231524	A	G	0.2414	-0.0928	0.0019	496.59	645387	--	chrom2_7	2:21225281:C:T	APOB	LD_and_CADD_score	2:21231524:G:A	0.985173	1	missense_variant	0.842	FALSE
XL_VLDL_L	2:21231524:G:A	2	21231524	A	G	0.2413	-0.0828	0.0019	405.76	645452	--	chrom2_7	2:21225281:C:T	APOB	LD_and_CADD_score	2:21231524:G:A	0.985173	1	missense_variant	0.842	FALSE
XL_VLDL_C	2:21231524:G:A	2	21231524	A	G	0.2416	-0.0972	0.0019	554.44	645563	--	chrom2_7	2:21225281:C:T	APOB	LD_and_CADD_score	2:21231524:G:A	0.985173	1	missense_variant	0.842	FALSE
L_VLDL_L	2:21231524:G:A	2	21231524	A	G	0.2416	-0.0891	0.0019	466.73	645536	--	chrom2_7	2:21225281:C:T	APOB	LD_and_CADD_score	2:21231524:G:A	0.985173	1	missense_variant	0.842	FALSE
L_VLDL_C	2:21231524:G:A	2	21231524	A	G	0.2417	-0.1025	0.0019	616.03	645609	--	chrom2_7	2:21225281:C:T	APOB	LD_and_CADD_score	2:21231524:G:A	0.985173	1	missense_variant	0.842	FALSE
M_VLDL_L	2:21231524:G:A	2	21231524	A	G	0.2426	-0.0979	0.002	545.53	645646	--	chrom2_7	2:21225281:C:T	APOB	LD_and_CADD_score	2:21231524:G:A	0.985173	1	missense_variant	0.842	FALSE
S_VLDL_L	2:21231524:G:A	2	21231524	A	G	0.2421	-0.1138	0.0019	751.48	645645	--	chrom2_7	2:21225281:C:T	APOB	LD_and_CADD_score	2:21231524:G:A	0.985173	1	missense_variant	0.842	FALSE
L_HDL_L	2:21231524:G:A	2	21231524	A	G	0.2383	0.0504	0.0017	190.35	645652	++	chrom2_7	2:21225281:C:T	APOB	LD_and_CADD_score	2:21231524:G:A	0.985173	1	missense_variant	0.842	FALSE
L_HDL_C	2:21231524:G:A	2	21231524	A	G	0.2384	0.0495	0.0017	181.87	645762	++	chrom2_7	2:21225281:C:T	APOB	LD_and_CADD_score	2:21231524:G:A	0.985173	1	missense_variant	0.842	FALSE
M_HDL_C	2:21231524:G:A	2	21231524	A	G	0.2409	0.0665	0.0018	287.02	645772	++	chrom2_7	2:21225281:C:T	APOB	LD_and_CADD_score	2:21231524:G:A	0.985173	1	missense_variant	0.842	FALSE
XXL_VLDL_PL_pct	2:21231524:G:A	2	21231524	A	G	0.2435	-0.0694	0.0021	246.95	645485	--	chrom2_7	2:21225281:C:T	APOB	LD_and_CADD_score	2:21231524:G:A	0.985173	1	missense_variant	0.842	FALSE
L_VLDL_PL_pct	2:21231524:G:A	2	21231524	A	G	0.2419	-0.0782	0.0019	352.84	645297	--	chrom2_7	2:21225281:C:T	APOB	LD_and_CADD_score	2:21231524:G:A	0.985173	1	missense_variant	0.842	FALSE
S_VLDL_FC_pct	2:21231524:G:A	2	21231524	A	G	0.2412	0.055	0.0019	177.25	645651	++	chrom2_7	2:21225281:C:T	APOB	LD_and_CADD_score	2:21231524:G:A	0.985173	1	missense_variant	0.842	FALSE
XS_VLDL_PL_pct	2:21231524:G:A	2	21231524	A	G	0.2438	-0.0809	0.002	359.27	645596	--	chrom2_7	2:21225281:C:T	APOB	LD_and_CADD_score	2:21231524:G:A	0.985173	1	missense_variant	0.842	FALSE
XS_VLDL_C_pct	2:21231524:G:A	2	21231524	A	G	0.241	0.0719	0.0019	309.32	645572	++	chrom2_7	2:21225281:C:T	APOB	LD_and_CADD_score	2:21231524:G:A	0.985173	1	missense_variant	0.842	FALSE
XS_VLDL_CE_pct	2:21231524:G:A	2	21231524	A	G	0.2408	0.078	0.0019	369.07	645579	++	chrom2_7	2:21225281:C:T	APOB	LD_and_CADD_score	2:21231524:G:A	0.985173	1	missense_variant	0.842	FALSE
XS_VLDL_TG_pct	2:21231524:G:A	2	21231524	A	G	0.241	-0.0632	0.0019	237.25	645541	--	chrom2_7	2:21225281:C:T	APOB	LD_and_CADD_score	2:21231524:G:A	0.985173	1	missense_variant	0.842	FALSE
IDL_PL_pct	2:21231524:G:A	2	21231524	A	G	0.2435	-0.1136	0.0021	663.54	645591	+-	chrom2_7	2:21225281:C:T	APOB	LD_and_CADD_score	2:21231524:G:A	0.985173	1	missense_variant	0.842	FALSE
IDL_C_pct	2:21231524:G:A	2	21231524	A	G	0.2421	0.0986	0.0019	562.91	645562	++	chrom2_7	2:21225281:C:T	APOB	LD_and_CADD_score	2:21231524:G:A	0.985173	1	missense_variant	0.842	FALSE
IDL_CE_pct	2:21231524:G:A	2	21231524	A	G	0.2425	0.1033	0.002	605.33	645578	++	chrom2_7	2:21225281:C:T	APOB	LD_and_CADD_score	2:21231524:G:A	0.985173	1	missense_variant	0.842	FALSE
IDL_TG_pct	2:21231524:G:A	2	21231524	A	G	0.2416	-0.0688	0.0019	279.94	645518	--	chrom2_7	2:21225281:C:T	APOB	LD_and_CADD_score	2:21231524:G:A	0.985173	1	missense_variant	0.842	FALSE
L_LDL_CE_pct	2:21231524:G:A	2	21231524	A	G	0.2451	-0.096	0.002	483.6	645497	--	chrom2_7	2:21225281:C:T	APOB	LD_and_CADD_score	2:21231524:G:A	0.985173	1	missense_variant	0.842	FALSE
L_LDL_FC_pct	2:21231524:G:A	2	21231524	A	G	0.2411	0.1003	0.0019	599.29	645524	++	chrom2_7	2:21225281:C:T	APOB	LD_and_CADD_score	2:21231524:G:A	0.985173	1	missense_variant	0.842	FALSE
M_LDL_PL_pct	2:21231524:G:A	2	21231524	A	G	0.2434	0.0857	0.0021	379.77	645564	-+	chrom2_7	2:21225281:C:T	APOB	LD_and_CADD_score	2:21231524:G:A	0.985173	1	missense_variant	0.842	FALSE
M_LDL_CE_pct	2:21231524:G:A	2	21231524	A	G	0.2438	-0.098	0.002	521.11	645587	--	chrom2_7	2:21225281:C:T	APOB	LD_and_CADD_score	2:21231524:G:A	0.985173	1	missense_variant	0.842	FALSE
M_LDL_FC_pct	2:21231524:G:A	2	21231524	A	G	0.2411	0.0886	0.0019	459.55	645550	++	chrom2_7	2:21225281:C:T	APOB	LD_and_CADD_score	2:21231524:G:A	0.985173	1	missense_variant	0.842	FALSE
S_LDL_PL_pct	2:21231524:G:A	2	21231524	A	G	0.243	0.0541	0.002	159.22	645497	++	chrom2_7	2:21225281:C:T	APOB	LD_and_CADD_score	2:21231524:G:A	0.985173	1	missense_variant	0.842	FALSE
S_LDL_CE_pct	2:21231524:G:A	2	21231524	A	G	0.2435	-0.0617	0.002	204.86	645517	--	chrom2_7	2:21225281:C:T	APOB	LD_and_CADD_score	2:21231524:G:A	0.985173	1	missense_variant	0.842	FALSE
S_LDL_FC_pct	2:21231524:G:A	2	21231524	A	G	0.2411	0.0769	0.002	334.61	645417	++	chrom2_7	2:21225281:C:T	APOB	LD_and_CADD_score	2:21231524:G:A	0.985173	1	missense_variant	0.842	FALSE
S_LDL_TG_pct	2:21231524:G:A	2	21231524	A	G	0.2414	-0.065	0.002	242.38	645462	--	chrom2_7	2:21225281:C:T	APOB	LD_and_CADD_score	2:21231524:G:A	0.985173	1	missense_variant	0.842	FALSE
XL_HDL_TG_pct	2:21231524:G:A	2	21231524	A	G	0.2403	-0.0734	0.0019	333.77	645406	--	chrom2_7	2:21225281:C:T	APOB	LD_and_CADD_score	2:21231524:G:A	0.985173	1	missense_variant	0.842	FALSE
L_HDL_TG_pct	2:21231524:G:A	2	21231524	A	G	0.2402	-0.0723	0.0019	323.43	645468	--	chrom2_7	2:21225281:C:T	APOB	LD_and_CADD_score	2:21231524:G:A	0.985173	1	missense_variant	0.842	FALSE
M_HDL_PL_pct	2:21231524:G:A	2	21231524	A	G	0.2409	-0.05	0.0019	150.34	645550	--	chrom2_7	2:21225281:C:T	APOB	LD_and_CADD_score	2:21231524:G:A	0.985173	1	missense_variant	0.842	FALSE
M_HDL_C_pct	2:21231524:G:A	2	21231524	A	G	0.2408	0.0743	0.0019	334.11	645558	++	chrom2_7	2:21225281:C:T	APOB	LD_and_CADD_score	2:21231524:G:A	0.985173	1	missense_variant	0.842	FALSE
M_HDL_CE_pct	2:21231524:G:A	2	21231524	A	G	0.2415	0.0705	0.0019	289.69	645554	++	chrom2_7	2:21225281:C:T	APOB	LD_and_CADD_score	2:21231524:G:A	0.985173	1	missense_variant	0.842	FALSE
M_HDL_TG_pct	2:21231524:G:A	2	21231524	A	G	0.2409	-0.0858	0.0019	442.42	645568	--	chrom2_7	2:21225281:C:T	APOB	LD_and_CADD_score	2:21231524:G:A	0.985173	1	missense_variant	0.842	FALSE
S_HDL_C_pct	2:21231524:G:A	2	21231524	A	G	0.2424	0.0458	0.002	115.81	645575	++	chrom2_7	2:21225281:C:T	APOB	LD_and_CADD_score	2:21231524:G:A	0.985173	1	missense_variant	0.842	FALSE
S_HDL_CE_pct	2:21231524:G:A	2	21231524	A	G	0.2425	0.047	0.002	124.98	645523	++	chrom2_7	2:21225281:C:T	APOB	LD_and_CADD_score	2:21231524:G:A	0.985173	1	missense_variant	0.842	FALSE
S_HDL_TG_pct	2:21231524:G:A	2	21231524	A	G	0.2409	-0.0925	0.0019	524.19	645568	--	chrom2_7	2:21225281:C:T	APOB	LD_and_CADD_score	2:21231524:G:A	0.985173	1	missense_variant	0.842	FALSE
SFA	2:21232195:G:A	2	21232195	A	G	0.4963	0.0384	0.0017	115.02	657151	++	chrom2_7	2:21225281:C:T	APOB	LD_and_CADD_score	2:21231524:G:A	0.985173	1	missense_variant	0.842	FALSE
LA	2:21232195:G:A	2	21232195	A	G	0.4962	0.055	0.0017	236.68	657178	++	chrom2_7	2:21225281:C:T	APOB	LD_and_CADD_score	2:21231524:G:A	0.985173	1	missense_variant	0.842	FALSE
M_VLDL_PL	2:21232195:G:A	2	21232195	A	G	0.4977	0.0814	0.0017	526.08	645754	++	chrom2_7	2:21225281:C:T	APOB	LD_and_CADD_score	2:21231524:G:A	0.985173	1	missense_variant	0.842	FALSE
M_VLDL_FC	2:21232195:G:A	2	21232195	A	G	0.4977	0.085	0.0017	572.29	645756	++	chrom2_7	2:21225281:C:T	APOB	LD_and_CADD_score	2:21231524:G:A	0.985173	1	missense_variant	0.842	FALSE
S_VLDL_PL	2:21232195:G:A	2	21232195	A	G	0.4977	0.0898	0.0016	646.96	645745	++	chrom2_7	2:21225281:C:T	APOB	LD_and_CADD_score	2:21231524:G:A	0.985173	1	missense_variant	0.842	FALSE
S_VLDL_CE	2:21232195:G:A	2	21232195	A	G	0.4978	0.0928	0.0016	690.66	645755	++	chrom2_7	2:21225281:C:T	APOB	LD_and_CADD_score	2:21231524:G:A	0.985173	1	missense_variant	0.842	FALSE
S_VLDL_FC	2:21232195:G:A	2	21232195	A	G	0.4977	0.0905	0.0017	650.92	645761	++	chrom2_7	2:21225281:C:T	APOB	LD_and_CADD_score	2:21231524:G:A	0.985173	1	missense_variant	0.842	FALSE
XS_VLDL_P	2:21232195:G:A	2	21232195	A	G	0.4978	0.0776	0.0016	505.96	645717	++	chrom2_7	2:21225281:C:T	APOB	LD_and_CADD_score	2:21231524:G:A	0.985173	1	missense_variant	0.842	FALSE
XS_VLDL_PL	2:21232195:G:A	2	21232195	A	G	0.4978	0.0801	0.0016	540.05	645732	++	chrom2_7	2:21225281:C:T	APOB	LD_and_CADD_score	2:21231524:G:A	0.985173	1	missense_variant	0.842	FALSE
XS_VLDL_FC	2:21232195:G:A	2	21232195	A	G	0.4978	0.0787	0.0016	519.65	645729	++	chrom2_7	2:21225281:C:T	APOB	LD_and_CADD_score	2:21231524:G:A	0.985173	1	missense_variant	0.842	FALSE
M_LDL_P	2:21232195:G:A	2	21232195	A	G	0.4977	0.0751	0.0017	447.49	645764	++	chrom2_7	2:21225281:C:T	APOB	LD_and_CADD_score	2:21231524:G:A	0.985173	1	missense_variant	0.842	FALSE
M_LDL_CE	2:21232195:G:A	2	21232195	A	G	0.4976	0.0698	0.0017	387.3	645784	++	chrom2_7	2:21225281:C:T	APOB	LD_and_CADD_score	2:21231524:G:A	0.985173	1	missense_variant	0.842	FALSE
M_LDL_TG	2:21232195:G:A	2	21232195	A	G	0.4979	0.0581	0.0016	280.11	645674	++	chrom2_7	2:21225281:C:T	APOB	LD_and_CADD_score	2:21231524:G:A	0.985173	1	missense_variant	0.842	FALSE
S_LDL_P	2:21232195:G:A	2	21232195	A	G	0.4978	0.0795	0.0016	506.87	645747	++	chrom2_7	2:21225281:C:T	APOB	LD_and_CADD_score	2:21231524:G:A	0.985173	1	missense_variant	0.842	FALSE
S_LDL_CE	2:21232195:G:A	2	21232195	A	G	0.4977	0.0729	0.0017	425.14	645767	++	chrom2_7	2:21225281:C:T	APOB	LD_and_CADD_score	2:21231524:G:A	0.985173	1	missense_variant	0.842	FALSE
VLDL_CE	2:21232195:G:A	2	21232195	A	G	0.4978	0.0851	0.0017	574.46	645501	++	chrom2_7	2:21225281:C:T	APOB	LD_and_CADD_score	2:21231524:G:A	0.985173	1	missense_variant	0.842	FALSE
LDL_P	2:21232195:G:A	2	21232195	A	G	0.4978	0.0826	0.0016	549.17	645720	++	chrom2_7	2:21225281:C:T	APOB	LD_and_CADD_score	2:21231524:G:A	0.985173	1	missense_variant	0.842	FALSE
ApoB_by_ApoA1	2:21232195:G:A	2	21232195	A	G	0.4979	0.0794	0.0016	527.17	645738	++	chrom2_7	2:21225281:C:T	APOB	LD_and_CADD_score	2:21231524:G:A	0.985173	1	missense_variant	0.842	FALSE
Total_FA	2:21232195:G:A	2	21232195	A	G	0.4963	0.0467	0.0017	173.41	656898	++	chrom2_7	2:21225281:C:T	APOB	LD_and_CADD_score	2:21231524:G:A	0.985173	1	missense_variant	0.842	FALSE
M_VLDL_C	2:21232195:G:A	2	21232195	A	G	0.4977	0.086	0.0017	582.5	645736	++	chrom2_7	2:21225281:C:T	APOB	LD_and_CADD_score	2:21231524:G:A	0.985173	1	missense_variant	0.842	FALSE
S_VLDL_C	2:21232195:G:A	2	21232195	A	G	0.4977	0.0926	0.0017	685.14	645735	++	chrom2_7	2:21225281:C:T	APOB	LD_and_CADD_score	2:21231524:G:A	0.985173	1	missense_variant	0.842	FALSE
XS_VLDL_L	2:21232195:G:A	2	21232195	A	G	0.4978	0.0773	0.0016	504.14	645634	++	chrom2_7	2:21225281:C:T	APOB	LD_and_CADD_score	2:21231524:G:A	0.985173	1	missense_variant	0.842	FALSE
XXL_VLDL_TG_pct	2:21232195:G:A	2	21232195	A	G	0.4975	-0.036	0.0017	93.49	645493	--	chrom2_7	2:21225281:C:T	APOB	LD_and_CADD_score	2:21231524:G:A	0.985173	1	missense_variant	0.842	FALSE
XL_VLDL_PL_pct	2:21232195:G:A	2	21232195	A	G	0.4976	0.0651	0.0017	313	645011	++	chrom2_7	2:21225281:C:T	APOB	LD_and_CADD_score	2:21231524:G:A	0.985173	1	missense_variant	0.842	FALSE
L_VLDL_TG_pct	2:21232195:G:A	2	21232195	A	G	0.4976	-0.0675	0.0017	338.84	645363	--	chrom2_7	2:21225281:C:T	APOB	LD_and_CADD_score	2:21231524:G:A	0.985173	1	missense_variant	0.842	FALSE
Unsaturation	2:21237544:G:A	2	21237544	A	G	0.2513	0.0284	0.0019	49.25	657198	++	chrom2_7	2:21225281:C:T	APOB	LD_and_CADD_score	2:21231524:G:A	0.985173	1	missense_variant	0.842	FALSE
DHA_pct	2:21237544:G:A	2	21237544	A	G	0.2538	0.0329	0.002	62.27	656891	++	chrom2_7	2:21225281:C:T	APOB	LD_and_CADD_score	2:21231524:G:A	0.985173	1	missense_variant	0.842	FALSE
XL_HDL_PL_pct	2:21237544:G:A	2	21237544	A	G	0.2409	0.0268	0.0018	49.14	645365	++	chrom2_7	2:21225281:C:T	APOB	LD_and_CADD_score	2:21231524:G:A	0.985173	1	missense_variant	0.842	FALSE
LA_pct	2:21263900:G:A	2	21263900	A	G	0.3094	0.0214	0.0018	31.54	657025	++	chrom2_7	2:21225281:C:T	APOB	LD_and_CADD_score	2:21231524:G:A	0.985173	1	missense_variant	0.842	FALSE
XL_VLDL_FC_pct	2:21263900:G:A	2	21263900	A	G	0.3107	0.053	0.0018	186.65	645337	++	chrom2_7	2:21225281:C:T	APOB	LD_and_CADD_score	2:21231524:G:A	0.985173	1	missense_variant	0.842	FALSE
XS_VLDL_FC_pct	2:21263900:G:A	2	21263900	A	G	0.3107	0.0551	0.0018	194.46	645551	++	chrom2_7	2:21225281:C:T	APOB	LD_and_CADD_score	2:21231524:G:A	0.985173	1	missense_variant	0.842	FALSE
L_LDL_TG_pct	2:21263900:G:A	2	21263900	A	G	0.3108	-0.0294	0.0018	61.98	645491	--	chrom2_7	2:21225281:C:T	APOB	LD_and_CADD_score	2:21231524:G:A	0.985173	1	missense_variant	0.842	FALSE
M_LDL_TG_pct	2:21263900:G:A	2	21263900	A	G	0.3107	-0.0335	0.0018	79.08	645470	--	chrom2_7	2:21225281:C:T	APOB	LD_and_CADD_score	2:21231524:G:A	0.985173	1	missense_variant	0.842	FALSE
S_LDL_C_pct	2:21263900:G:A	2	21263900	A	G	0.3105	0.0314	0.0019	63.01	645498	++	chrom2_7	2:21225281:C:T	APOB	LD_and_CADD_score	2:21231524:G:A	0.985173	1	missense_variant	0.842	FALSE
L_HDL_PL_pct	2:21263900:G:A	2	21263900	A	G	0.3109	-0.0535	0.0018	200.12	645471	--	chrom2_7	2:21225281:C:T	APOB	LD_and_CADD_score	2:21231524:G:A	0.985173	1	missense_variant	0.842	FALSE
S_HDL_PL_pct	2:21263900:G:A	2	21263900	A	G	0.3108	-0.0571	0.0018	229.09	645600	--	chrom2_7	2:21225281:C:T	APOB	LD_and_CADD_score	2:21231524:G:A	0.985173	1	missense_variant	0.842	FALSE
ApoB	2:21267461:G:A	2	21267461	A	G	0.3108	0.0862	0.0018	518.68	645786	++	chrom2_7	2:21225281:C:T	APOB	LD_and_CADD_score	2:21231524:G:A	0.985173	1	missense_variant	0.842	FALSE
M_VLDL_CE	2:21267461:G:A	2	21267461	A	G	0.3107	0.0921	0.0018	577.08	645775	++	chrom2_7	2:21225281:C:T	APOB	LD_and_CADD_score	2:21231524:G:A	0.985173	1	missense_variant	0.842	FALSE
Remnant_C	2:21267461:G:A	2	21267461	A	G	0.3108	0.0793	0.0018	437.84	645266	++	chrom2_7	2:21225281:C:T	APOB	LD_and_CADD_score	2:21231524:G:A	0.985173	1	missense_variant	0.842	FALSE
M_LDL_C	2:21267461:G:A	2	21267461	A	G	0.3107	0.0752	0.0018	389.82	645766	++	chrom2_7	2:21225281:C:T	APOB	LD_and_CADD_score	2:21231524:G:A	0.985173	1	missense_variant	0.842	FALSE
XL_VLDL_TG_pct	2:21267461:G:A	2	21267461	A	G	0.3107	-0.055	0.0018	203.01	645580	--	chrom2_7	2:21225281:C:T	APOB	LD_and_CADD_score	2:21231524:G:A	0.985173	1	missense_variant	0.842	FALSE
L_VLDL_C_pct	2:21267461:G:A	2	21267461	A	G	0.3107	0.0629	0.0018	261.53	645411	++	chrom2_7	2:21225281:C:T	APOB	LD_and_CADD_score	2:21231524:G:A	0.985173	1	missense_variant	0.842	FALSE
L_VLDL_CE_pct	2:21267461:G:A	2	21267461	A	G	0.3108	0.0567	0.0018	221.55	645442	++	chrom2_7	2:21225281:C:T	APOB	LD_and_CADD_score	2:21231524:G:A	0.985173	1	missense_variant	0.842	FALSE
L_VLDL_FC_pct	2:21267461:G:A	2	21267461	A	G	0.3106	0.0602	0.0018	232.92	645408	++	chrom2_7	2:21225281:C:T	APOB	LD_and_CADD_score	2:21231524:G:A	0.985173	1	missense_variant	0.842	FALSE
S_VLDL_C_pct	2:21267461:G:A	2	21267461	A	G	0.3109	0.0566	0.0018	218.52	645652	++	chrom2_7	2:21225281:C:T	APOB	LD_and_CADD_score	2:21231524:G:A	0.985173	1	missense_variant	0.842	FALSE
S_VLDL_CE_pct	2:21267461:G:A	2	21267461	A	G	0.3107	0.0633	0.0018	264.51	645641	++	chrom2_7	2:21225281:C:T	APOB	LD_and_CADD_score	2:21231524:G:A	0.985173	1	missense_variant	0.842	FALSE
L_LDL_C_pct	2:21267461:G:A	2	21267461	A	G	0.3107	0.0378	0.0018	98.23	645476	++	chrom2_7	2:21225281:C:T	APOB	LD_and_CADD_score	2:21231524:G:A	0.985173	1	missense_variant	0.842	FALSE
M_LDL_C_pct	2:21270057:A:G	2	21270057	A	G	0.4571	0.0389	0.0017	110.66	645495	++	chrom2_7	2:21225281:C:T	APOB	LD_and_CADD_score	2:21231524:G:A	0.985173	1	missense_variant	0.842	FALSE
Clinical_LDL_C	2:21286057:T:C	2	21286057	T	C	0.1829	-0.0998	0.0021	493.75	645769	+-	chrom2_7	2:21225281:C:T	APOB	LD_and_CADD_score	2:21231524:G:A	0.985173	1	missense_variant	0.842	FALSE
LDL_size	2:21286057:T:C	2	21286057	T	C	0.1828	-0.0567	0.0022	148.31	645662	--	chrom2_7	2:21225281:C:T	APOB	LD_and_CADD_score	2:21231524:G:A	0.985173	1	missense_variant	0.842	FALSE
Phosphoglyc	2:21286057:T:C	2	21286057	T	C	0.1822	-0.056	0.002	165.52	657185	+-	chrom2_7	2:21225281:C:T	APOB	LD_and_CADD_score	2:21231524:G:A	0.985173	1	missense_variant	0.842	FALSE
Cholines	2:21286057:T:C	2	21286057	T	C	0.1822	-0.0623	0.002	207.77	657187	+-	chrom2_7	2:21225281:C:T	APOB	LD_and_CADD_score	2:21231524:G:A	0.985173	1	missense_variant	0.842	FALSE
Phosphatidylc	2:21286057:T:C	2	21286057	T	C	0.1822	-0.059	0.002	187.53	657191	+-	chrom2_7	2:21225281:C:T	APOB	LD_and_CADD_score	2:21231524:G:A	0.985173	1	missense_variant	0.842	FALSE
Sphingomyelins	2:21286057:T:C	2	21286057	T	C	0.1822	-0.084	0.002	386.49	657191	+-	chrom2_7	2:21225281:C:T	APOB	LD_and_CADD_score	2:21231524:G:A	0.985173	1	missense_variant	0.842	FALSE
Omega_3	2:21286057:T:C	2	21286057	T	C	0.1822	-0.0446	0.002	108.48	657170	+-	chrom2_7	2:21225281:C:T	APOB	LD_and_CADD_score	2:21231524:G:A	0.985173	1	missense_variant	0.842	FALSE
Omega_6	2:21286057:T:C	2	21286057	T	C	0.1821	-0.0691	0.0021	237.9	657165	+-	chrom2_7	2:21225281:C:T	APOB	LD_and_CADD_score	2:21231524:G:A	0.985173	1	missense_variant	0.842	FALSE
DHA	2:21286057:T:C	2	21286057	T	C	0.1821	-0.0521	0.002	143.9	657103	+-	chrom2_7	2:21225281:C:T	APOB	LD_and_CADD_score	2:21231524:G:A	0.985173	1	missense_variant	0.842	FALSE
XS_VLDL_CE	2:21286057:T:C	2	21286057	T	C	0.1829	-0.0944	0.002	467.17	645761	--	chrom2_7	2:21225281:C:T	APOB	LD_and_CADD_score	2:21231524:G:A	0.985173	1	missense_variant	0.842	FALSE
IDL_P	2:21286057:T:C	2	21286057	T	C	0.1829	-0.0968	0.0021	471.13	645752	--	chrom2_7	2:21225281:C:T	APOB	LD_and_CADD_score	2:21231524:G:A	0.985173	1	missense_variant	0.842	FALSE
IDL_PL	2:21286057:T:C	2	21286057	T	C	0.183	-0.1066	0.002	597.44	645759	+-	chrom2_7	2:21225281:C:T	APOB	LD_and_CADD_score	2:21231524:G:A	0.985173	1	missense_variant	0.842	FALSE
IDL_CE	2:21286057:T:C	2	21286057	T	C	0.1829	-0.0941	0.002	460.46	645787	+-	chrom2_7	2:21225281:C:T	APOB	LD_and_CADD_score	2:21231524:G:A	0.985173	1	missense_variant	0.842	FALSE
IDL_FC	2:21286057:T:C	2	21286057	T	C	0.1829	-0.0961	0.002	479.16	645772	--	chrom2_7	2:21225281:C:T	APOB	LD_and_CADD_score	2:21231524:G:A	0.985173	1	missense_variant	0.842	FALSE
IDL_TG	2:21286057:T:C	2	21286057	T	C	0.183	-0.0818	0.002	350.08	645700	+-	chrom2_7	2:21225281:C:T	APOB	LD_and_CADD_score	2:21231524:G:A	0.985173	1	missense_variant	0.842	FALSE
L_LDL_P	2:21286057:T:C	2	21286057	T	C	0.1829	-0.1066	0.0021	564.02	645759	+-	chrom2_7	2:21225281:C:T	APOB	LD_and_CADD_score	2:21231524:G:A	0.985173	1	missense_variant	0.842	FALSE
L_LDL_PL	2:21286057:T:C	2	21286057	T	C	0.1829	-0.101	0.0021	505.59	645786	+-	chrom2_7	2:21225281:C:T	APOB	LD_and_CADD_score	2:21231524:G:A	0.985173	1	missense_variant	0.842	FALSE
L_LDL_CE	2:21286057:T:C	2	21286057	T	C	0.1829	-0.1023	0.0021	518.68	645780	+-	chrom2_7	2:21225281:C:T	APOB	LD_and_CADD_score	2:21231524:G:A	0.985173	1	missense_variant	0.842	FALSE
L_LDL_FC	2:21286057:T:C	2	21286057	T	C	0.1829	-0.0998	0.0021	499.6	645771	+-	chrom2_7	2:21225281:C:T	APOB	LD_and_CADD_score	2:21231524:G:A	0.985173	1	missense_variant	0.842	FALSE
L_LDL_TG	2:21286057:T:C	2	21286057	T	C	0.1829	-0.0908	0.0021	426.31	645696	+-	chrom2_7	2:21225281:C:T	APOB	LD_and_CADD_score	2:21231524:G:A	0.985173	1	missense_variant	0.842	FALSE
M_LDL_PL	2:21286057:T:C	2	21286057	T	C	0.1829	-0.0966	0.0021	462.91	645785	+-	chrom2_7	2:21225281:C:T	APOB	LD_and_CADD_score	2:21231524:G:A	0.985173	1	missense_variant	0.842	FALSE
M_LDL_FC	2:21286057:T:C	2	21286057	T	C	0.1829	-0.0998	0.0021	489.18	645783	+-	chrom2_7	2:21225281:C:T	APOB	LD_and_CADD_score	2:21231524:G:A	0.985173	1	missense_variant	0.842	FALSE
S_LDL_PL	2:21286057:T:C	2	21286057	T	C	0.1829	-0.1135	0.0021	657.7	645762	+-	chrom2_7	2:21225281:C:T	APOB	LD_and_CADD_score	2:21231524:G:A	0.985173	1	missense_variant	0.842	FALSE
S_LDL_FC	2:21286057:T:C	2	21286057	T	C	0.1829	-0.1063	0.0021	565.16	645778	+-	chrom2_7	2:21225281:C:T	APOB	LD_and_CADD_score	2:21231524:G:A	0.985173	1	missense_variant	0.842	FALSE
XL_HDL_P	2:21286057:T:C	2	21286057	T	C	0.1832	-0.0531	0.0019	171.36	645728	--	chrom2_7	2:21225281:C:T	APOB	LD_and_CADD_score	2:21231524:G:A	0.985173	1	missense_variant	0.842	FALSE
XL_HDL_PL	2:21286057:T:C	2	21286057	T	C	0.1832	-0.0346	0.0019	73.73	645766	--	chrom2_7	2:21225281:C:T	APOB	LD_and_CADD_score	2:21231524:G:A	0.985173	1	missense_variant	0.842	FALSE
XL_HDL_CE	2:21286057:T:C	2	21286057	T	C	0.1832	-0.048	0.0019	141.82	645752	--	chrom2_7	2:21225281:C:T	APOB	LD_and_CADD_score	2:21231524:G:A	0.985173	1	missense_variant	0.842	FALSE
XL_HDL_FC	2:21286057:T:C	2	21286057	T	C	0.183	-0.0504	0.002	141.57	645731	--	chrom2_7	2:21225281:C:T	APOB	LD_and_CADD_score	2:21231524:G:A	0.985173	1	missense_variant	0.842	FALSE
S_HDL_P	2:21286057:T:C	2	21286057	T	C	0.1826	-0.0248	0.0022	29.09	645779	+-	chrom2_7	2:21225281:C:T	APOB	LD_and_CADD_score	2:21231524:G:A	0.985173	1	missense_variant	0.842	FALSE
S_HDL_FC	2:21286057:T:C	2	21286057	T	C	0.1828	-0.0521	0.0021	129.72	645769	+-	chrom2_7	2:21225281:C:T	APOB	LD_and_CADD_score	2:21231524:G:A	0.985173	1	missense_variant	0.842	FALSE
Total_C	2:21286057:T:C	2	21286057	T	C	0.1829	-0.0949	0.0021	460.31	645268	+-	chrom2_7	2:21225281:C:T	APOB	LD_and_CADD_score	2:21231524:G:A	0.985173	1	missense_variant	0.842	FALSE
non_HDL_C	2:21286057:T:C	2	21286057	T	C	0.1829	-0.0971	0.0021	468.52	645268	+-	chrom2_7	2:21225281:C:T	APOB	LD_and_CADD_score	2:21231524:G:A	0.985173	1	missense_variant	0.842	FALSE
LDL_C	2:21286057:T:C	2	21286057	T	C	0.1829	-0.0999	0.0021	493.55	645728	+-	chrom2_7	2:21225281:C:T	APOB	LD_and_CADD_score	2:21231524:G:A	0.985173	1	missense_variant	0.842	FALSE
LDL_TG	2:21286057:T:C	2	21286057	T	C	0.1829	-0.0813	0.0021	338.62	645532	+-	chrom2_7	2:21225281:C:T	APOB	LD_and_CADD_score	2:21231524:G:A	0.985173	1	missense_variant	0.842	FALSE
Total_PL	2:21286057:T:C	2	21286057	T	C	0.1829	-0.0714	0.0021	264.28	645346	+-	chrom2_7	2:21225281:C:T	APOB	LD_and_CADD_score	2:21231524:G:A	0.985173	1	missense_variant	0.842	FALSE
LDL_PL	2:21286057:T:C	2	21286057	T	C	0.1829	-0.1033	0.0021	530.85	645748	+-	chrom2_7	2:21225281:C:T	APOB	LD_and_CADD_score	2:21231524:G:A	0.985173	1	missense_variant	0.842	FALSE
Total_CE	2:21286057:T:C	2	21286057	T	C	0.1829	-0.0937	0.0021	449.76	645404	+-	chrom2_7	2:21225281:C:T	APOB	LD_and_CADD_score	2:21231524:G:A	0.985173	1	missense_variant	0.842	FALSE
LDL_CE	2:21286057:T:C	2	21286057	T	C	0.1828	-0.0977	0.0021	470.46	645744	+-	chrom2_7	2:21225281:C:T	APOB	LD_and_CADD_score	2:21231524:G:A	0.985173	1	missense_variant	0.842	FALSE
Total_FC	2:21286057:T:C	2	21286057	T	C	0.1829	-0.0962	0.0021	468.73	645324	+-	chrom2_7	2:21225281:C:T	APOB	LD_and_CADD_score	2:21231524:G:A	0.985173	1	missense_variant	0.842	FALSE
LDL_FC	2:21286057:T:C	2	21286057	T	C	0.1829	-0.1018	0.0021	516	645753	+-	chrom2_7	2:21225281:C:T	APOB	LD_and_CADD_score	2:21231524:G:A	0.985173	1	missense_variant	0.842	FALSE
Total_L	2:21286057:T:C	2	21286057	T	C	0.1829	-0.0774	0.0021	294.67	645097	+-	chrom2_7	2:21225281:C:T	APOB	LD_and_CADD_score	2:21231524:G:A	0.985173	1	missense_variant	0.842	FALSE
LDL_L	2:21286057:T:C	2	21286057	T	C	0.1829	-0.1022	0.0021	517.68	645522	+-	chrom2_7	2:21225281:C:T	APOB	LD_and_CADD_score	2:21231524:G:A	0.985173	1	missense_variant	0.842	FALSE
PUFA	2:21286057:T:C	2	21286057	T	C	0.1821	-0.0695	0.0021	247.82	657028	+-	chrom2_7	2:21225281:C:T	APOB	LD_and_CADD_score	2:21231524:G:A	0.985173	1	missense_variant	0.842	FALSE
Omega_6_by_Omega_3	2:21286057:T:C	2	21286057	T	C	0.1821	0.0224	0.002	27.43	656992	-+	chrom2_7	2:21225281:C:T	APOB	LD_and_CADD_score	2:21231524:G:A	0.985173	1	missense_variant	0.842	FALSE
XS_VLDL_C	2:21286057:T:C	2	21286057	T	C	0.1829	-0.0962	0.002	483.37	645703	--	chrom2_7	2:21225281:C:T	APOB	LD_and_CADD_score	2:21231524:G:A	0.985173	1	missense_variant	0.842	FALSE
IDL_L	2:21286057:T:C	2	21286057	T	C	0.183	-0.1017	0.002	541.71	645652	--	chrom2_7	2:21225281:C:T	APOB	LD_and_CADD_score	2:21231524:G:A	0.985173	1	missense_variant	0.842	FALSE
IDL_C	2:21286057:T:C	2	21286057	T	C	0.183	-0.0953	0.002	472.7	645761	+-	chrom2_7	2:21225281:C:T	APOB	LD_and_CADD_score	2:21231524:G:A	0.985173	1	missense_variant	0.842	FALSE
L_LDL_L	2:21286057:T:C	2	21286057	T	C	0.1829	-0.1044	0.0021	544.22	645653	+-	chrom2_7	2:21225281:C:T	APOB	LD_and_CADD_score	2:21231524:G:A	0.985173	1	missense_variant	0.842	FALSE
L_LDL_C	2:21286057:T:C	2	21286057	T	C	0.1829	-0.1024	0.0021	522.39	645746	+-	chrom2_7	2:21225281:C:T	APOB	LD_and_CADD_score	2:21231524:G:A	0.985173	1	missense_variant	0.842	FALSE
M_LDL_L	2:21286057:T:C	2	21286057	T	C	0.1829	-0.0918	0.0021	415.63	645653	+-	chrom2_7	2:21225281:C:T	APOB	LD_and_CADD_score	2:21231524:G:A	0.985173	1	missense_variant	0.842	FALSE
S_LDL_L	2:21286057:T:C	2	21286057	T	C	0.1829	-0.1002	0.0021	503.15	645592	+-	chrom2_7	2:21225281:C:T	APOB	LD_and_CADD_score	2:21231524:G:A	0.985173	1	missense_variant	0.842	FALSE
S_LDL_C	2:21286057:T:C	2	21286057	T	C	0.1829	-0.0959	0.0021	455.94	645752	+-	chrom2_7	2:21225281:C:T	APOB	LD_and_CADD_score	2:21231524:G:A	0.985173	1	missense_variant	0.842	FALSE
XL_HDL_L	2:21286057:T:C	2	21286057	T	C	0.1832	-0.0431	0.0019	113.8	645572	--	chrom2_7	2:21225281:C:T	APOB	LD_and_CADD_score	2:21231524:G:A	0.985173	1	missense_variant	0.842	FALSE
XL_HDL_C	2:21286057:T:C	2	21286057	T	C	0.1832	-0.0491	0.0019	145.73	645702	--	chrom2_7	2:21225281:C:T	APOB	LD_and_CADD_score	2:21231524:G:A	0.985173	1	missense_variant	0.842	FALSE
XXL_VLDL_C_pct	2:21286057:T:C	2	21286057	T	C	0.1828	-0.0477	0.0022	102.5	645493	--	chrom2_7	2:21225281:C:T	APOB	LD_and_CADD_score	2:21231524:G:A	0.985173	1	missense_variant	0.842	FALSE
XXL_VLDL_CE_pct	2:21286057:T:C	2	21286057	T	C	0.1828	-0.0554	0.0022	135.73	645493	--	chrom2_7	2:21225281:C:T	APOB	LD_and_CADD_score	2:21231524:G:A	0.985173	1	missense_variant	0.842	FALSE
XXL_VLDL_FC_pct	2:21286057:T:C	2	21286057	T	C	0.1829	-0.028	0.0022	36.57	645285	--	chrom2_7	2:21225281:C:T	APOB	LD_and_CADD_score	2:21231524:G:A	0.985173	1	missense_variant	0.842	FALSE
XL_VLDL_C_pct	2:21286057:T:C	2	21286057	T	C	0.1829	-0.0487	0.0021	116.36	645196	--	chrom2_7	2:21225281:C:T	APOB	LD_and_CADD_score	2:21231524:G:A	0.985173	1	missense_variant	0.842	FALSE
XL_VLDL_CE_pct	2:21286057:T:C	2	21286057	T	C	0.1829	-0.0478	0.0021	111.97	645224	+-	chrom2_7	2:21225281:C:T	APOB	LD_and_CADD_score	2:21231524:G:A	0.985173	1	missense_variant	0.842	FALSE
M_VLDL_PL_pct	2:21286057:T:C	2	21286057	T	C	0.1829	-0.0823	0.0021	336.45	645589	+-	chrom2_7	2:21225281:C:T	APOB	LD_and_CADD_score	2:21231524:G:A	0.985173	1	missense_variant	0.842	FALSE
M_VLDL_C_pct	2:21286057:T:C	2	21286057	T	C	0.183	-0.06	0.0021	184.8	645685	+-	chrom2_7	2:21225281:C:T	APOB	LD_and_CADD_score	2:21231524:G:A	0.985173	1	missense_variant	0.842	FALSE
M_VLDL_CE_pct	2:21286057:T:C	2	21286057	T	C	0.183	-0.0554	0.0021	158.52	645687	+-	chrom2_7	2:21225281:C:T	APOB	LD_and_CADD_score	2:21231524:G:A	0.985173	1	missense_variant	0.842	FALSE
M_VLDL_FC_pct	2:21286057:T:C	2	21286057	T	C	0.183	-0.0711	0.0021	254.72	645638	+-	chrom2_7	2:21225281:C:T	APOB	LD_and_CADD_score	2:21231524:G:A	0.985173	1	missense_variant	0.842	FALSE
M_VLDL_TG_pct	2:21286057:T:C	2	21286057	T	C	0.183	0.0657	0.0021	219.83	645667	-+	chrom2_7	2:21225281:C:T	APOB	LD_and_CADD_score	2:21231524:G:A	0.985173	1	missense_variant	0.842	FALSE
S_VLDL_PL_pct	2:21286057:T:C	2	21286057	T	C	0.183	-0.0599	0.0021	181.46	645646	+-	chrom2_7	2:21225281:C:T	APOB	LD_and_CADD_score	2:21231524:G:A	0.985173	1	missense_variant	0.842	FALSE
S_VLDL_TG_pct	2:21286057:T:C	2	21286057	T	C	0.183	0.0658	0.0021	211.68	645653	-+	chrom2_7	2:21225281:C:T	APOB	LD_and_CADD_score	2:21231524:G:A	0.985173	1	missense_variant	0.842	FALSE
L_HDL_FC_pct	2:21286057:T:C	2	21286057	T	C	0.1831	-0.0856	0.002	403.05	645477	--	chrom2_7	2:21225281:C:T	APOB	LD_and_CADD_score	2:21231524:G:A	0.985173	1	missense_variant	0.842	FALSE
M_HDL_FC_pct	2:21286057:T:C	2	21286057	T	C	0.1832	-0.0592	0.0019	219.04	645590	--	chrom2_7	2:21225281:C:T	APOB	LD_and_CADD_score	2:21231524:G:A	0.985173	1	missense_variant	0.842	FALSE
S_HDL_FC_pct	2:21286057:T:C	2	21286057	T	C	0.183	-0.1066	0.002	645.15	645474	--	chrom2_7	2:21225281:C:T	APOB	LD_and_CADD_score	2:21231524:G:A	0.985173	1	missense_variant	0.842	FALSE
Omega_3_pct	2:21315664:C:T	2	21315664	T	C	0.8072	0.0242	0.002	32.84	656957	++	chrom2_7	2:21225281:C:T	APOB	LD_and_CADD_score	2:21231524:G:A	0.985173	1	missense_variant	0.842	FALSE
XL_HDL_CE_pct	2:21315664:C:T	2	21315664	T	C	0.8067	0.0255	0.0021	31.84	645448	-+	chrom2_7	2:21225281:C:T	APOB	LD_and_CADD_score	2:21231524:G:A	0.985173	1	missense_variant	0.842	FALSE
M_VLDL_CE	2:24451534:T:C	2	24451534	T	C	0.7464	-0.0129	0.0019	10.96	645775	--	chrom2_8	2:27730940:T:C	GCKR	LD_and_CADD_score	2:27730940:T:C	1	1	missense_variant&splice_region_variant	13.2	FALSE
IDL_FC	2:24451534:T:C	2	24451534	T	C	0.7463	-0.0112	0.0018	9.05	645772	--	chrom2_8	2:27730940:T:C	GCKR	LD_and_CADD_score	2:27730940:T:C	1	1	missense_variant&splice_region_variant	13.2	FALSE
Creatinine	2:25989981:T:C	2	25989981	T	C	0.2227	0.0125	0.0018	11.56	642020	++	chrom2_8	2:27730940:T:C	GCKR	LD_and_CADD_score	2:27730940:T:C	1	1	missense_variant&splice_region_variant	13.2	FALSE
S_HDL_PL_pct	2:26558489:T:G	2	26558489	T	G	0.658	-0.0123	0.0017	12.16	645600	+-	chrom2_8	2:27730940:T:C	GCKR	LD_and_CADD_score	2:27730940:T:C	1	1	missense_variant&splice_region_variant	13.2	FALSE
XS_VLDL_CE	2:26929282:T:G	2	26929282	T	G	0.4162	-0.0101	0.0016	9.51	645761	--	chrom2_8	2:27730940:T:C	GCKR	LD_and_CADD_score	2:27730940:T:C	1	1	missense_variant&splice_region_variant	13.2	FALSE
M_HDL_FC_pct	2:27584666:A:G	2	27584666	A	G	0.5588	-0.0097	0.0015	10.41	645590	+-	chrom2_8	2:27730940:T:C	GCKR	LD_and_CADD_score	2:27730940:T:C	1	1	missense_variant&splice_region_variant	13.2	FALSE
Tyr	2:27598097:T:C	2	27598097	T	C	0.3945	-0.0158	0.0017	18.85	657217	--	chrom2_8	2:27730940:T:C	GCKR	LD_and_CADD_score	2:27730940:T:C	1	1	missense_variant&splice_region_variant	13.2	FALSE
Acetoacetate	2:27598097:T:C	2	27598097	T	C	0.3943	0.0115	0.0018	9.97	656989	++	chrom2_8	2:27730940:T:C	GCKR	LD_and_CADD_score	2:27730940:T:C	1	1	missense_variant&splice_region_variant	13.2	FALSE
DHA_pct	2:27598097:T:C	2	27598097	T	C	0.3941	-0.0183	0.0017	26.83	656891	+-	chrom2_8	2:27730940:T:C	GCKR	LD_and_CADD_score	2:27730940:T:C	1	1	missense_variant&splice_region_variant	13.2	FALSE
XL_HDL_FC_pct	2:27598097:T:C	2	27598097	T	C	0.3898	0.0124	0.0015	15.97	645460	-+	chrom2_8	2:27730940:T:C	GCKR	LD_and_CADD_score	2:27730940:T:C	1	1	missense_variant&splice_region_variant	13.2	FALSE
S_HDL_FC_pct	2:27626017:A:T	2	27626017	A	T	0.6154	-0.0111	0.0016	11.84	645474	+-	chrom2_8	2:27730940:T:C	GCKR	LD_and_CADD_score	2:27730940:T:C	1	1	missense_variant&splice_region_variant	13.2	FALSE
Clinical_LDL_C	2:27730940:T:C	2	27730940	T	C	0.3902	0.0312	0.0017	78.08	645769	++	chrom2_8	2:27730940:T:C	GCKR	LD_and_CADD_score	2:27730940:T:C	1	1	missense_variant&splice_region_variant	13.2	FALSE
VLDL_size	2:27730940:T:C	2	27730940	T	C	0.3897	0.0849	0.0016	618.93	645784	++	chrom2_8	2:27730940:T:C	GCKR	LD_and_CADD_score	2:27730940:T:C	1	1	missense_variant&splice_region_variant	13.2	FALSE
LDL_size	2:27730940:T:C	2	27730940	T	C	0.3904	-0.0429	0.0017	135.52	645662	--	chrom2_8	2:27730940:T:C	GCKR	LD_and_CADD_score	2:27730940:T:C	1	1	missense_variant&splice_region_variant	13.2	FALSE
HDL_size	2:27730940:T:C	2	27730940	T	C	0.389	-0.0428	0.0015	186.45	645784	--	chrom2_8	2:27730940:T:C	GCKR	LD_and_CADD_score	2:27730940:T:C	1	1	missense_variant&splice_region_variant	13.2	FALSE
Phosphoglyc	2:27730940:T:C	2	27730940	T	C	0.3929	0.0741	0.0016	463.63	657185	++	chrom2_8	2:27730940:T:C	GCKR	LD_and_CADD_score	2:27730940:T:C	1	1	missense_variant&splice_region_variant	13.2	FALSE
Cholines	2:27730940:T:C	2	27730940	T	C	0.3928	0.0651	0.0016	363.26	657187	++	chrom2_8	2:27730940:T:C	GCKR	LD_and_CADD_score	2:27730940:T:C	1	1	missense_variant&splice_region_variant	13.2	FALSE
Phosphatidylc	2:27730940:T:C	2	27730940	T	C	0.3927	0.0677	0.0016	394.12	657191	++	chrom2_8	2:27730940:T:C	GCKR	LD_and_CADD_score	2:27730940:T:C	1	1	missense_variant&splice_region_variant	13.2	FALSE
Sphingomyelins	2:27730940:T:C	2	27730940	T	C	0.3926	0.0302	0.0016	80.96	657191	++	chrom2_8	2:27730940:T:C	GCKR	LD_and_CADD_score	2:27730940:T:C	1	1	missense_variant&splice_region_variant	13.2	FALSE
ApoB	2:27730940:T:C	2	27730940	T	C	0.3901	0.0461	0.0017	169.11	645786	++	chrom2_8	2:27730940:T:C	GCKR	LD_and_CADD_score	2:27730940:T:C	1	1	missense_variant&splice_region_variant	13.2	FALSE
ApoA1	2:27730940:T:C	2	27730940	T	C	0.3896	0.0328	0.0016	97.75	645788	++	chrom2_8	2:27730940:T:C	GCKR	LD_and_CADD_score	2:27730940:T:C	1	1	missense_variant&splice_region_variant	13.2	FALSE
Unsaturation	2:27730940:T:C	2	27730940	T	C	0.3927	-0.0422	0.0016	146.54	657198	--	chrom2_8	2:27730940:T:C	GCKR	LD_and_CADD_score	2:27730940:T:C	1	1	missense_variant&splice_region_variant	13.2	FALSE
Omega_3	2:27730940:T:C	2	27730940	T	C	0.3929	0.0776	0.0016	522.09	657170	++	chrom2_8	2:27730940:T:C	GCKR	LD_and_CADD_score	2:27730940:T:C	1	1	missense_variant&splice_region_variant	13.2	FALSE
Omega_6	2:27730940:T:C	2	27730940	T	C	0.3933	0.0689	0.0017	377.66	657165	++	chrom2_8	2:27730940:T:C	GCKR	LD_and_CADD_score	2:27730940:T:C	1	1	missense_variant&splice_region_variant	13.2	FALSE
MUFA	2:27730940:T:C	2	27730940	T	C	0.3932	0.1063	0.0017	881.39	657130	++	chrom2_8	2:27730940:T:C	GCKR	LD_and_CADD_score	2:27730940:T:C	1	1	missense_variant&splice_region_variant	13.2	FALSE
SFA	2:27730940:T:C	2	27730940	T	C	0.3932	0.1014	0.0017	791.15	657151	++	chrom2_8	2:27730940:T:C	GCKR	LD_and_CADD_score	2:27730940:T:C	1	1	missense_variant&splice_region_variant	13.2	FALSE
LA	2:27730940:T:C	2	27730940	T	C	0.3933	0.0605	0.0017	284.58	657178	++	chrom2_8	2:27730940:T:C	GCKR	LD_and_CADD_score	2:27730940:T:C	1	1	missense_variant&splice_region_variant	13.2	FALSE
DHA	2:27730940:T:C	2	27730940	T	C	0.3931	0.0455	0.0016	175.76	657103	++	chrom2_8	2:27730940:T:C	GCKR	LD_and_CADD_score	2:27730940:T:C	1	1	missense_variant&splice_region_variant	13.2	FALSE
Ala	2:27730940:T:C	2	27730940	T	C	0.3938	0.0669	0.0017	321.48	657135	++	chrom2_8	2:27730940:T:C	GCKR	LD_and_CADD_score	2:27730940:T:C	1	1	missense_variant&splice_region_variant	13.2	FALSE
Gln	2:27730940:T:C	2	27730940	T	C	0.3936	-0.0841	0.0017	516.73	657229	--	chrom2_8	2:27730940:T:C	GCKR	LD_and_CADD_score	2:27730940:T:C	1	1	missense_variant&splice_region_variant	13.2	FALSE
Gly	2:27730940:T:C	2	27730940	T	C	0.393	-0.0197	0.0017	31.35	657031	--	chrom2_8	2:27730940:T:C	GCKR	LD_and_CADD_score	2:27730940:T:C	1	1	missense_variant&splice_region_variant	13.2	FALSE
His	2:27730940:T:C	2	27730940	T	C	0.394	-0.0344	0.0018	85.33	657266	--	chrom2_8	2:27730940:T:C	GCKR	LD_and_CADD_score	2:27730940:T:C	1	1	missense_variant&splice_region_variant	13.2	FALSE
Ile	2:27730940:T:C	2	27730940	T	C	0.3938	0.0481	0.0017	169.21	657226	++	chrom2_8	2:27730940:T:C	GCKR	LD_and_CADD_score	2:27730940:T:C	1	1	missense_variant&splice_region_variant	13.2	FALSE
Leu	2:27730940:T:C	2	27730940	T	C	0.3938	0.0465	0.0017	166.58	657272	++	chrom2_8	2:27730940:T:C	GCKR	LD_and_CADD_score	2:27730940:T:C	1	1	missense_variant&splice_region_variant	13.2	FALSE
Val	2:27730940:T:C	2	27730940	T	C	0.394	0.0534	0.0017	215.91	657172	++	chrom2_8	2:27730940:T:C	GCKR	LD_and_CADD_score	2:27730940:T:C	1	1	missense_variant&splice_region_variant	13.2	FALSE
Lactate	2:27730940:T:C	2	27730940	T	C	0.394	0.026	0.0018	48.62	657144	++	chrom2_8	2:27730940:T:C	GCKR	LD_and_CADD_score	2:27730940:T:C	1	1	missense_variant&splice_region_variant	13.2	FALSE
Pyruvate	2:27730940:T:C	2	27730940	T	C	0.3938	0.03	0.0018	64.09	657120	++	chrom2_8	2:27730940:T:C	GCKR	LD_and_CADD_score	2:27730940:T:C	1	1	missense_variant&splice_region_variant	13.2	FALSE
Acetate	2:27730940:T:C	2	27730940	T	C	0.3941	-0.0265	0.0018	49.11	657094	--	chrom2_8	2:27730940:T:C	GCKR	LD_and_CADD_score	2:27730940:T:C	1	1	missense_variant&splice_region_variant	13.2	FALSE
Albumin	2:27730940:T:C	2	27730940	T	C	0.393	0.0372	0.0017	104.6	653590	++	chrom2_8	2:27730940:T:C	GCKR	LD_and_CADD_score	2:27730940:T:C	1	1	missense_variant&splice_region_variant	13.2	FALSE
GlycA	2:27730940:T:C	2	27730940	T	C	0.3937	0.0951	0.0017	692.76	657263	++	chrom2_8	2:27730940:T:C	GCKR	LD_and_CADD_score	2:27730940:T:C	1	1	missense_variant&splice_region_variant	13.2	FALSE
XXL_VLDL_P	2:27730940:T:C	2	27730940	T	C	0.3898	0.0855	0.0017	576.5	645550	++	chrom2_8	2:27730940:T:C	GCKR	LD_and_CADD_score	2:27730940:T:C	1	1	missense_variant&splice_region_variant	13.2	FALSE
XXL_VLDL_PL	2:27730940:T:C	2	27730940	T	C	0.3897	0.0852	0.0017	577.64	645551	++	chrom2_8	2:27730940:T:C	GCKR	LD_and_CADD_score	2:27730940:T:C	1	1	missense_variant&splice_region_variant	13.2	FALSE
XXL_VLDL_CE	2:27730940:T:C	2	27730940	T	C	0.3898	0.0877	0.0017	612.52	645599	++	chrom2_8	2:27730940:T:C	GCKR	LD_and_CADD_score	2:27730940:T:C	1	1	missense_variant&splice_region_variant	13.2	FALSE
XXL_VLDL_FC	2:27730940:T:C	2	27730940	T	C	0.3898	0.0875	0.0017	601.92	645557	++	chrom2_8	2:27730940:T:C	GCKR	LD_and_CADD_score	2:27730940:T:C	1	1	missense_variant&splice_region_variant	13.2	FALSE
XXL_VLDL_TG	2:27730940:T:C	2	27730940	T	C	0.3899	0.0768	0.0017	455.33	645545	++	chrom2_8	2:27730940:T:C	GCKR	LD_and_CADD_score	2:27730940:T:C	1	1	missense_variant&splice_region_variant	13.2	FALSE
XL_VLDL_P	2:27730940:T:C	2	27730940	T	C	0.3897	0.0917	0.0016	687.2	645591	++	chrom2_8	2:27730940:T:C	GCKR	LD_and_CADD_score	2:27730940:T:C	1	1	missense_variant&splice_region_variant	13.2	FALSE
XL_VLDL_PL	2:27730940:T:C	2	27730940	T	C	0.3898	0.0869	0.0016	614.06	645609	++	chrom2_8	2:27730940:T:C	GCKR	LD_and_CADD_score	2:27730940:T:C	1	1	missense_variant&splice_region_variant	13.2	FALSE
XL_VLDL_CE	2:27730940:T:C	2	27730940	T	C	0.3899	0.0781	0.0016	489.19	645699	++	chrom2_8	2:27730940:T:C	GCKR	LD_and_CADD_score	2:27730940:T:C	1	1	missense_variant&splice_region_variant	13.2	FALSE
XL_VLDL_FC	2:27730940:T:C	2	27730940	T	C	0.3898	0.0858	0.0016	594.88	645618	++	chrom2_8	2:27730940:T:C	GCKR	LD_and_CADD_score	2:27730940:T:C	1	1	missense_variant&splice_region_variant	13.2	FALSE
XL_VLDL_TG	2:27730940:T:C	2	27730940	T	C	0.3898	0.0932	0.0016	705.42	645625	++	chrom2_8	2:27730940:T:C	GCKR	LD_and_CADD_score	2:27730940:T:C	1	1	missense_variant&splice_region_variant	13.2	FALSE
L_VLDL_P	2:27730940:T:C	2	27730940	T	C	0.3898	0.0915	0.0016	679.18	645607	++	chrom2_8	2:27730940:T:C	GCKR	LD_and_CADD_score	2:27730940:T:C	1	1	missense_variant&splice_region_variant	13.2	FALSE
L_VLDL_PL	2:27730940:T:C	2	27730940	T	C	0.3898	0.0903	0.0016	665.81	645660	++	chrom2_8	2:27730940:T:C	GCKR	LD_and_CADD_score	2:27730940:T:C	1	1	missense_variant&splice_region_variant	13.2	FALSE
L_VLDL_CE	2:27730940:T:C	2	27730940	T	C	0.39	0.0768	0.0017	467.37	645712	++	chrom2_8	2:27730940:T:C	GCKR	LD_and_CADD_score	2:27730940:T:C	1	1	missense_variant&splice_region_variant	13.2	FALSE
L_VLDL_FC	2:27730940:T:C	2	27730940	T	C	0.3898	0.0895	0.0016	655.23	645659	++	chrom2_8	2:27730940:T:C	GCKR	LD_and_CADD_score	2:27730940:T:C	1	1	missense_variant&splice_region_variant	13.2	FALSE
L_VLDL_TG	2:27730940:T:C	2	27730940	T	C	0.39	0.0919	0.0016	675.18	645679	++	chrom2_8	2:27730940:T:C	GCKR	LD_and_CADD_score	2:27730940:T:C	1	1	missense_variant&splice_region_variant	13.2	FALSE
M_VLDL_P	2:27730940:T:C	2	27730940	T	C	0.3902	0.072	0.0017	404.02	645719	++	chrom2_8	2:27730940:T:C	GCKR	LD_and_CADD_score	2:27730940:T:C	1	1	missense_variant&splice_region_variant	13.2	FALSE
M_VLDL_PL	2:27730940:T:C	2	27730940	T	C	0.3902	0.0693	0.0017	375.17	645754	++	chrom2_8	2:27730940:T:C	GCKR	LD_and_CADD_score	2:27730940:T:C	1	1	missense_variant&splice_region_variant	13.2	FALSE
M_VLDL_FC	2:27730940:T:C	2	27730940	T	C	0.3902	0.0597	0.0017	277.34	645756	++	chrom2_8	2:27730940:T:C	GCKR	LD_and_CADD_score	2:27730940:T:C	1	1	missense_variant&splice_region_variant	13.2	FALSE
M_VLDL_TG	2:27730940:T:C	2	27730940	T	C	0.39	0.0966	0.0017	740.69	645722	++	chrom2_8	2:27730940:T:C	GCKR	LD_and_CADD_score	2:27730940:T:C	1	1	missense_variant&splice_region_variant	13.2	FALSE
S_VLDL_P	2:27730940:T:C	2	27730940	T	C	0.39	0.0874	0.0016	612.28	645713	++	chrom2_8	2:27730940:T:C	GCKR	LD_and_CADD_score	2:27730940:T:C	1	1	missense_variant&splice_region_variant	13.2	FALSE
S_VLDL_PL	2:27730940:T:C	2	27730940	T	C	0.3902	0.0725	0.0017	413.81	645745	++	chrom2_8	2:27730940:T:C	GCKR	LD_and_CADD_score	2:27730940:T:C	1	1	missense_variant&splice_region_variant	13.2	FALSE
S_VLDL_CE	2:27730940:T:C	2	27730940	T	C	0.3901	0.0602	0.0017	285.87	645755	++	chrom2_8	2:27730940:T:C	GCKR	LD_and_CADD_score	2:27730940:T:C	1	1	missense_variant&splice_region_variant	13.2	FALSE
S_VLDL_FC	2:27730940:T:C	2	27730940	T	C	0.3902	0.0562	0.0017	247.77	645761	++	chrom2_8	2:27730940:T:C	GCKR	LD_and_CADD_score	2:27730940:T:C	1	1	missense_variant&splice_region_variant	13.2	FALSE
S_VLDL_TG	2:27730940:T:C	2	27730940	T	C	0.3899	0.1025	0.0016	841.72	645704	++	chrom2_8	2:27730940:T:C	GCKR	LD_and_CADD_score	2:27730940:T:C	1	1	missense_variant&splice_region_variant	13.2	FALSE
XS_VLDL_P	2:27730940:T:C	2	27730940	T	C	0.39	0.0417	0.0016	144.62	645717	++	chrom2_8	2:27730940:T:C	GCKR	LD_and_CADD_score	2:27730940:T:C	1	1	missense_variant&splice_region_variant	13.2	FALSE
XS_VLDL_PL	2:27730940:T:C	2	27730940	T	C	0.39	0.0455	0.0016	171.55	645732	++	chrom2_8	2:27730940:T:C	GCKR	LD_and_CADD_score	2:27730940:T:C	1	1	missense_variant&splice_region_variant	13.2	FALSE
XS_VLDL_FC	2:27730940:T:C	2	27730940	T	C	0.39	0.0355	0.0016	104.74	645729	++	chrom2_8	2:27730940:T:C	GCKR	LD_and_CADD_score	2:27730940:T:C	1	1	missense_variant&splice_region_variant	13.2	FALSE
XS_VLDL_TG	2:27730940:T:C	2	27730940	T	C	0.3898	0.094	0.0016	719.1	645694	++	chrom2_8	2:27730940:T:C	GCKR	LD_and_CADD_score	2:27730940:T:C	1	1	missense_variant&splice_region_variant	13.2	FALSE
IDL_P	2:27730940:T:C	2	27730940	T	C	0.39	0.0132	0.0017	14.83	645752	++	chrom2_8	2:27730940:T:C	GCKR	LD_and_CADD_score	2:27730940:T:C	1	1	missense_variant&splice_region_variant	13.2	FALSE
IDL_PL	2:27730940:T:C	2	27730940	T	C	0.3898	0.0131	0.0016	15.38	645759	++	chrom2_8	2:27730940:T:C	GCKR	LD_and_CADD_score	2:27730940:T:C	1	1	missense_variant&splice_region_variant	13.2	FALSE
IDL_TG	2:27730940:T:C	2	27730940	T	C	0.3899	0.084	0.0016	586.32	645700	++	chrom2_8	2:27730940:T:C	GCKR	LD_and_CADD_score	2:27730940:T:C	1	1	missense_variant&splice_region_variant	13.2	FALSE
L_LDL_P	2:27730940:T:C	2	27730940	T	C	0.3901	0.0378	0.0017	113.94	645759	++	chrom2_8	2:27730940:T:C	GCKR	LD_and_CADD_score	2:27730940:T:C	1	1	missense_variant&splice_region_variant	13.2	FALSE
L_LDL_PL	2:27730940:T:C	2	27730940	T	C	0.3902	0.0344	0.0017	94.28	645786	++	chrom2_8	2:27730940:T:C	GCKR	LD_and_CADD_score	2:27730940:T:C	1	1	missense_variant&splice_region_variant	13.2	FALSE
L_LDL_CE	2:27730940:T:C	2	27730940	T	C	0.3902	0.0446	0.0017	157.88	645780	++	chrom2_8	2:27730940:T:C	GCKR	LD_and_CADD_score	2:27730940:T:C	1	1	missense_variant&splice_region_variant	13.2	FALSE
L_LDL_FC	2:27730940:T:C	2	27730940	T	C	0.3901	0.0144	0.0017	17.58	645771	++	chrom2_8	2:27730940:T:C	GCKR	LD_and_CADD_score	2:27730940:T:C	1	1	missense_variant&splice_region_variant	13.2	FALSE
L_LDL_TG	2:27730940:T:C	2	27730940	T	C	0.39	0.0886	0.0016	645.25	645696	++	chrom2_8	2:27730940:T:C	GCKR	LD_and_CADD_score	2:27730940:T:C	1	1	missense_variant&splice_region_variant	13.2	FALSE
M_LDL_P	2:27730940:T:C	2	27730940	T	C	0.3903	0.0585	0.0017	266.93	645764	++	chrom2_8	2:27730940:T:C	GCKR	LD_and_CADD_score	2:27730940:T:C	1	1	missense_variant&splice_region_variant	13.2	FALSE
M_LDL_PL	2:27730940:T:C	2	27730940	T	C	0.3903	0.0607	0.0017	291.43	645785	++	chrom2_8	2:27730940:T:C	GCKR	LD_and_CADD_score	2:27730940:T:C	1	1	missense_variant&splice_region_variant	13.2	FALSE
M_LDL_CE	2:27730940:T:C	2	27730940	T	C	0.3903	0.0711	0.0017	394.81	645784	++	chrom2_8	2:27730940:T:C	GCKR	LD_and_CADD_score	2:27730940:T:C	1	1	missense_variant&splice_region_variant	13.2	FALSE
M_LDL_FC	2:27730940:T:C	2	27730940	T	C	0.3902	0.0332	0.0017	87.14	645783	++	chrom2_8	2:27730940:T:C	GCKR	LD_and_CADD_score	2:27730940:T:C	1	1	missense_variant&splice_region_variant	13.2	FALSE
M_LDL_TG	2:27730940:T:C	2	27730940	T	C	0.3899	0.1	0.0016	811.45	645674	++	chrom2_8	2:27730940:T:C	GCKR	LD_and_CADD_score	2:27730940:T:C	1	1	missense_variant&splice_region_variant	13.2	FALSE
S_LDL_P	2:27730940:T:C	2	27730940	T	C	0.3901	0.0551	0.0017	239.86	645747	++	chrom2_8	2:27730940:T:C	GCKR	LD_and_CADD_score	2:27730940:T:C	1	1	missense_variant&splice_region_variant	13.2	FALSE
S_LDL_PL	2:27730940:T:C	2	27730940	T	C	0.39	0.042	0.0016	144.56	645762	++	chrom2_8	2:27730940:T:C	GCKR	LD_and_CADD_score	2:27730940:T:C	1	1	missense_variant&splice_region_variant	13.2	FALSE
S_LDL_CE	2:27730940:T:C	2	27730940	T	C	0.3902	0.0639	0.0017	320.79	645767	++	chrom2_8	2:27730940:T:C	GCKR	LD_and_CADD_score	2:27730940:T:C	1	1	missense_variant&splice_region_variant	13.2	FALSE
S_LDL_FC	2:27730940:T:C	2	27730940	T	C	0.39	0.0201	0.0017	33.23	645778	++	chrom2_8	2:27730940:T:C	GCKR	LD_and_CADD_score	2:27730940:T:C	1	1	missense_variant&splice_region_variant	13.2	FALSE
S_LDL_TG	2:27730940:T:C	2	27730940	T	C	0.3898	0.1005	0.0017	805.87	645626	++	chrom2_8	2:27730940:T:C	GCKR	LD_and_CADD_score	2:27730940:T:C	1	1	missense_variant&splice_region_variant	13.2	FALSE
XL_HDL_P	2:27730940:T:C	2	27730940	T	C	0.3891	-0.0383	0.0015	142.23	645728	--	chrom2_8	2:27730940:T:C	GCKR	LD_and_CADD_score	2:27730940:T:C	1	1	missense_variant&splice_region_variant	13.2	FALSE
XL_HDL_PL	2:27730940:T:C	2	27730940	T	C	0.3892	-0.056	0.0015	303.49	645766	--	chrom2_8	2:27730940:T:C	GCKR	LD_and_CADD_score	2:27730940:T:C	1	1	missense_variant&splice_region_variant	13.2	FALSE
XL_HDL_CE	2:27730940:T:C	2	27730940	T	C	0.389	-0.054	0.0015	285.22	645752	--	chrom2_8	2:27730940:T:C	GCKR	LD_and_CADD_score	2:27730940:T:C	1	1	missense_variant&splice_region_variant	13.2	FALSE
XL_HDL_FC	2:27730940:T:C	2	27730940	T	C	0.3896	-0.0723	0.0016	461.84	645731	--	chrom2_8	2:27730940:T:C	GCKR	LD_and_CADD_score	2:27730940:T:C	1	1	missense_variant&splice_region_variant	13.2	FALSE
XL_HDL_TG	2:27730940:T:C	2	27730940	T	C	0.3899	0.0688	0.0016	379.61	645665	++	chrom2_8	2:27730940:T:C	GCKR	LD_and_CADD_score	2:27730940:T:C	1	1	missense_variant&splice_region_variant	13.2	FALSE
L_HDL_P	2:27730940:T:C	2	27730940	T	C	0.3888	-0.0295	0.0015	90.88	645758	--	chrom2_8	2:27730940:T:C	GCKR	LD_and_CADD_score	2:27730940:T:C	1	1	missense_variant&splice_region_variant	13.2	FALSE
L_HDL_PL	2:27730940:T:C	2	27730940	T	C	0.3889	-0.0252	0.0015	65.98	645793	--	chrom2_8	2:27730940:T:C	GCKR	LD_and_CADD_score	2:27730940:T:C	1	1	missense_variant&splice_region_variant	13.2	FALSE
L_HDL_CE	2:27730940:T:C	2	27730940	T	C	0.3889	-0.0434	0.0015	191.9	645794	--	chrom2_8	2:27730940:T:C	GCKR	LD_and_CADD_score	2:27730940:T:C	1	1	missense_variant&splice_region_variant	13.2	FALSE
L_HDL_FC	2:27730940:T:C	2	27730940	T	C	0.3888	-0.0354	0.0015	129.88	645772	--	chrom2_8	2:27730940:T:C	GCKR	LD_and_CADD_score	2:27730940:T:C	1	1	missense_variant&splice_region_variant	13.2	FALSE
L_HDL_TG	2:27730940:T:C	2	27730940	T	C	0.3896	0.048	0.0016	196.31	645684	++	chrom2_8	2:27730940:T:C	GCKR	LD_and_CADD_score	2:27730940:T:C	1	1	missense_variant&splice_region_variant	13.2	FALSE
M_HDL_P	2:27730940:T:C	2	27730940	T	C	0.3896	0.0314	0.0016	88.4	645774	++	chrom2_8	2:27730940:T:C	GCKR	LD_and_CADD_score	2:27730940:T:C	1	1	missense_variant&splice_region_variant	13.2	FALSE
M_HDL_PL	2:27730940:T:C	2	27730940	T	C	0.3899	0.0461	0.0016	181.39	645784	++	chrom2_8	2:27730940:T:C	GCKR	LD_and_CADD_score	2:27730940:T:C	1	1	missense_variant&splice_region_variant	13.2	FALSE
M_HDL_CE	2:27730940:T:C	2	27730940	T	C	0.3896	0.0155	0.0016	22.24	645792	++	chrom2_8	2:27730940:T:C	GCKR	LD_and_CADD_score	2:27730940:T:C	1	1	missense_variant&splice_region_variant	13.2	FALSE
M_HDL_FC	2:27730940:T:C	2	27730940	T	C	0.3895	0.0276	0.0015	70.72	645777	++	chrom2_8	2:27730940:T:C	GCKR	LD_and_CADD_score	2:27730940:T:C	1	1	missense_variant&splice_region_variant	13.2	FALSE
M_HDL_TG	2:27730940:T:C	2	27730940	T	C	0.3899	0.0884	0.0017	598.7	645686	++	chrom2_8	2:27730940:T:C	GCKR	LD_and_CADD_score	2:27730940:T:C	1	1	missense_variant&splice_region_variant	13.2	FALSE
S_HDL_P	2:27730940:T:C	2	27730940	T	C	0.3911	0.0936	0.0017	635.5	645779	++	chrom2_8	2:27730940:T:C	GCKR	LD_and_CADD_score	2:27730940:T:C	1	1	missense_variant&splice_region_variant	13.2	FALSE
S_HDL_PL	2:27730940:T:C	2	27730940	T	C	0.3909	0.1012	0.0017	748.4	645774	++	chrom2_8	2:27730940:T:C	GCKR	LD_and_CADD_score	2:27730940:T:C	1	1	missense_variant&splice_region_variant	13.2	FALSE
S_HDL_CE	2:27730940:T:C	2	27730940	T	C	0.3911	0.0754	0.0017	414.04	645752	++	chrom2_8	2:27730940:T:C	GCKR	LD_and_CADD_score	2:27730940:T:C	1	1	missense_variant&splice_region_variant	13.2	FALSE
S_HDL_FC	2:27730940:T:C	2	27730940	T	C	0.3905	0.0966	0.0017	705.87	645769	++	chrom2_8	2:27730940:T:C	GCKR	LD_and_CADD_score	2:27730940:T:C	1	1	missense_variant&splice_region_variant	13.2	FALSE
S_HDL_TG	2:27730940:T:C	2	27730940	T	C	0.3897	0.101	0.0016	824.91	645694	++	chrom2_8	2:27730940:T:C	GCKR	LD_and_CADD_score	2:27730940:T:C	1	1	missense_variant&splice_region_variant	13.2	FALSE
Total_C	2:27730940:T:C	2	27730940	T	C	0.39	0.0405	0.0016	134.43	645268	++	chrom2_8	2:27730940:T:C	GCKR	LD_and_CADD_score	2:27730940:T:C	1	1	missense_variant&splice_region_variant	13.2	FALSE
non_HDL_C	2:27730940:T:C	2	27730940	T	C	0.3901	0.0461	0.0017	168.81	645268	++	chrom2_8	2:27730940:T:C	GCKR	LD_and_CADD_score	2:27730940:T:C	1	1	missense_variant&splice_region_variant	13.2	FALSE
Remnant_C	2:27730940:T:C	2	27730940	T	C	0.39	0.044	0.0017	153.75	645266	++	chrom2_8	2:27730940:T:C	GCKR	LD_and_CADD_score	2:27730940:T:C	1	1	missense_variant&splice_region_variant	13.2	FALSE
VLDL_C	2:27730940:T:C	2	27730940	T	C	0.39	0.0663	0.0017	343.51	645405	++	chrom2_8	2:27730940:T:C	GCKR	LD_and_CADD_score	2:27730940:T:C	1	1	missense_variant&splice_region_variant	13.2	FALSE
LDL_C	2:27730940:T:C	2	27730940	T	C	0.3902	0.0465	0.0017	170.79	645728	++	chrom2_8	2:27730940:T:C	GCKR	LD_and_CADD_score	2:27730940:T:C	1	1	missense_variant&splice_region_variant	13.2	FALSE
Total_TG	2:27730940:T:C	2	27730940	T	C	0.3897	0.099	0.0017	779.36	645250	++	chrom2_8	2:27730940:T:C	GCKR	LD_and_CADD_score	2:27730940:T:C	1	1	missense_variant&splice_region_variant	13.2	FALSE
VLDL_TG	2:27730940:T:C	2	27730940	T	C	0.3898	0.0962	0.0016	742.23	645339	++	chrom2_8	2:27730940:T:C	GCKR	LD_and_CADD_score	2:27730940:T:C	1	1	missense_variant&splice_region_variant	13.2	FALSE
LDL_TG	2:27730940:T:C	2	27730940	T	C	0.3899	0.0945	0.0016	727.06	645532	++	chrom2_8	2:27730940:T:C	GCKR	LD_and_CADD_score	2:27730940:T:C	1	1	missense_variant&splice_region_variant	13.2	FALSE
HDL_TG	2:27730940:T:C	2	27730940	T	C	0.3898	0.0893	0.0017	618.66	645545	++	chrom2_8	2:27730940:T:C	GCKR	LD_and_CADD_score	2:27730940:T:C	1	1	missense_variant&splice_region_variant	13.2	FALSE
Total_PL	2:27730940:T:C	2	27730940	T	C	0.3899	0.0663	0.0016	362.66	645346	++	chrom2_8	2:27730940:T:C	GCKR	LD_and_CADD_score	2:27730940:T:C	1	1	missense_variant&splice_region_variant	13.2	FALSE
VLDL_PL	2:27730940:T:C	2	27730940	T	C	0.3899	0.0837	0.0017	555.41	645412	++	chrom2_8	2:27730940:T:C	GCKR	LD_and_CADD_score	2:27730940:T:C	1	1	missense_variant&splice_region_variant	13.2	FALSE
LDL_PL	2:27730940:T:C	2	27730940	T	C	0.3902	0.0443	0.0017	156	645748	++	chrom2_8	2:27730940:T:C	GCKR	LD_and_CADD_score	2:27730940:T:C	1	1	missense_variant&splice_region_variant	13.2	FALSE
HDL_PL	2:27730940:T:C	2	27730940	T	C	0.3894	0.0244	0.0015	56.02	645715	++	chrom2_8	2:27730940:T:C	GCKR	LD_and_CADD_score	2:27730940:T:C	1	1	missense_variant&splice_region_variant	13.2	FALSE
Total_CE	2:27730940:T:C	2	27730940	T	C	0.39	0.0385	0.0016	121.96	645404	++	chrom2_8	2:27730940:T:C	GCKR	LD_and_CADD_score	2:27730940:T:C	1	1	missense_variant&splice_region_variant	13.2	FALSE
VLDL_CE	2:27730940:T:C	2	27730940	T	C	0.3901	0.0541	0.0017	228.46	645501	++	chrom2_8	2:27730940:T:C	GCKR	LD_and_CADD_score	2:27730940:T:C	1	1	missense_variant&splice_region_variant	13.2	FALSE
LDL_CE	2:27730940:T:C	2	27730940	T	C	0.3903	0.0551	0.0017	238.78	645744	++	chrom2_8	2:27730940:T:C	GCKR	LD_and_CADD_score	2:27730940:T:C	1	1	missense_variant&splice_region_variant	13.2	FALSE
Total_FC	2:27730940:T:C	2	27730940	T	C	0.39	0.0446	0.0016	161.14	645324	++	chrom2_8	2:27730940:T:C	GCKR	LD_and_CADD_score	2:27730940:T:C	1	1	missense_variant&splice_region_variant	13.2	FALSE
VLDL_FC	2:27730940:T:C	2	27730940	T	C	0.39	0.0789	0.0017	490.79	645423	++	chrom2_8	2:27730940:T:C	GCKR	LD_and_CADD_score	2:27730940:T:C	1	1	missense_variant&splice_region_variant	13.2	FALSE
LDL_FC	2:27730940:T:C	2	27730940	T	C	0.3901	0.0203	0.0017	33.63	645753	++	chrom2_8	2:27730940:T:C	GCKR	LD_and_CADD_score	2:27730940:T:C	1	1	missense_variant&splice_region_variant	13.2	FALSE
Total_L	2:27730940:T:C	2	27730940	T	C	0.3901	0.0782	0.0017	478.59	645097	++	chrom2_8	2:27730940:T:C	GCKR	LD_and_CADD_score	2:27730940:T:C	1	1	missense_variant&splice_region_variant	13.2	FALSE
VLDL_L	2:27730940:T:C	2	27730940	T	C	0.3898	0.0897	0.0017	637.88	645298	++	chrom2_8	2:27730940:T:C	GCKR	LD_and_CADD_score	2:27730940:T:C	1	1	missense_variant&splice_region_variant	13.2	FALSE
LDL_L	2:27730940:T:C	2	27730940	T	C	0.3901	0.0508	0.0017	204.66	645522	++	chrom2_8	2:27730940:T:C	GCKR	LD_and_CADD_score	2:27730940:T:C	1	1	missense_variant&splice_region_variant	13.2	FALSE
HDL_L	2:27730940:T:C	2	27730940	T	C	0.3892	0.0178	0.0015	31.15	645431	++	chrom2_8	2:27730940:T:C	GCKR	LD_and_CADD_score	2:27730940:T:C	1	1	missense_variant&splice_region_variant	13.2	FALSE
Total_P	2:27730940:T:C	2	27730940	T	C	0.39	0.0558	0.0016	257.64	645251	++	chrom2_8	2:27730940:T:C	GCKR	LD_and_CADD_score	2:27730940:T:C	1	1	missense_variant&splice_region_variant	13.2	FALSE
VLDL_P	2:27730940:T:C	2	27730940	T	C	0.3899	0.0781	0.0017	481.66	645382	++	chrom2_8	2:27730940:T:C	GCKR	LD_and_CADD_score	2:27730940:T:C	1	1	missense_variant&splice_region_variant	13.2	FALSE
LDL_P	2:27730940:T:C	2	27730940	T	C	0.3901	0.0467	0.0017	173.51	645720	++	chrom2_8	2:27730940:T:C	GCKR	LD_and_CADD_score	2:27730940:T:C	1	1	missense_variant&splice_region_variant	13.2	FALSE
HDL_P	2:27730940:T:C	2	27730940	T	C	0.3901	0.0501	0.0016	210.02	645680	++	chrom2_8	2:27730940:T:C	GCKR	LD_and_CADD_score	2:27730940:T:C	1	1	missense_variant&splice_region_variant	13.2	FALSE
TG_by_PG	2:27730940:T:C	2	27730940	T	C	0.3893	0.0783	0.0016	529.47	645189	++	chrom2_8	2:27730940:T:C	GCKR	LD_and_CADD_score	2:27730940:T:C	1	1	missense_variant&splice_region_variant	13.2	FALSE
ApoB_by_ApoA1	2:27730940:T:C	2	27730940	T	C	0.3899	0.0191	0.0016	31	645738	++	chrom2_8	2:27730940:T:C	GCKR	LD_and_CADD_score	2:27730940:T:C	1	1	missense_variant&splice_region_variant	13.2	FALSE
Total_FA	2:27730940:T:C	2	27730940	T	C	0.3931	0.1019	0.0017	815.08	656898	++	chrom2_8	2:27730940:T:C	GCKR	LD_and_CADD_score	2:27730940:T:C	1	1	missense_variant&splice_region_variant	13.2	FALSE
PUFA	2:27730940:T:C	2	27730940	T	C	0.393	0.0787	0.0016	507.94	657028	++	chrom2_8	2:27730940:T:C	GCKR	LD_and_CADD_score	2:27730940:T:C	1	1	missense_variant&splice_region_variant	13.2	FALSE
Omega_3_pct	2:27730940:T:C	2	27730940	T	C	0.393	0.0325	0.0016	89.88	656957	++	chrom2_8	2:27730940:T:C	GCKR	LD_and_CADD_score	2:27730940:T:C	1	1	missense_variant&splice_region_variant	13.2	FALSE
Omega_6_pct	2:27730940:T:C	2	27730940	T	C	0.3932	-0.1021	0.0017	812.33	657012	--	chrom2_8	2:27730940:T:C	GCKR	LD_and_CADD_score	2:27730940:T:C	1	1	missense_variant&splice_region_variant	13.2	FALSE
PUFA_pct	2:27730940:T:C	2	27730940	T	C	0.393	-0.0865	0.0017	569.92	657006	--	chrom2_8	2:27730940:T:C	GCKR	LD_and_CADD_score	2:27730940:T:C	1	1	missense_variant&splice_region_variant	13.2	FALSE
MUFA_pct	2:27730940:T:C	2	27730940	T	C	0.3926	0.0856	0.0016	598.86	657007	++	chrom2_8	2:27730940:T:C	GCKR	LD_and_CADD_score	2:27730940:T:C	1	1	missense_variant&splice_region_variant	13.2	FALSE
SFA_pct	2:27730940:T:C	2	27730940	T	C	0.3939	0.0484	0.0018	164.24	656988	++	chrom2_8	2:27730940:T:C	GCKR	LD_and_CADD_score	2:27730940:T:C	1	1	missense_variant&splice_region_variant	13.2	FALSE
LA_pct	2:27730940:T:C	2	27730940	T	C	0.3932	-0.0744	0.0017	423.74	657025	--	chrom2_8	2:27730940:T:C	GCKR	LD_and_CADD_score	2:27730940:T:C	1	1	missense_variant&splice_region_variant	13.2	FALSE
PUFA_by_MUFA	2:27730940:T:C	2	27730940	T	C	0.3927	-0.0895	0.0017	640.66	657033	--	chrom2_8	2:27730940:T:C	GCKR	LD_and_CADD_score	2:27730940:T:C	1	1	missense_variant&splice_region_variant	13.2	FALSE
Omega_6_by_Omega_3	2:27730940:T:C	2	27730940	T	C	0.3931	-0.0594	0.0016	297.15	656992	--	chrom2_8	2:27730940:T:C	GCKR	LD_and_CADD_score	2:27730940:T:C	1	1	missense_variant&splice_region_variant	13.2	FALSE
Total_BCAA	2:27730940:T:C	2	27730940	T	C	0.3939	0.0521	0.0017	206.36	657080	++	chrom2_8	2:27730940:T:C	GCKR	LD_and_CADD_score	2:27730940:T:C	1	1	missense_variant&splice_region_variant	13.2	FALSE
XXL_VLDL_L	2:27730940:T:C	2	27730940	T	C	0.3898	0.0826	0.0017	533.3	645244	++	chrom2_8	2:27730940:T:C	GCKR	LD_and_CADD_score	2:27730940:T:C	1	1	missense_variant&splice_region_variant	13.2	FALSE
XXL_VLDL_C	2:27730940:T:C	2	27730940	T	C	0.3897	0.0884	0.0017	620.58	645387	++	chrom2_8	2:27730940:T:C	GCKR	LD_and_CADD_score	2:27730940:T:C	1	1	missense_variant&splice_region_variant	13.2	FALSE
XL_VLDL_L	2:27730940:T:C	2	27730940	T	C	0.3897	0.0909	0.0016	671.31	645452	++	chrom2_8	2:27730940:T:C	GCKR	LD_and_CADD_score	2:27730940:T:C	1	1	missense_variant&splice_region_variant	13.2	FALSE
XL_VLDL_C	2:27730940:T:C	2	27730940	T	C	0.3898	0.083	0.0016	556.13	645563	++	chrom2_8	2:27730940:T:C	GCKR	LD_and_CADD_score	2:27730940:T:C	1	1	missense_variant&splice_region_variant	13.2	FALSE
L_VLDL_L	2:27730940:T:C	2	27730940	T	C	0.3898	0.0908	0.0016	665.05	645536	++	chrom2_8	2:27730940:T:C	GCKR	LD_and_CADD_score	2:27730940:T:C	1	1	missense_variant&splice_region_variant	13.2	FALSE
L_VLDL_C	2:27730940:T:C	2	27730940	T	C	0.3899	0.0843	0.0016	572.23	645609	++	chrom2_8	2:27730940:T:C	GCKR	LD_and_CADD_score	2:27730940:T:C	1	1	missense_variant&splice_region_variant	13.2	FALSE
M_VLDL_L	2:27730940:T:C	2	27730940	T	C	0.3902	0.0819	0.0017	523.42	645646	++	chrom2_8	2:27730940:T:C	GCKR	LD_and_CADD_score	2:27730940:T:C	1	1	missense_variant&splice_region_variant	13.2	FALSE
M_VLDL_C	2:27730940:T:C	2	27730940	T	C	0.3902	0.0327	0.0017	83.76	645736	++	chrom2_8	2:27730940:T:C	GCKR	LD_and_CADD_score	2:27730940:T:C	1	1	missense_variant&splice_region_variant	13.2	FALSE
S_VLDL_L	2:27730940:T:C	2	27730940	T	C	0.39	0.0874	0.0017	608.16	645645	++	chrom2_8	2:27730940:T:C	GCKR	LD_and_CADD_score	2:27730940:T:C	1	1	missense_variant&splice_region_variant	13.2	FALSE
S_VLDL_C	2:27730940:T:C	2	27730940	T	C	0.3901	0.0591	0.0017	275.2	645735	++	chrom2_8	2:27730940:T:C	GCKR	LD_and_CADD_score	2:27730940:T:C	1	1	missense_variant&splice_region_variant	13.2	FALSE
XS_VLDL_L	2:27730940:T:C	2	27730940	T	C	0.3899	0.0444	0.0016	164.13	645634	++	chrom2_8	2:27730940:T:C	GCKR	LD_and_CADD_score	2:27730940:T:C	1	1	missense_variant&splice_region_variant	13.2	FALSE
XS_VLDL_C	2:27730940:T:C	2	27730940	T	C	0.3899	0.0132	0.0016	15.45	645703	++	chrom2_8	2:27730940:T:C	GCKR	LD_and_CADD_score	2:27730940:T:C	1	1	missense_variant&splice_region_variant	13.2	FALSE
IDL_L	2:27730940:T:C	2	27730940	T	C	0.3898	0.0154	0.0016	20.84	645652	++	chrom2_8	2:27730940:T:C	GCKR	LD_and_CADD_score	2:27730940:T:C	1	1	missense_variant&splice_region_variant	13.2	FALSE
L_LDL_L	2:27730940:T:C	2	27730940	T	C	0.3901	0.0413	0.0017	136.63	645653	++	chrom2_8	2:27730940:T:C	GCKR	LD_and_CADD_score	2:27730940:T:C	1	1	missense_variant&splice_region_variant	13.2	FALSE
L_LDL_C	2:27730940:T:C	2	27730940	T	C	0.3902	0.037	0.0017	109.34	645746	++	chrom2_8	2:27730940:T:C	GCKR	LD_and_CADD_score	2:27730940:T:C	1	1	missense_variant&splice_region_variant	13.2	FALSE
M_LDL_L	2:27730940:T:C	2	27730940	T	C	0.3902	0.066	0.0017	342.53	645653	++	chrom2_8	2:27730940:T:C	GCKR	LD_and_CADD_score	2:27730940:T:C	1	1	missense_variant&splice_region_variant	13.2	FALSE
M_LDL_C	2:27730940:T:C	2	27730940	T	C	0.3903	0.0627	0.0017	307.82	645766	++	chrom2_8	2:27730940:T:C	GCKR	LD_and_CADD_score	2:27730940:T:C	1	1	missense_variant&splice_region_variant	13.2	FALSE
S_LDL_L	2:27730940:T:C	2	27730940	T	C	0.3901	0.0566	0.0017	255.89	645592	++	chrom2_8	2:27730940:T:C	GCKR	LD_and_CADD_score	2:27730940:T:C	1	1	missense_variant&splice_region_variant	13.2	FALSE
S_LDL_C	2:27730940:T:C	2	27730940	T	C	0.3902	0.0535	0.0017	226.58	645752	++	chrom2_8	2:27730940:T:C	GCKR	LD_and_CADD_score	2:27730940:T:C	1	1	missense_variant&splice_region_variant	13.2	FALSE
XL_HDL_L	2:27730940:T:C	2	27730940	T	C	0.3891	-0.0537	0.0015	279.05	645572	--	chrom2_8	2:27730940:T:C	GCKR	LD_and_CADD_score	2:27730940:T:C	1	1	missense_variant&splice_region_variant	13.2	FALSE
XL_HDL_C	2:27730940:T:C	2	27730940	T	C	0.3891	-0.0585	0.0015	328.9	645702	--	chrom2_8	2:27730940:T:C	GCKR	LD_and_CADD_score	2:27730940:T:C	1	1	missense_variant&splice_region_variant	13.2	FALSE
L_HDL_L	2:27730940:T:C	2	27730940	T	C	0.3888	-0.0306	0.0015	97.66	645652	--	chrom2_8	2:27730940:T:C	GCKR	LD_and_CADD_score	2:27730940:T:C	1	1	missense_variant&splice_region_variant	13.2	FALSE
L_HDL_C	2:27730940:T:C	2	27730940	T	C	0.3889	-0.0416	0.0015	177.82	645762	--	chrom2_8	2:27730940:T:C	GCKR	LD_and_CADD_score	2:27730940:T:C	1	1	missense_variant&splice_region_variant	13.2	FALSE
M_HDL_L	2:27730940:T:C	2	27730940	T	C	0.3897	0.0382	0.0016	127.66	645650	++	chrom2_8	2:27730940:T:C	GCKR	LD_and_CADD_score	2:27730940:T:C	1	1	missense_variant&splice_region_variant	13.2	FALSE
M_HDL_C	2:27730940:T:C	2	27730940	T	C	0.3896	0.0179	0.0016	29.81	645772	++	chrom2_8	2:27730940:T:C	GCKR	LD_and_CADD_score	2:27730940:T:C	1	1	missense_variant&splice_region_variant	13.2	FALSE
S_HDL_L	2:27730940:T:C	2	27730940	T	C	0.3909	0.1048	0.0017	797.68	645620	++	chrom2_8	2:27730940:T:C	GCKR	LD_and_CADD_score	2:27730940:T:C	1	1	missense_variant&splice_region_variant	13.2	FALSE
S_HDL_C	2:27730940:T:C	2	27730940	T	C	0.391	0.0851	0.0017	524.62	645725	++	chrom2_8	2:27730940:T:C	GCKR	LD_and_CADD_score	2:27730940:T:C	1	1	missense_variant&splice_region_variant	13.2	FALSE
XXL_VLDL_PL_pct	2:27730940:T:C	2	27730940	T	C	0.3904	0.028	0.0018	56.38	645485	++	chrom2_8	2:27730940:T:C	GCKR	LD_and_CADD_score	2:27730940:T:C	1	1	missense_variant&splice_region_variant	13.2	FALSE
XXL_VLDL_C_pct	2:27730940:T:C	2	27730940	T	C	0.3904	-0.0324	0.0017	76.02	645493	--	chrom2_8	2:27730940:T:C	GCKR	LD_and_CADD_score	2:27730940:T:C	1	1	missense_variant&splice_region_variant	13.2	FALSE
XXL_VLDL_CE_pct	2:27730940:T:C	2	27730940	T	C	0.3906	-0.0238	0.0018	40.88	645493	--	chrom2_8	2:27730940:T:C	GCKR	LD_and_CADD_score	2:27730940:T:C	1	1	missense_variant&splice_region_variant	13.2	FALSE
XXL_VLDL_FC_pct	2:27730940:T:C	2	27730940	T	C	0.3901	-0.0372	0.0017	101.09	645285	--	chrom2_8	2:27730940:T:C	GCKR	LD_and_CADD_score	2:27730940:T:C	1	1	missense_variant&splice_region_variant	13.2	FALSE
XXL_VLDL_TG_pct	2:27730940:T:C	2	27730940	T	C	0.3906	0.017	0.0018	21.18	645493	++	chrom2_8	2:27730940:T:C	GCKR	LD_and_CADD_score	2:27730940:T:C	1	1	missense_variant&splice_region_variant	13.2	FALSE
XL_VLDL_C_pct	2:27730940:T:C	2	27730940	T	C	0.3899	-0.0767	0.0017	456.75	645196	--	chrom2_8	2:27730940:T:C	GCKR	LD_and_CADD_score	2:27730940:T:C	1	1	missense_variant&splice_region_variant	13.2	FALSE
XL_VLDL_CE_pct	2:27730940:T:C	2	27730940	T	C	0.3899	-0.0755	0.0017	442.53	645224	--	chrom2_8	2:27730940:T:C	GCKR	LD_and_CADD_score	2:27730940:T:C	1	1	missense_variant&splice_region_variant	13.2	FALSE
XL_VLDL_FC_pct	2:27730940:T:C	2	27730940	T	C	0.3903	-0.0675	0.0017	340.94	645337	--	chrom2_8	2:27730940:T:C	GCKR	LD_and_CADD_score	2:27730940:T:C	1	1	missense_variant&splice_region_variant	13.2	FALSE
XL_VLDL_TG_pct	2:27730940:T:C	2	27730940	T	C	0.3903	0.0691	0.0017	360.61	645580	++	chrom2_8	2:27730940:T:C	GCKR	LD_and_CADD_score	2:27730940:T:C	1	1	missense_variant&splice_region_variant	13.2	FALSE
L_VLDL_PL_pct	2:27730940:T:C	2	27730940	T	C	0.3899	0.0517	0.0017	213.21	645297	++	chrom2_8	2:27730940:T:C	GCKR	LD_and_CADD_score	2:27730940:T:C	1	1	missense_variant&splice_region_variant	13.2	FALSE
L_VLDL_C_pct	2:27730940:T:C	2	27730940	T	C	0.3903	-0.0554	0.0017	229.35	645411	--	chrom2_8	2:27730940:T:C	GCKR	LD_and_CADD_score	2:27730940:T:C	1	1	missense_variant&splice_region_variant	13.2	FALSE
L_VLDL_CE_pct	2:27730940:T:C	2	27730940	T	C	0.3901	-0.0685	0.0017	364.17	645442	--	chrom2_8	2:27730940:T:C	GCKR	LD_and_CADD_score	2:27730940:T:C	1	1	missense_variant&splice_region_variant	13.2	FALSE
L_VLDL_TG_pct	2:27730940:T:C	2	27730940	T	C	0.3905	0.0199	0.0017	29.98	645363	++	chrom2_8	2:27730940:T:C	GCKR	LD_and_CADD_score	2:27730940:T:C	1	1	missense_variant&splice_region_variant	13.2	FALSE
M_VLDL_PL_pct	2:27730940:T:C	2	27730940	T	C	0.39	-0.0558	0.0017	247.03	645589	--	chrom2_8	2:27730940:T:C	GCKR	LD_and_CADD_score	2:27730940:T:C	1	1	missense_variant&splice_region_variant	13.2	FALSE
M_VLDL_C_pct	2:27730940:T:C	2	27730940	T	C	0.3897	-0.0776	0.0016	490.61	645685	--	chrom2_8	2:27730940:T:C	GCKR	LD_and_CADD_score	2:27730940:T:C	1	1	missense_variant&splice_region_variant	13.2	FALSE
M_VLDL_CE_pct	2:27730940:T:C	2	27730940	T	C	0.3896	-0.0808	0.0016	535.05	645687	--	chrom2_8	2:27730940:T:C	GCKR	LD_and_CADD_score	2:27730940:T:C	1	1	missense_variant&splice_region_variant	13.2	FALSE
M_VLDL_FC_pct	2:27730940:T:C	2	27730940	T	C	0.3899	-0.0653	0.0016	341.92	645638	--	chrom2_8	2:27730940:T:C	GCKR	LD_and_CADD_score	2:27730940:T:C	1	1	missense_variant&splice_region_variant	13.2	FALSE
M_VLDL_TG_pct	2:27730940:T:C	2	27730940	T	C	0.3898	0.0739	0.0016	443.16	645667	++	chrom2_8	2:27730940:T:C	GCKR	LD_and_CADD_score	2:27730940:T:C	1	1	missense_variant&splice_region_variant	13.2	FALSE
S_VLDL_PL_pct	2:27730940:T:C	2	27730940	T	C	0.3897	-0.0683	0.0016	374.3	645646	--	chrom2_8	2:27730940:T:C	GCKR	LD_and_CADD_score	2:27730940:T:C	1	1	missense_variant&splice_region_variant	13.2	FALSE
S_VLDL_C_pct	2:27730940:T:C	2	27730940	T	C	0.3899	-0.069	0.0017	366.02	645652	--	chrom2_8	2:27730940:T:C	GCKR	LD_and_CADD_score	2:27730940:T:C	1	1	missense_variant&splice_region_variant	13.2	FALSE
S_VLDL_CE_pct	2:27730940:T:C	2	27730940	T	C	0.3902	-0.0614	0.0017	281.11	645641	--	chrom2_8	2:27730940:T:C	GCKR	LD_and_CADD_score	2:27730940:T:C	1	1	missense_variant&splice_region_variant	13.2	FALSE
S_VLDL_FC_pct	2:27730940:T:C	2	27730940	T	C	0.3897	-0.0699	0.0016	393.4	645651	--	chrom2_8	2:27730940:T:C	GCKR	LD_and_CADD_score	2:27730940:T:C	1	1	missense_variant&splice_region_variant	13.2	FALSE
S_VLDL_TG_pct	2:27730940:T:C	2	27730940	T	C	0.3898	0.0699	0.0017	380.34	645653	++	chrom2_8	2:27730940:T:C	GCKR	LD_and_CADD_score	2:27730940:T:C	1	1	missense_variant&splice_region_variant	13.2	FALSE
XS_VLDL_PL_pct	2:27730940:T:C	2	27730940	T	C	0.3905	0.0212	0.0017	34.84	645596	++	chrom2_8	2:27730940:T:C	GCKR	LD_and_CADD_score	2:27730940:T:C	1	1	missense_variant&splice_region_variant	13.2	FALSE
XS_VLDL_C_pct	2:27730940:T:C	2	27730940	T	C	0.3896	-0.084	0.0016	580.36	645572	--	chrom2_8	2:27730940:T:C	GCKR	LD_and_CADD_score	2:27730940:T:C	1	1	missense_variant&splice_region_variant	13.2	FALSE
XS_VLDL_CE_pct	2:27730940:T:C	2	27730940	T	C	0.3896	-0.0845	0.0016	595.97	645579	--	chrom2_8	2:27730940:T:C	GCKR	LD_and_CADD_score	2:27730940:T:C	1	1	missense_variant&splice_region_variant	13.2	FALSE
XS_VLDL_FC_pct	2:27730940:T:C	2	27730940	T	C	0.3902	-0.0511	0.0017	189.36	645551	--	chrom2_8	2:27730940:T:C	GCKR	LD_and_CADD_score	2:27730940:T:C	1	1	missense_variant&splice_region_variant	13.2	FALSE
XS_VLDL_TG_pct	2:27730940:T:C	2	27730940	T	C	0.3896	0.0896	0.0016	656.45	645541	++	chrom2_8	2:27730940:T:C	GCKR	LD_and_CADD_score	2:27730940:T:C	1	1	missense_variant&splice_region_variant	13.2	FALSE
IDL_PL_pct	2:27730940:T:C	2	27730940	T	C	0.3904	-0.0154	0.0018	17.8	645591	--	chrom2_8	2:27730940:T:C	GCKR	LD_and_CADD_score	2:27730940:T:C	1	1	missense_variant&splice_region_variant	13.2	FALSE
IDL_C_pct	2:27730940:T:C	2	27730940	T	C	0.3899	-0.0544	0.0017	236.72	645562	--	chrom2_8	2:27730940:T:C	GCKR	LD_and_CADD_score	2:27730940:T:C	1	1	missense_variant&splice_region_variant	13.2	FALSE
IDL_CE_pct	2:27730940:T:C	2	27730940	T	C	0.3901	-0.0354	0.0017	99.4	645578	+-	chrom2_8	2:27730940:T:C	GCKR	LD_and_CADD_score	2:27730940:T:C	1	1	missense_variant&splice_region_variant	13.2	FALSE
IDL_FC_pct	2:27730940:T:C	2	27730940	T	C	0.3904	-0.0636	0.0017	288.98	645526	--	chrom2_8	2:27730940:T:C	GCKR	LD_and_CADD_score	2:27730940:T:C	1	1	missense_variant&splice_region_variant	13.2	FALSE
IDL_TG_pct	2:27730940:T:C	2	27730940	T	C	0.3898	0.072	0.0016	422.1	645518	++	chrom2_8	2:27730940:T:C	GCKR	LD_and_CADD_score	2:27730940:T:C	1	1	missense_variant&splice_region_variant	13.2	FALSE
L_LDL_PL_pct	2:27730940:T:C	2	27730940	T	C	0.3902	-0.0586	0.0017	252.5	645561	--	chrom2_8	2:27730940:T:C	GCKR	LD_and_CADD_score	2:27730940:T:C	1	1	missense_variant&splice_region_variant	13.2	FALSE
L_LDL_C_pct	2:27730940:T:C	2	27730940	T	C	0.3903	-0.0291	0.0017	66.14	645476	--	chrom2_8	2:27730940:T:C	GCKR	LD_and_CADD_score	2:27730940:T:C	1	1	missense_variant&splice_region_variant	13.2	FALSE
L_LDL_CE_pct	2:27730940:T:C	2	27730940	T	C	0.3909	0.0594	0.0017	254.52	645497	++	chrom2_8	2:27730940:T:C	GCKR	LD_and_CADD_score	2:27730940:T:C	1	1	missense_variant&splice_region_variant	13.2	FALSE
L_LDL_FC_pct	2:27730940:T:C	2	27730940	T	C	0.3896	-0.0906	0.0016	674.33	645524	--	chrom2_8	2:27730940:T:C	GCKR	LD_and_CADD_score	2:27730940:T:C	1	1	missense_variant&splice_region_variant	13.2	FALSE
L_LDL_TG_pct	2:27730940:T:C	2	27730940	T	C	0.3901	0.0565	0.0017	254.38	645491	++	chrom2_8	2:27730940:T:C	GCKR	LD_and_CADD_score	2:27730940:T:C	1	1	missense_variant&splice_region_variant	13.2	FALSE
M_LDL_PL_pct	2:27730940:T:C	2	27730940	T	C	0.3904	-0.0608	0.0018	262.98	645564	--	chrom2_8	2:27730940:T:C	GCKR	LD_and_CADD_score	2:27730940:T:C	1	1	missense_variant&splice_region_variant	13.2	FALSE
M_LDL_CE_pct	2:27730940:T:C	2	27730940	T	C	0.3905	0.0729	0.0017	396.61	645587	++	chrom2_8	2:27730940:T:C	GCKR	LD_and_CADD_score	2:27730940:T:C	1	1	missense_variant&splice_region_variant	13.2	FALSE
M_LDL_FC_pct	2:27730940:T:C	2	27730940	T	C	0.3897	-0.0876	0.0016	619.69	645550	--	chrom2_8	2:27730940:T:C	GCKR	LD_and_CADD_score	2:27730940:T:C	1	1	missense_variant&splice_region_variant	13.2	FALSE
M_LDL_TG_pct	2:27730940:T:C	2	27730940	T	C	0.3901	0.0532	0.0017	223.73	645470	++	chrom2_8	2:27730940:T:C	GCKR	LD_and_CADD_score	2:27730940:T:C	1	1	missense_variant&splice_region_variant	13.2	FALSE
S_LDL_PL_pct	2:27730940:T:C	2	27730940	T	C	0.3902	-0.0824	0.0017	504.63	645497	--	chrom2_8	2:27730940:T:C	GCKR	LD_and_CADD_score	2:27730940:T:C	1	1	missense_variant&splice_region_variant	13.2	FALSE
S_LDL_CE_pct	2:27730940:T:C	2	27730940	T	C	0.3904	0.0736	0.0017	399.24	645517	++	chrom2_8	2:27730940:T:C	GCKR	LD_and_CADD_score	2:27730940:T:C	1	1	missense_variant&splice_region_variant	13.2	FALSE
S_LDL_FC_pct	2:27730940:T:C	2	27730940	T	C	0.3897	-0.0782	0.0017	477.52	645417	--	chrom2_8	2:27730940:T:C	GCKR	LD_and_CADD_score	2:27730940:T:C	1	1	missense_variant&splice_region_variant	13.2	FALSE
S_LDL_TG_pct	2:27730940:T:C	2	27730940	T	C	0.3897	0.079	0.0017	492.9	645462	++	chrom2_8	2:27730940:T:C	GCKR	LD_and_CADD_score	2:27730940:T:C	1	1	missense_variant&splice_region_variant	13.2	FALSE
XL_HDL_PL_pct	2:27730940:T:C	2	27730940	T	C	0.3893	-0.0576	0.0015	303.74	645365	--	chrom2_8	2:27730940:T:C	GCKR	LD_and_CADD_score	2:27730940:T:C	1	1	missense_variant&splice_region_variant	13.2	FALSE
XL_HDL_TG_pct	2:27730940:T:C	2	27730940	T	C	0.3894	0.0934	0.0016	742.86	645406	++	chrom2_8	2:27730940:T:C	GCKR	LD_and_CADD_score	2:27730940:T:C	1	1	missense_variant&splice_region_variant	13.2	FALSE
L_HDL_PL_pct	2:27730940:T:C	2	27730940	T	C	0.3898	0.0617	0.0017	299.35	645471	++	chrom2_8	2:27730940:T:C	GCKR	LD_and_CADD_score	2:27730940:T:C	1	1	missense_variant&splice_region_variant	13.2	FALSE
L_HDL_C_pct	2:27730940:T:C	2	27730940	T	C	0.3893	-0.073	0.0016	454.27	645433	--	chrom2_8	2:27730940:T:C	GCKR	LD_and_CADD_score	2:27730940:T:C	1	1	missense_variant&splice_region_variant	13.2	FALSE
L_HDL_CE_pct	2:27730940:T:C	2	27730940	T	C	0.3895	-0.0702	0.0016	405.22	645425	--	chrom2_8	2:27730940:T:C	GCKR	LD_and_CADD_score	2:27730940:T:C	1	1	missense_variant&splice_region_variant	13.2	FALSE
L_HDL_FC_pct	2:27730940:T:C	2	27730940	T	C	0.3893	-0.047	0.0016	194.71	645477	--	chrom2_8	2:27730940:T:C	GCKR	LD_and_CADD_score	2:27730940:T:C	1	1	missense_variant&splice_region_variant	13.2	FALSE
L_HDL_TG_pct	2:27730940:T:C	2	27730940	T	C	0.3894	0.0679	0.0016	393.12	645468	++	chrom2_8	2:27730940:T:C	GCKR	LD_and_CADD_score	2:27730940:T:C	1	1	missense_variant&splice_region_variant	13.2	FALSE
M_HDL_PL_pct	2:27730940:T:C	2	27730940	T	C	0.3896	0.0398	0.0016	131.79	645550	++	chrom2_8	2:27730940:T:C	GCKR	LD_and_CADD_score	2:27730940:T:C	1	1	missense_variant&splice_region_variant	13.2	FALSE
M_HDL_C_pct	2:27730940:T:C	2	27730940	T	C	0.3896	-0.0561	0.0016	263.17	645558	--	chrom2_8	2:27730940:T:C	GCKR	LD_and_CADD_score	2:27730940:T:C	1	1	missense_variant&splice_region_variant	13.2	FALSE
M_HDL_CE_pct	2:27730940:T:C	2	27730940	T	C	0.3898	-0.061	0.0016	298.97	645554	--	chrom2_8	2:27730940:T:C	GCKR	LD_and_CADD_score	2:27730940:T:C	1	1	missense_variant&splice_region_variant	13.2	FALSE
M_HDL_TG_pct	2:27730940:T:C	2	27730940	T	C	0.3896	0.064	0.0016	340.35	645568	++	chrom2_8	2:27730940:T:C	GCKR	LD_and_CADD_score	2:27730940:T:C	1	1	missense_variant&splice_region_variant	13.2	FALSE
S_HDL_C_pct	2:27730940:T:C	2	27730940	T	C	0.39	-0.0502	0.0017	190.76	645575	--	chrom2_8	2:27730940:T:C	GCKR	LD_and_CADD_score	2:27730940:T:C	1	1	missense_variant&splice_region_variant	13.2	FALSE
S_HDL_CE_pct	2:27730940:T:C	2	27730940	T	C	0.3901	-0.0465	0.0017	168.42	645523	--	chrom2_8	2:27730940:T:C	GCKR	LD_and_CADD_score	2:27730940:T:C	1	1	missense_variant&splice_region_variant	13.2	FALSE
S_HDL_TG_pct	2:27730940:T:C	2	27730940	T	C	0.3896	0.0697	0.0016	410.32	645568	++	chrom2_8	2:27730940:T:C	GCKR	LD_and_CADD_score	2:27730940:T:C	1	1	missense_variant&splice_region_variant	13.2	FALSE
Citrate	2:27741237:T:C	2	27741237	T	C	0.3883	-0.0166	0.0017	22.27	657204	--	chrom2_8	2:27730940:T:C	GCKR	LD_and_CADD_score	2:27730940:T:C	1	1	missense_variant&splice_region_variant	13.2	FALSE
Glucose	2:27748597:C:A	2	27748597	A	C	0.5647	0.0132	0.0021	9.8	451912	++	chrom2_8	2:27730940:T:C	GCKR	LD_and_CADD_score	2:27730940:T:C	1	1	missense_variant&splice_region_variant	13.2	FALSE
M_LDL_C_pct	2:27748597:C:A	2	27748597	A	C	0.5627	0.0178	0.002	17.59	460143	++	chrom2_8	2:27730940:T:C	GCKR	LD_and_CADD_score	2:27730940:T:C	1	1	missense_variant&splice_region_variant	13.2	FALSE
HDL_FC	2:28024984:T:C	2	28024984	T	C	0.7608	0.0159	0.0021	13.88	460318	++	chrom2_8	2:27730940:T:C	GCKR	LD_and_CADD_score	2:27730940:T:C	1	1	missense_variant&splice_region_variant	13.2	FALSE
L_HDL_CE	2:32529416:G:A	2	32529416	A	G	0.2843	0.0117	0.0016	12.41	645794	++	chrom2_9	2:32735881:A:G	BIRC6	physical_distance						FALSE
HDL_C	2:32529416:G:A	2	32529416	A	G	0.2842	0.0106	0.0016	9.97	645635	-+	chrom2_9	2:32735881:A:G	BIRC6	physical_distance						FALSE
HDL_CE	2:32529416:G:A	2	32529416	A	G	0.2842	0.01	0.0017	8.77	645695	-+	chrom2_9	2:32735881:A:G	BIRC6	physical_distance						FALSE
L_HDL_C	2:32529416:G:A	2	32529416	A	G	0.2843	0.012	0.0016	13.09	645762	++	chrom2_9	2:32735881:A:G	BIRC6	physical_distance						FALSE
M_HDL_FC_pct	2:32529416:G:A	2	32529416	A	G	0.2843	0.0099	0.0016	8.93	645590	++	chrom2_9	2:32735881:A:G	BIRC6	physical_distance						FALSE
M_HDL_CE	2:32540334:T:C	2	32540334	T	C	0.324	-0.0103	0.0016	9.46	645792	--	chrom2_9	2:32735881:A:G	BIRC6	physical_distance						FALSE
M_HDL_C	2:32540334:T:C	2	32540334	T	C	0.324	-0.0105	0.0016	9.89	645772	--	chrom2_9	2:32735881:A:G	BIRC6	physical_distance						FALSE
HDL_FC	2:32642207:T:G	2	32642207	T	G	0.8271	-0.0149	0.0019	13.68	645670	+-	chrom2_9	2:32735881:A:G	BIRC6	physical_distance						FALSE
L_LDL_PL_pct	2:32642207:T:G	2	32642207	T	G	0.8272	0.0136	0.0023	8.65	645561	-+	chrom2_9	2:32735881:A:G	BIRC6	physical_distance						FALSE
M_HDL_TG	2:32651936:G:C	2	32651936	C	G	0.1731	0.0152	0.0022	11.23	645686	-+	chrom2_9	2:32735881:A:G	BIRC6	physical_distance						FALSE
HDL_TG	2:32651936:G:C	2	32651936	C	G	0.1731	0.0151	0.0022	11.27	645545	-+	chrom2_9	2:32735881:A:G	BIRC6	physical_distance						FALSE
HDL_size	2:32722350:A:G	2	32722350	A	G	0.7945	-0.017	0.0018	20.87	645784	--	chrom2_9	2:32735881:A:G	BIRC6	physical_distance						FALSE
XL_HDL_TG	2:32722350:A:G	2	32722350	A	G	0.7948	-0.0175	0.002	17.63	645665	--	chrom2_9	2:32735881:A:G	BIRC6	physical_distance						FALSE
L_HDL_P	2:32722350:A:G	2	32722350	A	G	0.7944	-0.0148	0.0018	16.25	645758	--	chrom2_9	2:32735881:A:G	BIRC6	physical_distance						FALSE
L_HDL_PL	2:32722350:A:G	2	32722350	A	G	0.7945	-0.0151	0.0018	16.75	645793	--	chrom2_9	2:32735881:A:G	BIRC6	physical_distance						FALSE
L_HDL_FC	2:32722350:A:G	2	32722350	A	G	0.7945	-0.0144	0.0018	15.53	645772	--	chrom2_9	2:32735881:A:G	BIRC6	physical_distance						FALSE
L_HDL_TG	2:32722350:A:G	2	32722350	A	G	0.7947	-0.0195	0.002	22.82	645684	--	chrom2_9	2:32735881:A:G	BIRC6	physical_distance						FALSE
L_HDL_L	2:32722350:A:G	2	32722350	A	G	0.7944	-0.0147	0.0018	16.1	645652	--	chrom2_9	2:32735881:A:G	BIRC6	physical_distance						FALSE
XL_HDL_CE_pct	2:32722350:A:G	2	32722350	A	G	0.795	0.0144	0.0021	11.07	645448	++	chrom2_9	2:32735881:A:G	BIRC6	physical_distance						FALSE
S_HDL_PL_pct	2:32722350:A:G	2	32722350	A	G	0.7948	-0.02	0.002	22.45	645600	--	chrom2_9	2:32735881:A:G	BIRC6	physical_distance						FALSE
S_HDL_C_pct	2:32722350:A:G	2	32722350	A	G	0.7948	0.018	0.0021	17.54	645575	++	chrom2_9	2:32735881:A:G	BIRC6	physical_distance						FALSE
S_HDL_CE_pct	2:32722350:A:G	2	32722350	A	G	0.7948	0.0201	0.002	22.1	645523	++	chrom2_9	2:32735881:A:G	BIRC6	physical_distance						FALSE
XL_HDL_C_pct	2:32735881:A:G	2	32735881	A	G	0.7871	0.0217	0.0019	28.27	645444	++	chrom2_9	2:32735881:A:G	BIRC6	physical_distance						FALSE
M_LDL_TG_pct	2:32747648:A:G	2	32747648	A	G	0.7955	-0.0153	0.002	13.39	645470	--	chrom2_9	2:32735881:A:G	BIRC6	physical_distance						FALSE
XL_HDL_FC_pct	2:32793649:C:T	2	32793649	T	C	0.1006	-0.0221	0.0024	19.16	645460	--	chrom2_9	2:32735881:A:G	BIRC6	physical_distance						FALSE
XL_HDL_P	2:32800422:C:G	2	32800422	C	G	0.8822	-0.0182	0.0023	14.75	645728	--	chrom2_9	2:32735881:A:G	BIRC6	physical_distance						FALSE
XL_HDL_PL	2:32800422:C:G	2	32800422	C	G	0.8822	-0.0187	0.0023	15.62	645766	--	chrom2_9	2:32735881:A:G	BIRC6	physical_distance						FALSE
XL_HDL_CE	2:32800422:C:G	2	32800422	C	G	0.8821	-0.0151	0.0023	10.6	645752	--	chrom2_9	2:32735881:A:G	BIRC6	physical_distance						FALSE
XL_HDL_L	2:32800422:C:G	2	32800422	C	G	0.8821	-0.0178	0.0023	14.25	645572	--	chrom2_9	2:32735881:A:G	BIRC6	physical_distance						FALSE
XL_HDL_C	2:32800422:C:G	2	32800422	C	G	0.8822	-0.0151	0.0023	10.31	645702	--	chrom2_9	2:32735881:A:G	BIRC6	physical_distance						FALSE
Phosphoglyc	2:32824511:A:G	2	32824511	A	G	0.8238	-0.0136	0.0021	9.85	657185	--	chrom2_9	2:32735881:A:G	BIRC6	physical_distance						FALSE
Cholines	2:32824511:A:G	2	32824511	A	G	0.8238	-0.0126	0.0021	8.72	657187	--	chrom2_9	2:32735881:A:G	BIRC6	physical_distance						FALSE
Phosphatidylc	2:32824511:A:G	2	32824511	A	G	0.8238	-0.0138	0.0021	10.39	657191	+-	chrom2_9	2:32735881:A:G	BIRC6	physical_distance						FALSE
ApoA1	2:32824511:A:G	2	32824511	A	G	0.8238	-0.0141	0.002	11.4	645788	+-	chrom2_9	2:32735881:A:G	BIRC6	physical_distance						FALSE
M_HDL_P	2:32824511:A:G	2	32824511	A	G	0.8238	-0.0139	0.002	10.96	645774	+-	chrom2_9	2:32735881:A:G	BIRC6	physical_distance						FALSE
M_HDL_PL	2:32824511:A:G	2	32824511	A	G	0.8238	-0.015	0.0021	12.17	645784	+-	chrom2_9	2:32735881:A:G	BIRC6	physical_distance						FALSE
M_HDL_FC	2:32824511:A:G	2	32824511	A	G	0.8238	-0.0141	0.002	11.68	645777	+-	chrom2_9	2:32735881:A:G	BIRC6	physical_distance						FALSE
HDL_PL	2:32824511:A:G	2	32824511	A	G	0.8238	-0.016	0.002	14.92	645715	+-	chrom2_9	2:32735881:A:G	BIRC6	physical_distance						FALSE
HDL_L	2:32824511:A:G	2	32824511	A	G	0.8238	-0.0152	0.002	13.78	645431	+-	chrom2_9	2:32735881:A:G	BIRC6	physical_distance						FALSE
M_HDL_L	2:32824511:A:G	2	32824511	A	G	0.8238	-0.0141	0.0021	11.12	645650	+-	chrom2_9	2:32735881:A:G	BIRC6	physical_distance						FALSE
XL_HDL_PL_pct	2:32833433:G:A	2	32833433	A	G	0.1847	0.0176	0.002	18.73	645365	++	chrom2_9	2:32735881:A:G	BIRC6	physical_distance						FALSE
S_LDL_FC_pct	2:32839732:T:TA	2	32839732	T	TA	0.7963	0.0178	0.002	17.56	645417	++	chrom2_9	2:32735881:A:G	BIRC6	physical_distance						FALSE
S_LDL_TG_pct	2:32839732:T:TA	2	32839732	T	TA	0.7963	-0.0155	0.002	13.71	645462	--	chrom2_9	2:32735881:A:G	BIRC6	physical_distance						FALSE
L_HDL_C	2:36794661:T:C	2	36794661	T	C	0.6454	0.0092	0.0015	9.19	645762	++	chrom2_10	2:37066018:T:G	STRN	physical_distance						FALSE
M_HDL_FC_pct	2:36810586:T:C	2	36810586	T	C	0.6338	0.009	0.0015	8.69	645590	-+	chrom2_10	2:37066018:T:G	STRN	physical_distance						FALSE
HDL_size	2:36813534:T:G	2	36813534	T	G	0.634	0.009	0.0015	8.62	645784	++	chrom2_10	2:37066018:T:G	STRN	physical_distance						FALSE
L_HDL_P	2:36813534:T:G	2	36813534	T	G	0.6342	0.0093	0.0015	9.41	645758	++	chrom2_10	2:37066018:T:G	STRN	physical_distance						FALSE
L_HDL_L	2:36813534:T:G	2	36813534	T	G	0.6342	0.0091	0.0015	9	645652	++	chrom2_10	2:37066018:T:G	STRN	physical_distance						FALSE
XL_HDL_FC_pct	2:36828369:C:A	2	36828369	A	C	0.7285	0.0101	0.0016	9.14	645460	++	chrom2_10	2:37066018:T:G	STRN	physical_distance						FALSE
VLDL_size	2:37066018:T:G	2	37066018	T	G	0.5479	0.0094	0.0016	8.76	645784	++	chrom2_10	2:37066018:T:G	STRN	physical_distance						FALSE
MUFA	2:37066018:T:G	2	37066018	T	G	0.545	0.0126	0.0016	13.87	657130	++	chrom2_10	2:37066018:T:G	STRN	physical_distance						FALSE
SFA	2:37066018:T:G	2	37066018	T	G	0.545	0.0115	0.0017	11.58	657151	++	chrom2_10	2:37066018:T:G	STRN	physical_distance						FALSE
GlycA	2:37066018:T:G	2	37066018	T	G	0.5446	0.0142	0.0017	16.99	657263	++	chrom2_10	2:37066018:T:G	STRN	physical_distance						FALSE
XXL_VLDL_P	2:37066018:T:G	2	37066018	T	G	0.5478	0.0109	0.0016	10.57	645550	-+	chrom2_10	2:37066018:T:G	STRN	physical_distance						FALSE
XXL_VLDL_PL	2:37066018:T:G	2	37066018	T	G	0.5479	0.0109	0.0016	10.67	645551	-+	chrom2_10	2:37066018:T:G	STRN	physical_distance						FALSE
XXL_VLDL_CE	2:37066018:T:G	2	37066018	T	G	0.5478	0.0118	0.0016	12.45	645599	-+	chrom2_10	2:37066018:T:G	STRN	physical_distance						FALSE
XXL_VLDL_FC	2:37066018:T:G	2	37066018	T	G	0.5478	0.0111	0.0016	11.07	645557	-+	chrom2_10	2:37066018:T:G	STRN	physical_distance						FALSE
XL_VLDL_P	2:37066018:T:G	2	37066018	T	G	0.5479	0.0115	0.0016	12.25	645591	-+	chrom2_10	2:37066018:T:G	STRN	physical_distance						FALSE
XL_VLDL_PL	2:37066018:T:G	2	37066018	T	G	0.5478	0.0112	0.0016	11.47	645609	-+	chrom2_10	2:37066018:T:G	STRN	physical_distance						FALSE
XL_VLDL_CE	2:37066018:T:G	2	37066018	T	G	0.5477	0.0106	0.0016	10.29	645699	++	chrom2_10	2:37066018:T:G	STRN	physical_distance						FALSE
XL_VLDL_FC	2:37066018:T:G	2	37066018	T	G	0.5478	0.0111	0.0016	11.3	645618	-+	chrom2_10	2:37066018:T:G	STRN	physical_distance						FALSE
XL_VLDL_TG	2:37066018:T:G	2	37066018	T	G	0.5478	0.0115	0.0016	12.05	645625	-+	chrom2_10	2:37066018:T:G	STRN	physical_distance						FALSE
L_VLDL_P	2:37066018:T:G	2	37066018	T	G	0.5478	0.0113	0.0016	11.76	645607	++	chrom2_10	2:37066018:T:G	STRN	physical_distance						FALSE
L_VLDL_PL	2:37066018:T:G	2	37066018	T	G	0.5478	0.0114	0.0016	12.05	645660	++	chrom2_10	2:37066018:T:G	STRN	physical_distance						FALSE
L_VLDL_CE	2:37066018:T:G	2	37066018	T	G	0.5476	0.01	0.0016	9.08	645712	++	chrom2_10	2:37066018:T:G	STRN	physical_distance						FALSE
L_VLDL_FC	2:37066018:T:G	2	37066018	T	G	0.5478	0.0114	0.0016	11.88	645659	++	chrom2_10	2:37066018:T:G	STRN	physical_distance						FALSE
L_VLDL_TG	2:37066018:T:G	2	37066018	T	G	0.5476	0.0101	0.0016	9.34	645679	++	chrom2_10	2:37066018:T:G	STRN	physical_distance						FALSE
M_VLDL_TG	2:37066018:T:G	2	37066018	T	G	0.5476	0.0109	0.0016	10.64	645722	++	chrom2_10	2:37066018:T:G	STRN	physical_distance						FALSE
S_VLDL_P	2:37066018:T:G	2	37066018	T	G	0.5477	0.0111	0.0016	11.23	645713	++	chrom2_10	2:37066018:T:G	STRN	physical_distance						FALSE
S_VLDL_TG	2:37066018:T:G	2	37066018	T	G	0.5478	0.0119	0.0016	12.76	645704	++	chrom2_10	2:37066018:T:G	STRN	physical_distance						FALSE
XS_VLDL_TG	2:37066018:T:G	2	37066018	T	G	0.5478	0.0124	0.0016	13.94	645694	++	chrom2_10	2:37066018:T:G	STRN	physical_distance						FALSE
IDL_TG	2:37066018:T:G	2	37066018	T	G	0.5477	0.0121	0.0016	13.59	645700	++	chrom2_10	2:37066018:T:G	STRN	physical_distance						FALSE
L_LDL_TG	2:37066018:T:G	2	37066018	T	G	0.5477	0.0124	0.0016	14.11	645696	++	chrom2_10	2:37066018:T:G	STRN	physical_distance						FALSE
M_LDL_TG	2:37066018:T:G	2	37066018	T	G	0.5477	0.0125	0.0016	14.22	645674	++	chrom2_10	2:37066018:T:G	STRN	physical_distance						FALSE
S_LDL_TG	2:37066018:T:G	2	37066018	T	G	0.5478	0.0122	0.0016	13.3	645626	++	chrom2_10	2:37066018:T:G	STRN	physical_distance						FALSE
L_HDL_CE	2:37066018:T:G	2	37066018	T	G	0.5487	-0.0092	0.0014	9.75	645794	--	chrom2_10	2:37066018:T:G	STRN	physical_distance						FALSE
M_HDL_TG	2:37066018:T:G	2	37066018	T	G	0.5477	0.0108	0.0017	10.25	645686	-+	chrom2_10	2:37066018:T:G	STRN	physical_distance						FALSE
S_HDL_TG	2:37066018:T:G	2	37066018	T	G	0.5479	0.0132	0.0016	15.53	645694	++	chrom2_10	2:37066018:T:G	STRN	physical_distance						FALSE
Total_TG	2:37066018:T:G	2	37066018	T	G	0.5479	0.0121	0.0016	12.96	645250	++	chrom2_10	2:37066018:T:G	STRN	physical_distance						FALSE
VLDL_TG	2:37066018:T:G	2	37066018	T	G	0.5478	0.0116	0.0016	12.09	645339	++	chrom2_10	2:37066018:T:G	STRN	physical_distance						FALSE
LDL_TG	2:37066018:T:G	2	37066018	T	G	0.5477	0.0125	0.0016	14.2	645532	-+	chrom2_10	2:37066018:T:G	STRN	physical_distance						FALSE
HDL_TG	2:37066018:T:G	2	37066018	T	G	0.5478	0.0107	0.0016	10.07	645545	++	chrom2_10	2:37066018:T:G	STRN	physical_distance						FALSE
VLDL_PL	2:37066018:T:G	2	37066018	T	G	0.5477	0.011	0.0016	10.83	645412	++	chrom2_10	2:37066018:T:G	STRN	physical_distance						FALSE
VLDL_FC	2:37066018:T:G	2	37066018	T	G	0.5476	0.0104	0.0016	9.75	645423	++	chrom2_10	2:37066018:T:G	STRN	physical_distance						FALSE
VLDL_L	2:37066018:T:G	2	37066018	T	G	0.5477	0.0112	0.0016	11.32	645298	++	chrom2_10	2:37066018:T:G	STRN	physical_distance						FALSE
VLDL_P	2:37066018:T:G	2	37066018	T	G	0.5477	0.0104	0.0016	9.74	645382	++	chrom2_10	2:37066018:T:G	STRN	physical_distance						FALSE
TG_by_PG	2:37066018:T:G	2	37066018	T	G	0.5482	0.0105	0.0016	10.84	645189	-+	chrom2_10	2:37066018:T:G	STRN	physical_distance						FALSE
Total_FA	2:37066018:T:G	2	37066018	T	G	0.545	0.011	0.0016	10.79	656898	++	chrom2_10	2:37066018:T:G	STRN	physical_distance						FALSE
Omega_6_pct	2:37066018:T:G	2	37066018	T	G	0.545	-0.0129	0.0016	14.52	657012	--	chrom2_10	2:37066018:T:G	STRN	physical_distance						FALSE
PUFA_pct	2:37066018:T:G	2	37066018	T	G	0.5452	-0.0127	0.0017	13.62	657006	+-	chrom2_10	2:37066018:T:G	STRN	physical_distance						FALSE
MUFA_pct	2:37066018:T:G	2	37066018	T	G	0.5455	0.0121	0.0016	13.34	657007	-+	chrom2_10	2:37066018:T:G	STRN	physical_distance						FALSE
LA_pct	2:37066018:T:G	2	37066018	T	G	0.545	-0.0104	0.0017	9.43	657025	--	chrom2_10	2:37066018:T:G	STRN	physical_distance						FALSE
PUFA_by_MUFA	2:37066018:T:G	2	37066018	T	G	0.5454	-0.013	0.0016	14.89	657033	+-	chrom2_10	2:37066018:T:G	STRN	physical_distance						FALSE
XXL_VLDL_L	2:37066018:T:G	2	37066018	T	G	0.5478	0.01	0.0016	9	645244	-+	chrom2_10	2:37066018:T:G	STRN	physical_distance						FALSE
XXL_VLDL_C	2:37066018:T:G	2	37066018	T	G	0.5478	0.0116	0.0016	12.04	645387	-+	chrom2_10	2:37066018:T:G	STRN	physical_distance						FALSE
XL_VLDL_L	2:37066018:T:G	2	37066018	T	G	0.5479	0.0114	0.0016	11.91	645452	-+	chrom2_10	2:37066018:T:G	STRN	physical_distance						FALSE
XL_VLDL_C	2:37066018:T:G	2	37066018	T	G	0.5478	0.011	0.0016	10.99	645563	++	chrom2_10	2:37066018:T:G	STRN	physical_distance						FALSE
L_VLDL_L	2:37066018:T:G	2	37066018	T	G	0.5478	0.0108	0.0016	10.68	645536	++	chrom2_10	2:37066018:T:G	STRN	physical_distance						FALSE
L_VLDL_C	2:37066018:T:G	2	37066018	T	G	0.5477	0.0108	0.0016	10.63	645609	++	chrom2_10	2:37066018:T:G	STRN	physical_distance						FALSE
S_VLDL_L	2:37066018:T:G	2	37066018	T	G	0.5476	0.0111	0.0016	11.16	645645	++	chrom2_10	2:37066018:T:G	STRN	physical_distance						FALSE
L_VLDL_PL_pct	2:37066018:T:G	2	37066018	T	G	0.5477	0.0115	0.0016	11.84	645297	-+	chrom2_10	2:37066018:T:G	STRN	physical_distance						FALSE
IDL_TG_pct	2:37066018:T:G	2	37066018	T	G	0.5478	0.0096	0.0016	8.66	645518	-+	chrom2_10	2:37066018:T:G	STRN	physical_distance						FALSE
L_LDL_FC_pct	2:37066018:T:G	2	37066018	T	G	0.5479	-0.0119	0.0016	12.96	645524	--	chrom2_10	2:37066018:T:G	STRN	physical_distance						FALSE
M_LDL_FC_pct	2:37066018:T:G	2	37066018	T	G	0.5479	-0.0117	0.0016	12.35	645550	+-	chrom2_10	2:37066018:T:G	STRN	physical_distance						FALSE
S_LDL_FC_pct	2:37066018:T:G	2	37066018	T	G	0.5479	-0.0102	0.0016	9.28	645417	+-	chrom2_10	2:37066018:T:G	STRN	physical_distance						FALSE
S_LDL_TG_pct	2:37066018:T:G	2	37066018	T	G	0.5478	0.01	0.0016	9.07	645462	-+	chrom2_10	2:37066018:T:G	STRN	physical_distance						FALSE
XL_HDL_TG_pct	2:37066018:T:G	2	37066018	T	G	0.5482	0.0119	0.0016	13.44	645406	++	chrom2_10	2:37066018:T:G	STRN	physical_distance						FALSE
L_HDL_C_pct	2:37066018:T:G	2	37066018	T	G	0.5483	-0.0125	0.0016	14.81	645433	--	chrom2_10	2:37066018:T:G	STRN	physical_distance						FALSE
L_HDL_CE_pct	2:37066018:T:G	2	37066018	T	G	0.5481	-0.013	0.0016	15.33	645425	--	chrom2_10	2:37066018:T:G	STRN	physical_distance						FALSE
L_HDL_TG_pct	2:37066018:T:G	2	37066018	T	G	0.5482	0.0104	0.0016	10.49	645468	++	chrom2_10	2:37066018:T:G	STRN	physical_distance						FALSE
M_HDL_C_pct	2:37066018:T:G	2	37066018	T	G	0.548	-0.0108	0.0016	10.95	645558	--	chrom2_10	2:37066018:T:G	STRN	physical_distance						FALSE
M_HDL_CE_pct	2:37066018:T:G	2	37066018	T	G	0.5478	-0.0109	0.0016	10.88	645554	+-	chrom2_10	2:37066018:T:G	STRN	physical_distance						FALSE
M_HDL_TG_pct	2:37066018:T:G	2	37066018	T	G	0.548	0.0105	0.0016	10.38	645568	-+	chrom2_10	2:37066018:T:G	STRN	physical_distance						FALSE
S_HDL_TG_pct	2:37066018:T:G	2	37066018	T	G	0.548	0.0111	0.0016	11.74	645568	-+	chrom2_10	2:37066018:T:G	STRN	physical_distance						FALSE
XS_VLDL_CE_pct	2:37075013:T:A	2	37075013	A	T	0.4326	0.0099	0.0016	9.29	645579	-+	chrom2_10	2:37066018:T:G	STRN	physical_distance						FALSE
L_HDL_PL_pct	2:37078839:A:G	2	37078839	A	G	0.5513	0.0113	0.0016	11.23	645471	++	chrom2_10	2:37066018:T:G	STRN	physical_distance						FALSE
M_HDL_PL_pct	2:37078839:A:G	2	37078839	A	G	0.5515	0.0104	0.0016	10.05	645550	++	chrom2_10	2:37066018:T:G	STRN	physical_distance						FALSE
Creatinine	2:37676985:T:G	2	37676985	T	G	0.6771	0.0104	0.0016	10.17	642020	++	chrom2_10	2:37066018:T:G	STRN	physical_distance						FALSE
Albumin	2:39605675:T:C	2	39605675	T	C	0.9554	0.0273	0.004	10.88	653590	++	chrom2_11	2:40680149:T:G	SLC8A1	physical_distance						FALSE
Ala	2:40427796:C:A	2	40427796	A	C	0.2231	0.0135	0.002	10.37	657135	++	chrom2_11	2:40680149:T:G	SLC8A1	physical_distance						FALSE
Creatinine	2:40680149:T:G	2	40680149	T	G	0.7458	0.0128	0.0017	14.1	642020	++	chrom2_11	2:40680149:T:G	SLC8A1	physical_distance						FALSE
L_HDL_CE_pct	2:42694052:C:G	2	42694052	C	G	0.7154	-0.0107	0.0018	8.68	645425	--	chrom2_12	2:44066247:G:C	ABCG8	LD_and_CADD_score	2:44066247:G:C	1	1	missense_variant	23.4	FALSE
Omega_3_pct	2:43111668:G:A	2	43111668	A	G	0.1421	-0.0139	0.0023	9.05	656957	--	chrom2_12	2:44066247:G:C	ABCG8	LD_and_CADD_score	2:44066247:G:C	1	1	missense_variant	23.4	FALSE
MUFA_pct	2:43128366:A:G	2	43128366	A	G	0.4405	-0.01	0.0016	9.31	657007	--	chrom2_12	2:44066247:G:C	ABCG8	LD_and_CADD_score	2:44066247:G:C	1	1	missense_variant	23.4	FALSE
Albumin	2:43231070:G:C	2	43231070	C	G	0.2643	0.0113	0.0019	8.67	653590	-+	chrom2_12	2:44066247:G:C	ABCG8	LD_and_CADD_score	2:44066247:G:C	1	1	missense_variant	23.4	FALSE
Creatinine	2:43421344:A:T	2	43421344	A	T	0.5186	0.0132	0.0014	19.28	642020	-+	chrom2_12	2:44066247:G:C	ABCG8	LD_and_CADD_score	2:44066247:G:C	1	1	missense_variant	23.4	FALSE
S_LDL_PL_pct	2:43455654:T:C	2	43455654	T	C	0.8221	0.0147	0.0022	10.55	645497	++	chrom2_12	2:44066247:G:C	ABCG8	LD_and_CADD_score	2:44066247:G:C	1	1	missense_variant	23.4	FALSE
Gln	2:43467835:G:A	2	43467835	A	G	0.1788	-0.0136	0.0022	8.99	657229	--	chrom2_12	2:44066247:G:C	ABCG8	LD_and_CADD_score	2:44066247:G:C	1	1	missense_variant	23.4	FALSE
XXL_VLDL_P	2:43467835:G:A	2	43467835	A	G	0.1753	0.0132	0.0022	8.97	645550	++	chrom2_12	2:44066247:G:C	ABCG8	LD_and_CADD_score	2:44066247:G:C	1	1	missense_variant	23.4	FALSE
XL_VLDL_TG	2:43467835:G:A	2	43467835	A	G	0.1754	0.0138	0.0021	10.08	645625	++	chrom2_12	2:44066247:G:C	ABCG8	LD_and_CADD_score	2:44066247:G:C	1	1	missense_variant	23.4	FALSE
S_VLDL_TG	2:43467835:G:A	2	43467835	A	G	0.1754	0.0138	0.0021	9.98	645704	-+	chrom2_12	2:44066247:G:C	ABCG8	LD_and_CADD_score	2:44066247:G:C	1	1	missense_variant	23.4	FALSE
Total_TG	2:43467835:G:A	2	43467835	A	G	0.1753	0.0153	0.0021	11.96	645250	++	chrom2_12	2:44066247:G:C	ABCG8	LD_and_CADD_score	2:44066247:G:C	1	1	missense_variant	23.4	FALSE
XXL_VLDL_C	2:43467835:G:A	2	43467835	A	G	0.1753	0.0144	0.0021	10.7	645387	++	chrom2_12	2:44066247:G:C	ABCG8	LD_and_CADD_score	2:44066247:G:C	1	1	missense_variant	23.4	FALSE
Glucose	2:43673442:A:G	2	43673442	A	G	0.9028	0.0261	0.0029	18.19	637264	++	chrom2_12	2:44066247:G:C	ABCG8	LD_and_CADD_score	2:44066247:G:C	1	1	missense_variant	23.4	FALSE
XS_VLDL_TG	2:43743012:T:C	2	43743012	T	C	0.8257	-0.0145	0.0021	11.23	645694	--	chrom2_12	2:44066247:G:C	ABCG8	LD_and_CADD_score	2:44066247:G:C	1	1	missense_variant	23.4	FALSE
XL_HDL_CE	2:44055922:C:T	2	44055922	T	C	0.0637	-0.0248	0.003	15.62	645752	+-	chrom2_12	2:44066247:G:C	ABCG8	LD_and_CADD_score	2:44066247:G:C	1	1	missense_variant	23.4	FALSE
XL_HDL_L	2:44055922:C:T	2	44055922	T	C	0.0637	-0.0221	0.003	12.54	645572	+-	chrom2_12	2:44066247:G:C	ABCG8	LD_and_CADD_score	2:44066247:G:C	1	1	missense_variant	23.4	FALSE
XL_HDL_C	2:44055922:C:T	2	44055922	T	C	0.0637	-0.0282	0.003	19.66	645702	+-	chrom2_12	2:44066247:G:C	ABCG8	LD_and_CADD_score	2:44066247:G:C	1	1	missense_variant	23.4	FALSE
M_VLDL_CE_pct	2:44055922:C:T	2	44055922	T	C	0.0636	-0.0469	0.0033	45	645687	+-	chrom2_12	2:44066247:G:C	ABCG8	LD_and_CADD_score	2:44066247:G:C	1	1	missense_variant	23.4	FALSE
S_VLDL_PL_pct	2:44055922:C:T	2	44055922	T	C	0.0636	-0.0631	0.0033	79.07	645646	--	chrom2_12	2:44066247:G:C	ABCG8	LD_and_CADD_score	2:44066247:G:C	1	1	missense_variant	23.4	FALSE
XS_VLDL_C_pct	2:44055922:C:T	2	44055922	T	C	0.0636	-0.0632	0.0033	81.42	645572	--	chrom2_12	2:44066247:G:C	ABCG8	LD_and_CADD_score	2:44066247:G:C	1	1	missense_variant	23.4	FALSE
XS_VLDL_CE_pct	2:44055922:C:T	2	44055922	T	C	0.0636	-0.0593	0.0033	72.85	645579	--	chrom2_12	2:44066247:G:C	ABCG8	LD_and_CADD_score	2:44066247:G:C	1	1	missense_variant	23.4	FALSE
IDL_C_pct	2:44055922:C:T	2	44055922	T	C	0.0636	-0.049	0.0033	47.86	645562	+-	chrom2_12	2:44066247:G:C	ABCG8	LD_and_CADD_score	2:44066247:G:C	1	1	missense_variant	23.4	FALSE
IDL_CE_pct	2:44055922:C:T	2	44055922	T	C	0.0636	-0.0378	0.0034	28.22	645578	+-	chrom2_12	2:44066247:G:C	ABCG8	LD_and_CADD_score	2:44066247:G:C	1	1	missense_variant	23.4	FALSE
IDL_TG_pct	2:44055922:C:T	2	44055922	T	C	0.0636	0.0613	0.0033	75.84	645518	++	chrom2_12	2:44066247:G:C	ABCG8	LD_and_CADD_score	2:44066247:G:C	1	1	missense_variant	23.4	FALSE
L_LDL_FC_pct	2:44055922:C:T	2	44055922	T	C	0.0636	-0.0366	0.0033	27.99	645524	+-	chrom2_12	2:44066247:G:C	ABCG8	LD_and_CADD_score	2:44066247:G:C	1	1	missense_variant	23.4	FALSE
L_LDL_TG_pct	2:44055922:C:T	2	44055922	T	C	0.0636	0.0628	0.0034	77.26	645491	++	chrom2_12	2:44066247:G:C	ABCG8	LD_and_CADD_score	2:44066247:G:C	1	1	missense_variant	23.4	FALSE
M_LDL_FC_pct	2:44055922:C:T	2	44055922	T	C	0.0636	-0.0201	0.0033	8.83	645550	+-	chrom2_12	2:44066247:G:C	ABCG8	LD_and_CADD_score	2:44066247:G:C	1	1	missense_variant	23.4	FALSE
M_LDL_TG_pct	2:44055922:C:T	2	44055922	T	C	0.0636	0.0639	0.0034	79.47	645470	++	chrom2_12	2:44066247:G:C	ABCG8	LD_and_CADD_score	2:44066247:G:C	1	1	missense_variant	23.4	FALSE
S_LDL_FC_pct	2:44055922:C:T	2	44055922	T	C	0.0636	-0.0262	0.0034	13.98	645417	--	chrom2_12	2:44066247:G:C	ABCG8	LD_and_CADD_score	2:44066247:G:C	1	1	missense_variant	23.4	FALSE
S_LDL_TG_pct	2:44055922:C:T	2	44055922	T	C	0.0636	0.0446	0.0034	39.4	645462	++	chrom2_12	2:44066247:G:C	ABCG8	LD_and_CADD_score	2:44066247:G:C	1	1	missense_variant	23.4	FALSE
L_HDL_C_pct	2:44055922:C:T	2	44055922	T	C	0.0637	-0.0279	0.0032	17.17	645433	--	chrom2_12	2:44066247:G:C	ABCG8	LD_and_CADD_score	2:44066247:G:C	1	1	missense_variant	23.4	FALSE
M_HDL_FC_pct	2:44055922:C:T	2	44055922	T	C	0.0637	-0.0295	0.003	22.13	645590	+-	chrom2_12	2:44066247:G:C	ABCG8	LD_and_CADD_score	2:44066247:G:C	1	1	missense_variant	23.4	FALSE
S_LDL_CE_pct	2:44057570:A:C	2	44057570	A	C	0.9367	0.0306	0.0035	17.69	645517	++	chrom2_12	2:44066247:G:C	ABCG8	LD_and_CADD_score	2:44066247:G:C	1	1	missense_variant	23.4	FALSE
S_LDL_C_pct	2:44057825:TCTC:T	2	44057825	T	TCTC	0.0629	-0.0571	0.0036	56.86	645498	--	chrom2_12	2:44066247:G:C	ABCG8	LD_and_CADD_score	2:44066247:G:C	1	1	missense_variant	23.4	FALSE
M_LDL_C_pct	2:44058201:G:A	2	44058201	A	G	0.0634	-0.0524	0.0035	48.95	645495	--	chrom2_12	2:44066247:G:C	ABCG8	LD_and_CADD_score	2:44066247:G:C	1	1	missense_variant	23.4	FALSE
Clinical_LDL_C	2:44066247:G:C	2	44066247	C	G	0.0658	-0.0954	0.0033	182.81	645769	--	chrom2_12	2:44066247:G:C	ABCG8	LD_and_CADD_score	2:44066247:G:C	1	1	missense_variant	23.4	FALSE
Phosphoglyc	2:44066247:G:C	2	44066247	C	G	0.0657	-0.0358	0.0032	27.97	657185	--	chrom2_12	2:44066247:G:C	ABCG8	LD_and_CADD_score	2:44066247:G:C	1	1	missense_variant	23.4	FALSE
Cholines	2:44066247:G:C	2	44066247	C	G	0.0657	-0.0425	0.0032	39.6	657187	--	chrom2_12	2:44066247:G:C	ABCG8	LD_and_CADD_score	2:44066247:G:C	1	1	missense_variant	23.4	FALSE
Phosphatidylc	2:44066247:G:C	2	44066247	C	G	0.0658	-0.0346	0.0032	26.82	657191	--	chrom2_12	2:44066247:G:C	ABCG8	LD_and_CADD_score	2:44066247:G:C	1	1	missense_variant	23.4	FALSE
ApoB	2:44066247:G:C	2	44066247	C	G	0.0658	-0.0938	0.0033	177.99	645786	--	chrom2_12	2:44066247:G:C	ABCG8	LD_and_CADD_score	2:44066247:G:C	1	1	missense_variant	23.4	FALSE
Omega_3	2:44066247:G:C	2	44066247	C	G	0.0657	-0.0212	0.0032	10.66	657170	--	chrom2_12	2:44066247:G:C	ABCG8	LD_and_CADD_score	2:44066247:G:C	1	1	missense_variant	23.4	FALSE
Omega_6	2:44066247:G:C	2	44066247	C	G	0.0657	-0.0658	0.0033	86.89	657165	--	chrom2_12	2:44066247:G:C	ABCG8	LD_and_CADD_score	2:44066247:G:C	1	1	missense_variant	23.4	FALSE
MUFA	2:44066247:G:C	2	44066247	C	G	0.0657	-0.0335	0.0033	22.85	657130	--	chrom2_12	2:44066247:G:C	ABCG8	LD_and_CADD_score	2:44066247:G:C	1	1	missense_variant	23.4	FALSE
SFA	2:44066247:G:C	2	44066247	C	G	0.0657	-0.0396	0.0034	31.17	657151	--	chrom2_12	2:44066247:G:C	ABCG8	LD_and_CADD_score	2:44066247:G:C	1	1	missense_variant	23.4	FALSE
LA	2:44066247:G:C	2	44066247	C	G	0.0657	-0.069	0.0034	93.33	657178	--	chrom2_12	2:44066247:G:C	ABCG8	LD_and_CADD_score	2:44066247:G:C	1	1	missense_variant	23.4	FALSE
XXL_VLDL_CE	2:44066247:G:C	2	44066247	C	G	0.0659	-0.0253	0.0033	13.93	645599	--	chrom2_12	2:44066247:G:C	ABCG8	LD_and_CADD_score	2:44066247:G:C	1	1	missense_variant	23.4	FALSE
XL_VLDL_P	2:44066247:G:C	2	44066247	C	G	0.0659	-0.0281	0.0032	17.3	645591	--	chrom2_12	2:44066247:G:C	ABCG8	LD_and_CADD_score	2:44066247:G:C	1	1	missense_variant	23.4	FALSE
XL_VLDL_PL	2:44066247:G:C	2	44066247	C	G	0.0659	-0.034	0.0033	24.94	645609	--	chrom2_12	2:44066247:G:C	ABCG8	LD_and_CADD_score	2:44066247:G:C	1	1	missense_variant	23.4	FALSE
XL_VLDL_CE	2:44066247:G:C	2	44066247	C	G	0.0658	-0.0565	0.0033	66.07	645699	--	chrom2_12	2:44066247:G:C	ABCG8	LD_and_CADD_score	2:44066247:G:C	1	1	missense_variant	23.4	FALSE
XL_VLDL_FC	2:44066247:G:C	2	44066247	C	G	0.0658	-0.0386	0.0033	31.67	645618	--	chrom2_12	2:44066247:G:C	ABCG8	LD_and_CADD_score	2:44066247:G:C	1	1	missense_variant	23.4	FALSE
L_VLDL_P	2:44066247:G:C	2	44066247	C	G	0.0659	-0.0332	0.0033	23.75	645607	--	chrom2_12	2:44066247:G:C	ABCG8	LD_and_CADD_score	2:44066247:G:C	1	1	missense_variant	23.4	FALSE
L_VLDL_PL	2:44066247:G:C	2	44066247	C	G	0.0658	-0.0319	0.0032	22.13	645660	--	chrom2_12	2:44066247:G:C	ABCG8	LD_and_CADD_score	2:44066247:G:C	1	1	missense_variant	23.4	FALSE
L_VLDL_CE	2:44066247:G:C	2	44066247	C	G	0.0658	-0.0559	0.0033	63.88	645712	--	chrom2_12	2:44066247:G:C	ABCG8	LD_and_CADD_score	2:44066247:G:C	1	1	missense_variant	23.4	FALSE
L_VLDL_FC	2:44066247:G:C	2	44066247	C	G	0.0658	-0.0382	0.0032	31.37	645659	--	chrom2_12	2:44066247:G:C	ABCG8	LD_and_CADD_score	2:44066247:G:C	1	1	missense_variant	23.4	FALSE
L_VLDL_TG	2:44066247:G:C	2	44066247	C	G	0.0658	-0.025	0.0033	13.65	645679	--	chrom2_12	2:44066247:G:C	ABCG8	LD_and_CADD_score	2:44066247:G:C	1	1	missense_variant	23.4	FALSE
M_VLDL_P	2:44066247:G:C	2	44066247	C	G	0.0658	-0.0743	0.0033	110.25	645719	--	chrom2_12	2:44066247:G:C	ABCG8	LD_and_CADD_score	2:44066247:G:C	1	1	missense_variant	23.4	FALSE
M_VLDL_PL	2:44066247:G:C	2	44066247	C	G	0.0658	-0.077	0.0033	118.11	645754	--	chrom2_12	2:44066247:G:C	ABCG8	LD_and_CADD_score	2:44066247:G:C	1	1	missense_variant	23.4	FALSE
M_VLDL_CE	2:44066247:G:C	2	44066247	C	G	0.0658	-0.0968	0.0033	183.88	645775	--	chrom2_12	2:44066247:G:C	ABCG8	LD_and_CADD_score	2:44066247:G:C	1	1	missense_variant	23.4	FALSE
M_VLDL_FC	2:44066247:G:C	2	44066247	C	G	0.0658	-0.084	0.0033	140.22	645756	--	chrom2_12	2:44066247:G:C	ABCG8	LD_and_CADD_score	2:44066247:G:C	1	1	missense_variant	23.4	FALSE
M_VLDL_TG	2:44066247:G:C	2	44066247	C	G	0.0658	-0.0314	0.0033	20.87	645722	--	chrom2_12	2:44066247:G:C	ABCG8	LD_and_CADD_score	2:44066247:G:C	1	1	missense_variant	23.4	FALSE
S_VLDL_P	2:44066247:G:C	2	44066247	C	G	0.0658	-0.0531	0.0033	58.32	645713	--	chrom2_12	2:44066247:G:C	ABCG8	LD_and_CADD_score	2:44066247:G:C	1	1	missense_variant	23.4	FALSE
S_VLDL_PL	2:44066247:G:C	2	44066247	C	G	0.0658	-0.0742	0.0033	110.98	645745	--	chrom2_12	2:44066247:G:C	ABCG8	LD_and_CADD_score	2:44066247:G:C	1	1	missense_variant	23.4	FALSE
S_VLDL_CE	2:44066247:G:C	2	44066247	C	G	0.0658	-0.0763	0.0033	117.32	645755	--	chrom2_12	2:44066247:G:C	ABCG8	LD_and_CADD_score	2:44066247:G:C	1	1	missense_variant	23.4	FALSE
S_VLDL_FC	2:44066247:G:C	2	44066247	C	G	0.0658	-0.0852	0.0033	144.56	645761	--	chrom2_12	2:44066247:G:C	ABCG8	LD_and_CADD_score	2:44066247:G:C	1	1	missense_variant	23.4	FALSE
XS_VLDL_P	2:44066247:G:C	2	44066247	C	G	0.0658	-0.0764	0.0032	123.05	645717	--	chrom2_12	2:44066247:G:C	ABCG8	LD_and_CADD_score	2:44066247:G:C	1	1	missense_variant	23.4	FALSE
XS_VLDL_PL	2:44066247:G:C	2	44066247	C	G	0.0658	-0.0681	0.0032	98.14	645732	--	chrom2_12	2:44066247:G:C	ABCG8	LD_and_CADD_score	2:44066247:G:C	1	1	missense_variant	23.4	FALSE
XS_VLDL_CE	2:44066247:G:C	2	44066247	C	G	0.0658	-0.0873	0.0032	162.24	645761	--	chrom2_12	2:44066247:G:C	ABCG8	LD_and_CADD_score	2:44066247:G:C	1	1	missense_variant	23.4	FALSE
XS_VLDL_FC	2:44066247:G:C	2	44066247	C	G	0.0658	-0.0769	0.0032	124.57	645729	--	chrom2_12	2:44066247:G:C	ABCG8	LD_and_CADD_score	2:44066247:G:C	1	1	missense_variant	23.4	FALSE
IDL_P	2:44066247:G:C	2	44066247	C	G	0.0658	-0.0954	0.0033	185.68	645752	--	chrom2_12	2:44066247:G:C	ABCG8	LD_and_CADD_score	2:44066247:G:C	1	1	missense_variant	23.4	FALSE
IDL_PL	2:44066247:G:C	2	44066247	C	G	0.0658	-0.092	0.0032	180.9	645759	--	chrom2_12	2:44066247:G:C	ABCG8	LD_and_CADD_score	2:44066247:G:C	1	1	missense_variant	23.4	FALSE
IDL_CE	2:44066247:G:C	2	44066247	C	G	0.0658	-0.0905	0.0032	172.81	645787	--	chrom2_12	2:44066247:G:C	ABCG8	LD_and_CADD_score	2:44066247:G:C	1	1	missense_variant	23.4	FALSE
IDL_FC	2:44066247:G:C	2	44066247	C	G	0.0658	-0.0922	0.0032	178.99	645772	--	chrom2_12	2:44066247:G:C	ABCG8	LD_and_CADD_score	2:44066247:G:C	1	1	missense_variant	23.4	FALSE
IDL_TG	2:44066247:G:C	2	44066247	C	G	0.0658	-0.0272	0.0032	16.64	645700	--	chrom2_12	2:44066247:G:C	ABCG8	LD_and_CADD_score	2:44066247:G:C	1	1	missense_variant	23.4	FALSE
L_LDL_P	2:44066247:G:C	2	44066247	C	G	0.0658	-0.0946	0.0033	180.19	645759	--	chrom2_12	2:44066247:G:C	ABCG8	LD_and_CADD_score	2:44066247:G:C	1	1	missense_variant	23.4	FALSE
L_LDL_PL	2:44066247:G:C	2	44066247	C	G	0.0658	-0.0934	0.0033	175.42	645786	--	chrom2_12	2:44066247:G:C	ABCG8	LD_and_CADD_score	2:44066247:G:C	1	1	missense_variant	23.4	FALSE
L_LDL_CE	2:44066247:G:C	2	44066247	C	G	0.0658	-0.0906	0.0033	165.11	645780	--	chrom2_12	2:44066247:G:C	ABCG8	LD_and_CADD_score	2:44066247:G:C	1	1	missense_variant	23.4	FALSE
L_LDL_FC	2:44066247:G:C	2	44066247	C	G	0.0658	-0.0943	0.0033	181.02	645771	--	chrom2_12	2:44066247:G:C	ABCG8	LD_and_CADD_score	2:44066247:G:C	1	1	missense_variant	23.4	FALSE
L_LDL_TG	2:44066247:G:C	2	44066247	C	G	0.0658	-0.0328	0.0032	23.54	645696	--	chrom2_12	2:44066247:G:C	ABCG8	LD_and_CADD_score	2:44066247:G:C	1	1	missense_variant	23.4	FALSE
M_LDL_P	2:44066247:G:C	2	44066247	C	G	0.0658	-0.0848	0.0033	142.85	645764	--	chrom2_12	2:44066247:G:C	ABCG8	LD_and_CADD_score	2:44066247:G:C	1	1	missense_variant	23.4	FALSE
M_LDL_PL	2:44066247:G:C	2	44066247	C	G	0.0658	-0.0863	0.0033	149.73	645785	--	chrom2_12	2:44066247:G:C	ABCG8	LD_and_CADD_score	2:44066247:G:C	1	1	missense_variant	23.4	FALSE
M_LDL_CE	2:44066247:G:C	2	44066247	C	G	0.0658	-0.0792	0.0033	125.23	645784	--	chrom2_12	2:44066247:G:C	ABCG8	LD_and_CADD_score	2:44066247:G:C	1	1	missense_variant	23.4	FALSE
M_LDL_FC	2:44066247:G:C	2	44066247	C	G	0.0658	-0.0911	0.0033	165.41	645783	--	chrom2_12	2:44066247:G:C	ABCG8	LD_and_CADD_score	2:44066247:G:C	1	1	missense_variant	23.4	FALSE
M_LDL_TG	2:44066247:G:C	2	44066247	C	G	0.0658	-0.0309	0.0033	20.74	645674	--	chrom2_12	2:44066247:G:C	ABCG8	LD_and_CADD_score	2:44066247:G:C	1	1	missense_variant	23.4	FALSE
S_LDL_P	2:44066247:G:C	2	44066247	C	G	0.0658	-0.0898	0.0033	162.15	645747	--	chrom2_12	2:44066247:G:C	ABCG8	LD_and_CADD_score	2:44066247:G:C	1	1	missense_variant	23.4	FALSE
S_LDL_PL	2:44066247:G:C	2	44066247	C	G	0.0658	-0.0909	0.0033	171.2	645762	--	chrom2_12	2:44066247:G:C	ABCG8	LD_and_CADD_score	2:44066247:G:C	1	1	missense_variant	23.4	FALSE
S_LDL_CE	2:44066247:G:C	2	44066247	C	G	0.0658	-0.0872	0.0033	152.27	645767	--	chrom2_12	2:44066247:G:C	ABCG8	LD_and_CADD_score	2:44066247:G:C	1	1	missense_variant	23.4	FALSE
S_LDL_FC	2:44066247:G:C	2	44066247	C	G	0.0658	-0.0922	0.0033	172.76	645778	--	chrom2_12	2:44066247:G:C	ABCG8	LD_and_CADD_score	2:44066247:G:C	1	1	missense_variant	23.4	FALSE
S_LDL_TG	2:44066247:G:C	2	44066247	C	G	0.0658	-0.0283	0.0033	17.17	645626	--	chrom2_12	2:44066247:G:C	ABCG8	LD_and_CADD_score	2:44066247:G:C	1	1	missense_variant	23.4	FALSE
XL_HDL_FC	2:44066247:G:C	2	44066247	C	G	0.0659	-0.0386	0.0031	34.41	645731	+-	chrom2_12	2:44066247:G:C	ABCG8	LD_and_CADD_score	2:44066247:G:C	1	1	missense_variant	23.4	FALSE
XL_HDL_TG	2:44066247:G:C	2	44066247	C	G	0.0658	-0.0286	0.0033	17.58	645665	--	chrom2_12	2:44066247:G:C	ABCG8	LD_and_CADD_score	2:44066247:G:C	1	1	missense_variant	23.4	FALSE
Total_C	2:44066247:G:C	2	44066247	C	G	0.0658	-0.0841	0.0033	146.87	645268	--	chrom2_12	2:44066247:G:C	ABCG8	LD_and_CADD_score	2:44066247:G:C	1	1	missense_variant	23.4	FALSE
non_HDL_C	2:44066247:G:C	2	44066247	C	G	0.0658	-0.0933	0.0033	175.4	645268	--	chrom2_12	2:44066247:G:C	ABCG8	LD_and_CADD_score	2:44066247:G:C	1	1	missense_variant	23.4	FALSE
Remnant_C	2:44066247:G:C	2	44066247	C	G	0.0658	-0.0923	0.0033	171.62	645266	--	chrom2_12	2:44066247:G:C	ABCG8	LD_and_CADD_score	2:44066247:G:C	1	1	missense_variant	23.4	FALSE
VLDL_C	2:44066247:G:C	2	44066247	C	G	0.0658	-0.0771	0.0033	118.85	645405	--	chrom2_12	2:44066247:G:C	ABCG8	LD_and_CADD_score	2:44066247:G:C	1	1	missense_variant	23.4	FALSE
LDL_C	2:44066247:G:C	2	44066247	C	G	0.0658	-0.0916	0.0033	168.15	645728	--	chrom2_12	2:44066247:G:C	ABCG8	LD_and_CADD_score	2:44066247:G:C	1	1	missense_variant	23.4	FALSE
VLDL_TG	2:44066247:G:C	2	44066247	C	G	0.0658	-0.0226	0.0033	11.31	645339	--	chrom2_12	2:44066247:G:C	ABCG8	LD_and_CADD_score	2:44066247:G:C	1	1	missense_variant	23.4	FALSE
LDL_TG	2:44066247:G:C	2	44066247	C	G	0.0658	-0.0321	0.0032	22.32	645532	--	chrom2_12	2:44066247:G:C	ABCG8	LD_and_CADD_score	2:44066247:G:C	1	1	missense_variant	23.4	FALSE
Total_PL	2:44066247:G:C	2	44066247	C	G	0.0658	-0.0538	0.0032	61.53	645346	--	chrom2_12	2:44066247:G:C	ABCG8	LD_and_CADD_score	2:44066247:G:C	1	1	missense_variant	23.4	FALSE
VLDL_PL	2:44066247:G:C	2	44066247	C	G	0.0658	-0.0573	0.0033	67.12	645412	--	chrom2_12	2:44066247:G:C	ABCG8	LD_and_CADD_score	2:44066247:G:C	1	1	missense_variant	23.4	FALSE
LDL_PL	2:44066247:G:C	2	44066247	C	G	0.0658	-0.0927	0.0033	173.34	645748	--	chrom2_12	2:44066247:G:C	ABCG8	LD_and_CADD_score	2:44066247:G:C	1	1	missense_variant	23.4	FALSE
Total_CE	2:44066247:G:C	2	44066247	C	G	0.0658	-0.0818	0.0032	139.39	645404	--	chrom2_12	2:44066247:G:C	ABCG8	LD_and_CADD_score	2:44066247:G:C	1	1	missense_variant	23.4	FALSE
VLDL_CE	2:44066247:G:C	2	44066247	C	G	0.0658	-0.0844	0.0033	141.72	645501	--	chrom2_12	2:44066247:G:C	ABCG8	LD_and_CADD_score	2:44066247:G:C	1	1	missense_variant	23.4	FALSE
LDL_CE	2:44066247:G:C	2	44066247	C	G	0.0658	-0.0892	0.0033	159.05	645744	--	chrom2_12	2:44066247:G:C	ABCG8	LD_and_CADD_score	2:44066247:G:C	1	1	missense_variant	23.4	FALSE
Total_FC	2:44066247:G:C	2	44066247	C	G	0.0658	-0.0884	0.0033	160.78	645324	--	chrom2_12	2:44066247:G:C	ABCG8	LD_and_CADD_score	2:44066247:G:C	1	1	missense_variant	23.4	FALSE
VLDL_FC	2:44066247:G:C	2	44066247	C	G	0.0658	-0.0656	0.0033	87	645423	--	chrom2_12	2:44066247:G:C	ABCG8	LD_and_CADD_score	2:44066247:G:C	1	1	missense_variant	23.4	FALSE
LDL_FC	2:44066247:G:C	2	44066247	C	G	0.0658	-0.0944	0.0033	180.08	645753	--	chrom2_12	2:44066247:G:C	ABCG8	LD_and_CADD_score	2:44066247:G:C	1	1	missense_variant	23.4	FALSE
Total_L	2:44066247:G:C	2	44066247	C	G	0.0658	-0.0689	0.0033	95	645097	--	chrom2_12	2:44066247:G:C	ABCG8	LD_and_CADD_score	2:44066247:G:C	1	1	missense_variant	23.4	FALSE
VLDL_L	2:44066247:G:C	2	44066247	C	G	0.0658	-0.0472	0.0033	45.88	645298	--	chrom2_12	2:44066247:G:C	ABCG8	LD_and_CADD_score	2:44066247:G:C	1	1	missense_variant	23.4	FALSE
LDL_L	2:44066247:G:C	2	44066247	C	G	0.0658	-0.0906	0.0033	165.36	645522	--	chrom2_12	2:44066247:G:C	ABCG8	LD_and_CADD_score	2:44066247:G:C	1	1	missense_variant	23.4	FALSE
VLDL_P	2:44066247:G:C	2	44066247	C	G	0.0658	-0.0654	0.0033	86.95	645382	--	chrom2_12	2:44066247:G:C	ABCG8	LD_and_CADD_score	2:44066247:G:C	1	1	missense_variant	23.4	FALSE
LDL_P	2:44066247:G:C	2	44066247	C	G	0.0658	-0.0937	0.0033	176.92	645720	--	chrom2_12	2:44066247:G:C	ABCG8	LD_and_CADD_score	2:44066247:G:C	1	1	missense_variant	23.4	FALSE
ApoB_by_ApoA1	2:44066247:G:C	2	44066247	C	G	0.0658	-0.0832	0.0032	145.08	645738	--	chrom2_12	2:44066247:G:C	ABCG8	LD_and_CADD_score	2:44066247:G:C	1	1	missense_variant	23.4	FALSE
Total_FA	2:44066247:G:C	2	44066247	C	G	0.0657	-0.0467	0.0033	43.86	656898	--	chrom2_12	2:44066247:G:C	ABCG8	LD_and_CADD_score	2:44066247:G:C	1	1	missense_variant	23.4	FALSE
PUFA	2:44066247:G:C	2	44066247	C	G	0.0657	-0.0608	0.0033	76.84	657028	--	chrom2_12	2:44066247:G:C	ABCG8	LD_and_CADD_score	2:44066247:G:C	1	1	missense_variant	23.4	FALSE
XL_VLDL_L	2:44066247:G:C	2	44066247	C	G	0.0659	-0.0283	0.0032	17.5	645452	--	chrom2_12	2:44066247:G:C	ABCG8	LD_and_CADD_score	2:44066247:G:C	1	1	missense_variant	23.4	FALSE
XL_VLDL_C	2:44066247:G:C	2	44066247	C	G	0.0658	-0.0482	0.0033	48.63	645563	--	chrom2_12	2:44066247:G:C	ABCG8	LD_and_CADD_score	2:44066247:G:C	1	1	missense_variant	23.4	FALSE
L_VLDL_L	2:44066247:G:C	2	44066247	C	G	0.0658	-0.0331	0.0033	23.42	645536	--	chrom2_12	2:44066247:G:C	ABCG8	LD_and_CADD_score	2:44066247:G:C	1	1	missense_variant	23.4	FALSE
L_VLDL_C	2:44066247:G:C	2	44066247	C	G	0.0658	-0.0472	0.0033	46.59	645609	--	chrom2_12	2:44066247:G:C	ABCG8	LD_and_CADD_score	2:44066247:G:C	1	1	missense_variant	23.4	FALSE
M_VLDL_L	2:44066247:G:C	2	44066247	C	G	0.0658	-0.0636	0.0033	81.11	645646	--	chrom2_12	2:44066247:G:C	ABCG8	LD_and_CADD_score	2:44066247:G:C	1	1	missense_variant	23.4	FALSE
M_VLDL_C	2:44066247:G:C	2	44066247	C	G	0.0658	-0.0946	0.0033	176.51	645736	--	chrom2_12	2:44066247:G:C	ABCG8	LD_and_CADD_score	2:44066247:G:C	1	1	missense_variant	23.4	FALSE
S_VLDL_L	2:44066247:G:C	2	44066247	C	G	0.0658	-0.0555	0.0033	63.25	645645	--	chrom2_12	2:44066247:G:C	ABCG8	LD_and_CADD_score	2:44066247:G:C	1	1	missense_variant	23.4	FALSE
S_VLDL_C	2:44066247:G:C	2	44066247	C	G	0.0658	-0.0802	0.0033	128.98	645735	--	chrom2_12	2:44066247:G:C	ABCG8	LD_and_CADD_score	2:44066247:G:C	1	1	missense_variant	23.4	FALSE
XS_VLDL_L	2:44066247:G:C	2	44066247	C	G	0.0658	-0.0718	0.0032	109.27	645634	--	chrom2_12	2:44066247:G:C	ABCG8	LD_and_CADD_score	2:44066247:G:C	1	1	missense_variant	23.4	FALSE
XS_VLDL_C	2:44066247:G:C	2	44066247	C	G	0.0658	-0.0852	0.0032	154.12	645703	--	chrom2_12	2:44066247:G:C	ABCG8	LD_and_CADD_score	2:44066247:G:C	1	1	missense_variant	23.4	FALSE
IDL_L	2:44066247:G:C	2	44066247	C	G	0.0658	-0.0909	0.0032	175.67	645652	--	chrom2_12	2:44066247:G:C	ABCG8	LD_and_CADD_score	2:44066247:G:C	1	1	missense_variant	23.4	FALSE
IDL_C	2:44066247:G:C	2	44066247	C	G	0.0658	-0.0915	0.0032	177.04	645761	--	chrom2_12	2:44066247:G:C	ABCG8	LD_and_CADD_score	2:44066247:G:C	1	1	missense_variant	23.4	FALSE
L_LDL_L	2:44066247:G:C	2	44066247	C	G	0.0658	-0.0915	0.0033	169.57	645653	--	chrom2_12	2:44066247:G:C	ABCG8	LD_and_CADD_score	2:44066247:G:C	1	1	missense_variant	23.4	FALSE
L_LDL_C	2:44066247:G:C	2	44066247	C	G	0.0658	-0.0922	0.0033	171.76	645746	--	chrom2_12	2:44066247:G:C	ABCG8	LD_and_CADD_score	2:44066247:G:C	1	1	missense_variant	23.4	FALSE
M_LDL_L	2:44066247:G:C	2	44066247	C	G	0.0658	-0.0835	0.0033	139.8	645653	--	chrom2_12	2:44066247:G:C	ABCG8	LD_and_CADD_score	2:44066247:G:C	1	1	missense_variant	23.4	FALSE
M_LDL_C	2:44066247:G:C	2	44066247	C	G	0.0658	-0.084	0.0033	140.71	645766	--	chrom2_12	2:44066247:G:C	ABCG8	LD_and_CADD_score	2:44066247:G:C	1	1	missense_variant	23.4	FALSE
S_LDL_L	2:44066247:G:C	2	44066247	C	G	0.0658	-0.0894	0.0033	162.56	645592	--	chrom2_12	2:44066247:G:C	ABCG8	LD_and_CADD_score	2:44066247:G:C	1	1	missense_variant	23.4	FALSE
S_LDL_C	2:44066247:G:C	2	44066247	C	G	0.0658	-0.0907	0.0033	165.47	645752	--	chrom2_12	2:44066247:G:C	ABCG8	LD_and_CADD_score	2:44066247:G:C	1	1	missense_variant	23.4	FALSE
XL_VLDL_PL_pct	2:44066247:G:C	2	44066247	C	G	0.0658	-0.0727	0.0034	97.99	645011	--	chrom2_12	2:44066247:G:C	ABCG8	LD_and_CADD_score	2:44066247:G:C	1	1	missense_variant	23.4	FALSE
L_VLDL_PL_pct	2:44066247:G:C	2	44066247	C	G	0.0658	-0.0227	0.0033	11.27	645297	+-	chrom2_12	2:44066247:G:C	ABCG8	LD_and_CADD_score	2:44066247:G:C	1	1	missense_variant	23.4	FALSE
M_VLDL_PL_pct	2:44066247:G:C	2	44066247	C	G	0.0658	-0.0721	0.0033	105.17	645589	--	chrom2_12	2:44066247:G:C	ABCG8	LD_and_CADD_score	2:44066247:G:C	1	1	missense_variant	23.4	FALSE
M_VLDL_FC_pct	2:44066247:G:C	2	44066247	C	G	0.0658	-0.0664	0.0033	90.46	645638	--	chrom2_12	2:44066247:G:C	ABCG8	LD_and_CADD_score	2:44066247:G:C	1	1	missense_variant	23.4	FALSE
XS_VLDL_FC_pct	2:44066247:G:C	2	44066247	C	G	0.0658	-0.0682	0.0035	85.84	645551	--	chrom2_12	2:44066247:G:C	ABCG8	LD_and_CADD_score	2:44066247:G:C	1	1	missense_variant	23.4	FALSE
XS_VLDL_TG_pct	2:44066247:G:C	2	44066247	C	G	0.0659	0.0666	0.0032	92.94	645541	++	chrom2_12	2:44066247:G:C	ABCG8	LD_and_CADD_score	2:44066247:G:C	1	1	missense_variant	23.4	FALSE
L_HDL_FC_pct	2:44066247:G:C	2	44066247	C	G	0.0659	-0.0583	0.0031	76.7	645477	--	chrom2_12	2:44066247:G:C	ABCG8	LD_and_CADD_score	2:44066247:G:C	1	1	missense_variant	23.4	FALSE
XL_VLDL_FC_pct	2:44069772:G:A	2	44069772	A	G	0.0658	-0.0475	0.0034	43.73	645337	--	chrom2_12	2:44066247:G:C	ABCG8	LD_and_CADD_score	2:44066247:G:C	1	1	missense_variant	23.4	FALSE
XL_VLDL_TG_pct	2:44069772:G:A	2	44069772	A	G	0.0658	0.0467	0.0034	42.78	645580	-+	chrom2_12	2:44066247:G:C	ABCG8	LD_and_CADD_score	2:44066247:G:C	1	1	missense_variant	23.4	FALSE
L_VLDL_C_pct	2:44069772:G:A	2	44069772	A	G	0.0658	-0.0479	0.0034	44.42	645411	--	chrom2_12	2:44066247:G:C	ABCG8	LD_and_CADD_score	2:44066247:G:C	1	1	missense_variant	23.4	FALSE
L_VLDL_CE_pct	2:44069772:G:A	2	44069772	A	G	0.0658	-0.044	0.0033	38.99	645442	--	chrom2_12	2:44066247:G:C	ABCG8	LD_and_CADD_score	2:44066247:G:C	1	1	missense_variant	23.4	FALSE
L_VLDL_FC_pct	2:44069772:G:A	2	44069772	A	G	0.0657	-0.0452	0.0034	38.51	645408	--	chrom2_12	2:44066247:G:C	ABCG8	LD_and_CADD_score	2:44066247:G:C	1	1	missense_variant	23.4	FALSE
L_VLDL_TG_pct	2:44069772:G:A	2	44069772	A	G	0.0657	0.0512	0.0034	49.64	645363	++	chrom2_12	2:44066247:G:C	ABCG8	LD_and_CADD_score	2:44066247:G:C	1	1	missense_variant	23.4	FALSE
M_VLDL_TG_pct	2:44069772:G:A	2	44069772	A	G	0.0658	0.0566	0.0033	66.87	645667	++	chrom2_12	2:44066247:G:C	ABCG8	LD_and_CADD_score	2:44066247:G:C	1	1	missense_variant	23.4	FALSE
S_VLDL_C_pct	2:44069772:G:A	2	44069772	A	G	0.0658	-0.0694	0.0033	94.76	645652	--	chrom2_12	2:44066247:G:C	ABCG8	LD_and_CADD_score	2:44066247:G:C	1	1	missense_variant	23.4	FALSE
S_VLDL_CE_pct	2:44069772:G:A	2	44069772	A	G	0.0658	-0.0674	0.0034	86.65	645641	--	chrom2_12	2:44066247:G:C	ABCG8	LD_and_CADD_score	2:44066247:G:C	1	1	missense_variant	23.4	FALSE
S_VLDL_TG_pct	2:44069772:G:A	2	44069772	A	G	0.0658	0.0681	0.0033	92.4	645653	++	chrom2_12	2:44066247:G:C	ABCG8	LD_and_CADD_score	2:44066247:G:C	1	1	missense_variant	23.4	FALSE
IDL_FC_pct	2:44069772:G:A	2	44069772	A	G	0.0657	-0.034	0.0035	21.87	645526	--	chrom2_12	2:44066247:G:C	ABCG8	LD_and_CADD_score	2:44066247:G:C	1	1	missense_variant	23.4	FALSE
L_HDL_PL_pct	2:44069772:G:A	2	44069772	A	G	0.0658	0.055	0.0033	61.2	645471	++	chrom2_12	2:44066247:G:C	ABCG8	LD_and_CADD_score	2:44066247:G:C	1	1	missense_variant	23.4	FALSE
S_HDL_PL_pct	2:44069772:G:A	2	44069772	A	G	0.0658	0.0536	0.0033	58.7	645600	++	chrom2_12	2:44066247:G:C	ABCG8	LD_and_CADD_score	2:44066247:G:C	1	1	missense_variant	23.4	FALSE
S_HDL_C_pct	2:44069772:G:A	2	44069772	A	G	0.0658	-0.032	0.0034	20.5	645575	--	chrom2_12	2:44066247:G:C	ABCG8	LD_and_CADD_score	2:44066247:G:C	1	1	missense_variant	23.4	FALSE
XL_HDL_P	2:44074000:G:A	2	44074000	A	G	0.0642	-0.0302	0.003	22.93	645728	+-	chrom2_12	2:44066247:G:C	ABCG8	LD_and_CADD_score	2:44066247:G:C	1	1	missense_variant	23.4	FALSE
M_VLDL_C_pct	2:44074000:G:A	2	44074000	A	G	0.0642	-0.0521	0.0033	56	645685	--	chrom2_12	2:44066247:G:C	ABCG8	LD_and_CADD_score	2:44066247:G:C	1	1	missense_variant	23.4	FALSE
S_VLDL_FC_pct	2:44074000:G:A	2	44074000	A	G	0.0642	-0.0627	0.0033	79.67	645651	--	chrom2_12	2:44066247:G:C	ABCG8	LD_and_CADD_score	2:44066247:G:C	1	1	missense_variant	23.4	FALSE
L_LDL_C_pct	2:44074000:G:A	2	44074000	A	G	0.0642	-0.0628	0.0034	76.2	645476	--	chrom2_12	2:44066247:G:C	ABCG8	LD_and_CADD_score	2:44066247:G:C	1	1	missense_variant	23.4	FALSE
L_LDL_CE_pct	2:44074000:G:A	2	44074000	A	G	0.0641	-0.0366	0.0035	24.85	645497	--	chrom2_12	2:44066247:G:C	ABCG8	LD_and_CADD_score	2:44066247:G:C	1	1	missense_variant	23.4	FALSE
LDL_size	2:44075483:T:C	2	44075483	T	C	0.9338	0.0256	0.0034	13.11	645662	-+	chrom2_12	2:44066247:G:C	ABCG8	LD_and_CADD_score	2:44066247:G:C	1	1	missense_variant	23.4	FALSE
Sphingomyelins	2:44075483:T:C	2	44075483	T	C	0.9338	0.0663	0.0031	98.24	657191	++	chrom2_12	2:44066247:G:C	ABCG8	LD_and_CADD_score	2:44066247:G:C	1	1	missense_variant	23.4	FALSE
XL_VLDL_C_pct	2:44075483:T:C	2	44075483	T	C	0.9338	0.0315	0.0033	20.63	645196	-+	chrom2_12	2:44066247:G:C	ABCG8	LD_and_CADD_score	2:44066247:G:C	1	1	missense_variant	23.4	FALSE
XL_VLDL_CE_pct	2:44075483:T:C	2	44075483	T	C	0.9337	0.0276	0.0033	16.03	645224	++	chrom2_12	2:44066247:G:C	ABCG8	LD_and_CADD_score	2:44066247:G:C	1	1	missense_variant	23.4	FALSE
S_HDL_FC_pct	2:44075483:T:C	2	44075483	T	C	0.9337	0.055	0.0031	71.11	645474	-+	chrom2_12	2:44066247:G:C	ABCG8	LD_and_CADD_score	2:44066247:G:C	1	1	missense_variant	23.4	FALSE
LA_pct	2:44078853:G:A	2	44078853	A	G	0.0626	-0.0401	0.0035	30.23	657025	--	chrom2_12	2:44066247:G:C	ABCG8	LD_and_CADD_score	2:44066247:G:C	1	1	missense_variant	23.4	FALSE
M_HDL_CE	2:44081627:T:G	2	44081627	T	G	0.9341	-0.0236	0.0031	13.77	645792	--	chrom2_12	2:44066247:G:C	ABCG8	LD_and_CADD_score	2:44066247:G:C	1	1	missense_variant	23.4	FALSE
M_HDL_P	2:44084600:A:T	2	44084600	A	T	0.9375	-0.0207	0.0032	10.24	645774	--	chrom2_12	2:44066247:G:C	ABCG8	LD_and_CADD_score	2:44066247:G:C	1	1	missense_variant	23.4	FALSE
M_HDL_PL	2:44084600:A:T	2	44084600	A	T	0.9376	-0.0273	0.0032	16.49	645784	--	chrom2_12	2:44066247:G:C	ABCG8	LD_and_CADD_score	2:44066247:G:C	1	1	missense_variant	23.4	FALSE
M_HDL_L	2:44084600:A:T	2	44084600	A	T	0.9376	-0.0246	0.0032	13.89	645650	--	chrom2_12	2:44066247:G:C	ABCG8	LD_and_CADD_score	2:44066247:G:C	1	1	missense_variant	23.4	FALSE
M_HDL_C	2:44084600:A:T	2	44084600	A	T	0.9375	-0.0219	0.0031	11.48	645772	--	chrom2_12	2:44066247:G:C	ABCG8	LD_and_CADD_score	2:44066247:G:C	1	1	missense_variant	23.4	FALSE
L_HDL_P	2:44768265:G:A	2	44768265	A	G	0.6372	-0.0102	0.0015	11.2	645758	+-	chrom2_12	2:44066247:G:C	ABCG8	LD_and_CADD_score	2:44066247:G:C	1	1	missense_variant	23.4	FALSE
L_HDL_CE	2:44768265:G:A	2	44768265	A	G	0.6372	-0.0101	0.0015	10.77	645794	+-	chrom2_12	2:44066247:G:C	ABCG8	LD_and_CADD_score	2:44066247:G:C	1	1	missense_variant	23.4	FALSE
HDL_C	2:44768265:G:A	2	44768265	A	G	0.6368	-0.0096	0.0015	9.39	645635	--	chrom2_12	2:44066247:G:C	ABCG8	LD_and_CADD_score	2:44066247:G:C	1	1	missense_variant	23.4	FALSE
HDL_CE	2:44768265:G:A	2	44768265	A	G	0.6368	-0.0094	0.0015	8.95	645695	--	chrom2_12	2:44066247:G:C	ABCG8	LD_and_CADD_score	2:44066247:G:C	1	1	missense_variant	23.4	FALSE
HDL_FC	2:44778463:C:T	2	44778463	T	C	0.6299	-0.0098	0.0015	10.12	645670	+-	chrom2_12	2:44066247:G:C	ABCG8	LD_and_CADD_score	2:44066247:G:C	1	1	missense_variant	23.4	FALSE
L_HDL_PL	2:44813233:T:C	2	44813233	T	C	0.3707	0.0094	0.0015	9.67	645793	-+	chrom2_12	2:44066247:G:C	ABCG8	LD_and_CADD_score	2:44066247:G:C	1	1	missense_variant	23.4	FALSE
L_HDL_FC	2:44813233:T:C	2	44813233	T	C	0.3707	0.0103	0.0015	11.51	645772	-+	chrom2_12	2:44066247:G:C	ABCG8	LD_and_CADD_score	2:44066247:G:C	1	1	missense_variant	23.4	FALSE
L_HDL_L	2:44813233:T:C	2	44813233	T	C	0.3707	0.0098	0.0015	10.56	645652	-+	chrom2_12	2:44066247:G:C	ABCG8	LD_and_CADD_score	2:44066247:G:C	1	1	missense_variant	23.4	FALSE
L_HDL_C	2:44813233:T:C	2	44813233	T	C	0.3707	0.0101	0.0015	10.97	645762	-+	chrom2_12	2:44066247:G:C	ABCG8	LD_and_CADD_score	2:44066247:G:C	1	1	missense_variant	23.4	FALSE
HDL_P	2:45138444:A:C	2	45138444	A	C	0.5637	-0.0098	0.0016	9	645680	--	chrom2_12	2:44066247:G:C	ABCG8	LD_and_CADD_score	2:44066247:G:C	1	1	missense_variant	23.4	FALSE
S_HDL_PL	2:45157336:C:T	2	45157336	T	C	0.3714	0.011	0.0017	9.5	645774	++	chrom2_12	2:44066247:G:C	ABCG8	LD_and_CADD_score	2:44066247:G:C	1	1	missense_variant	23.4	FALSE
S_HDL_L	2:45170153:G:A	2	45170153	A	G	0.3432	0.0112	0.0018	9.51	645620	++	chrom2_12	2:44066247:G:C	ABCG8	LD_and_CADD_score	2:44066247:G:C	1	1	missense_variant	23.4	FALSE
S_HDL_P	2:45174768:TG:T	2	45174768	T	TG	0.3051	0.0122	0.0019	10.34	645779	++	chrom2_12	2:44066247:G:C	ABCG8	LD_and_CADD_score	2:44066247:G:C	1	1	missense_variant	23.4	FALSE
S_HDL_C	2:45174768:TG:T	2	45174768	T	TG	0.3051	0.0128	0.0019	11.32	645725	-+	chrom2_12	2:44066247:G:C	ABCG8	LD_and_CADD_score	2:44066247:G:C	1	1	missense_variant	23.4	FALSE
S_HDL_CE	2:45175521:A:G	2	45175521	A	G	0.4109	-0.0124	0.0017	12.02	645752	--	chrom2_12	2:44066247:G:C	ABCG8	LD_and_CADD_score	2:44066247:G:C	1	1	missense_variant	23.4	FALSE
HDL_size	2:45878760:G:T	2	45878760	T	G	0.2223	-0.0118	0.0017	10.8	645784	--	chrom2_12	2:44066247:G:C	ABCG8	LD_and_CADD_score	2:44066247:G:C	1	1	missense_variant	23.4	FALSE
XL_HDL_PL	2:45878760:G:T	2	45878760	T	G	0.2222	-0.0123	0.0018	11.17	645766	+-	chrom2_12	2:44066247:G:C	ABCG8	LD_and_CADD_score	2:44066247:G:C	1	1	missense_variant	23.4	FALSE
S_HDL_TG	2:45878760:G:T	2	45878760	T	G	0.2221	0.0122	0.002	9.4	645694	-+	chrom2_12	2:44066247:G:C	ABCG8	LD_and_CADD_score	2:44066247:G:C	1	1	missense_variant	23.4	FALSE
XL_HDL_PL_pct	2:45878760:G:T	2	45878760	T	G	0.2222	-0.0132	0.0018	12.18	645365	--	chrom2_12	2:44066247:G:C	ABCG8	LD_and_CADD_score	2:44066247:G:C	1	1	missense_variant	23.4	FALSE
XL_HDL_TG_pct	2:45878760:G:T	2	45878760	T	G	0.2222	0.0138	0.0019	12.37	645406	-+	chrom2_12	2:44066247:G:C	ABCG8	LD_and_CADD_score	2:44066247:G:C	1	1	missense_variant	23.4	FALSE
L_HDL_TG_pct	2:45878760:G:T	2	45878760	T	G	0.2222	0.0119	0.0019	9.34	645468	-+	chrom2_12	2:44066247:G:C	ABCG8	LD_and_CADD_score	2:44066247:G:C	1	1	missense_variant	23.4	FALSE
GlycA	2:47025672:C:T	2	47025672	T	C	0.3512	-0.0115	0.0018	10.28	657263	--	chrom2_12	2:44066247:G:C	ABCG8	LD_and_CADD_score	2:44066247:G:C	1	1	missense_variant	23.4	FALSE
S_HDL_PL	2:48283779:T:C	2	48283779	T	C	0.6791	-0.0119	0.0018	10.01	645774	+-	chrom2_13	2:48982755:G:GGCTGCA	LHCGR	LD_and_CADD_score	2:48962291:G:T	0.92668	0.706481	inframe_deletion	13.27	FALSE
S_HDL_L	2:48283779:T:C	2	48283779	T	C	0.6791	-0.0126	0.0018	11.12	645620	+-	chrom2_13	2:48982755:G:GGCTGCA	LHCGR	LD_and_CADD_score	2:48962291:G:T	0.92668	0.706481	inframe_deletion	13.27	FALSE
Glucose	2:48402962:G:C	2	48402962	C	G	0.1305	0.0159	0.0026	9.01	637264	-+	chrom2_13	2:48982755:G:GGCTGCA	LHCGR	LD_and_CADD_score	2:48962291:G:T	0.92668	0.706481	inframe_deletion	13.27	FALSE
L_LDL_CE_pct	2:48584575:C:G	2	48584575	C	G	0.626	-0.0122	0.0017	11.48	645497	--	chrom2_13	2:48982755:G:GGCTGCA	LHCGR	LD_and_CADD_score	2:48962291:G:T	0.92668	0.706481	inframe_deletion	13.27	FALSE
S_HDL_P	2:48600691:T:G	2	48600691	T	G	0.6414	-0.013	0.0018	12.89	645779	--	chrom2_13	2:48982755:G:GGCTGCA	LHCGR	LD_and_CADD_score	2:48962291:G:T	0.92668	0.706481	inframe_deletion	13.27	FALSE
S_HDL_FC	2:48600691:T:G	2	48600691	T	G	0.6417	-0.0107	0.0017	9.27	645769	--	chrom2_13	2:48982755:G:GGCTGCA	LHCGR	LD_and_CADD_score	2:48962291:G:T	0.92668	0.706481	inframe_deletion	13.27	FALSE
XL_HDL_CE_pct	2:48634254:T:A	2	48634254	A	T	0.4892	0.0121	0.0017	12.15	645448	++	chrom2_13	2:48982755:G:GGCTGCA	LHCGR	LD_and_CADD_score	2:48962291:G:T	0.92668	0.706481	inframe_deletion	13.27	FALSE
S_HDL_CE	2:48747079:G:A	2	48747079	A	G	0.6745	-0.0144	0.0018	14.31	645752	--	chrom2_13	2:48982755:G:GGCTGCA	LHCGR	LD_and_CADD_score	2:48962291:G:T	0.92668	0.706481	inframe_deletion	13.27	FALSE
S_HDL_C	2:48747079:G:A	2	48747079	A	G	0.6745	-0.0142	0.0018	13.93	645725	--	chrom2_13	2:48982755:G:GGCTGCA	LHCGR	LD_and_CADD_score	2:48962291:G:T	0.92668	0.706481	inframe_deletion	13.27	FALSE
XXL_VLDL_PL_pct	2:48954842:A:G	2	48954842	A	G	0.6983	0.0123	0.0019	10.18	645485	++	chrom2_13	2:48982755:G:GGCTGCA	LHCGR	LD_and_CADD_score	2:48962291:G:T	0.92668	0.706481	inframe_deletion	13.27	FALSE
M_HDL_TG	2:48955185:C:T	2	48955185	T	C	0.273	-0.0116	0.0019	9.36	645686	--	chrom2_13	2:48982755:G:GGCTGCA	LHCGR	LD_and_CADD_score	2:48962291:G:T	0.92668	0.706481	inframe_deletion	13.27	FALSE
VLDL_size	2:48962291:G:T	2	48962291	T	G	0.2185	0.0175	0.0019	19.25	645784	-+	chrom2_13	2:48982755:G:GGCTGCA	LHCGR	LD_and_CADD_score	2:48962291:G:T	0.92668	0.706481	inframe_deletion	13.27	FALSE
HDL_size	2:48962291:G:T	2	48962291	T	G	0.2185	-0.0179	0.0018	23.73	645784	--	chrom2_13	2:48982755:G:GGCTGCA	LHCGR	LD_and_CADD_score	2:48962291:G:T	0.92668	0.706481	inframe_deletion	13.27	FALSE
ApoA1	2:48962291:G:T	2	48962291	T	G	0.2185	-0.0171	0.0019	19.3	645788	--	chrom2_13	2:48982755:G:GGCTGCA	LHCGR	LD_and_CADD_score	2:48962291:G:T	0.92668	0.706481	inframe_deletion	13.27	FALSE
GlycA	2:48962291:G:T	2	48962291	T	G	0.2183	0.0143	0.002	11.57	657263	++	chrom2_13	2:48982755:G:GGCTGCA	LHCGR	LD_and_CADD_score	2:48962291:G:T	0.92668	0.706481	inframe_deletion	13.27	FALSE
XXL_VLDL_P	2:48962291:G:T	2	48962291	T	G	0.2185	0.0167	0.002	16.28	645550	-+	chrom2_13	2:48982755:G:GGCTGCA	LHCGR	LD_and_CADD_score	2:48962291:G:T	0.92668	0.706481	inframe_deletion	13.27	FALSE
XXL_VLDL_PL	2:48962291:G:T	2	48962291	T	G	0.2185	0.0172	0.002	17.38	645551	++	chrom2_13	2:48982755:G:GGCTGCA	LHCGR	LD_and_CADD_score	2:48962291:G:T	0.92668	0.706481	inframe_deletion	13.27	FALSE
XXL_VLDL_FC	2:48962291:G:T	2	48962291	T	G	0.2184	0.0163	0.002	15.43	645557	++	chrom2_13	2:48982755:G:GGCTGCA	LHCGR	LD_and_CADD_score	2:48962291:G:T	0.92668	0.706481	inframe_deletion	13.27	FALSE
XL_VLDL_P	2:48962291:G:T	2	48962291	T	G	0.2185	0.0189	0.002	21.31	645591	-+	chrom2_13	2:48982755:G:GGCTGCA	LHCGR	LD_and_CADD_score	2:48962291:G:T	0.92668	0.706481	inframe_deletion	13.27	FALSE
XL_VLDL_PL	2:48962291:G:T	2	48962291	T	G	0.2185	0.0186	0.002	20.59	645609	-+	chrom2_13	2:48982755:G:GGCTGCA	LHCGR	LD_and_CADD_score	2:48962291:G:T	0.92668	0.706481	inframe_deletion	13.27	FALSE
XL_VLDL_CE	2:48962291:G:T	2	48962291	T	G	0.2184	0.0169	0.002	16.84	645699	-+	chrom2_13	2:48982755:G:GGCTGCA	LHCGR	LD_and_CADD_score	2:48962291:G:T	0.92668	0.706481	inframe_deletion	13.27	FALSE
XL_VLDL_FC	2:48962291:G:T	2	48962291	T	G	0.2184	0.0183	0.002	19.77	645618	-+	chrom2_13	2:48982755:G:GGCTGCA	LHCGR	LD_and_CADD_score	2:48962291:G:T	0.92668	0.706481	inframe_deletion	13.27	FALSE
XL_VLDL_TG	2:48962291:G:T	2	48962291	T	G	0.2184	0.0181	0.002	19.56	645625	-+	chrom2_13	2:48982755:G:GGCTGCA	LHCGR	LD_and_CADD_score	2:48962291:G:T	0.92668	0.706481	inframe_deletion	13.27	FALSE
L_VLDL_P	2:48962291:G:T	2	48962291	T	G	0.2184	0.0186	0.002	20.56	645607	-+	chrom2_13	2:48982755:G:GGCTGCA	LHCGR	LD_and_CADD_score	2:48962291:G:T	0.92668	0.706481	inframe_deletion	13.27	FALSE
L_VLDL_PL	2:48962291:G:T	2	48962291	T	G	0.2185	0.0192	0.002	21.97	645660	-+	chrom2_13	2:48982755:G:GGCTGCA	LHCGR	LD_and_CADD_score	2:48962291:G:T	0.92668	0.706481	inframe_deletion	13.27	FALSE
L_VLDL_CE	2:48962291:G:T	2	48962291	T	G	0.2184	0.0173	0.002	17.31	645712	-+	chrom2_13	2:48982755:G:GGCTGCA	LHCGR	LD_and_CADD_score	2:48962291:G:T	0.92668	0.706481	inframe_deletion	13.27	FALSE
L_VLDL_FC	2:48962291:G:T	2	48962291	T	G	0.2184	0.0189	0.002	21.3	645659	-+	chrom2_13	2:48982755:G:GGCTGCA	LHCGR	LD_and_CADD_score	2:48962291:G:T	0.92668	0.706481	inframe_deletion	13.27	FALSE
L_VLDL_TG	2:48962291:G:T	2	48962291	T	G	0.2184	0.017	0.002	16.98	645679	-+	chrom2_13	2:48982755:G:GGCTGCA	LHCGR	LD_and_CADD_score	2:48962291:G:T	0.92668	0.706481	inframe_deletion	13.27	FALSE
M_VLDL_TG	2:48962291:G:T	2	48962291	T	G	0.2184	0.0173	0.002	17.36	645722	-+	chrom2_13	2:48982755:G:GGCTGCA	LHCGR	LD_and_CADD_score	2:48962291:G:T	0.92668	0.706481	inframe_deletion	13.27	FALSE
S_VLDL_P	2:48962291:G:T	2	48962291	T	G	0.2184	0.0178	0.002	18.59	645713	-+	chrom2_13	2:48982755:G:GGCTGCA	LHCGR	LD_and_CADD_score	2:48962291:G:T	0.92668	0.706481	inframe_deletion	13.27	FALSE
S_VLDL_PL	2:48962291:G:T	2	48962291	T	G	0.2184	0.0134	0.002	10.67	645745	-+	chrom2_13	2:48982755:G:GGCTGCA	LHCGR	LD_and_CADD_score	2:48962291:G:T	0.92668	0.706481	inframe_deletion	13.27	FALSE
S_VLDL_CE	2:48962291:G:T	2	48962291	T	G	0.2184	0.0143	0.002	11.98	645755	++	chrom2_13	2:48982755:G:GGCTGCA	LHCGR	LD_and_CADD_score	2:48962291:G:T	0.92668	0.706481	inframe_deletion	13.27	FALSE
S_VLDL_TG	2:48962291:G:T	2	48962291	T	G	0.2184	0.0192	0.002	21.51	645704	-+	chrom2_13	2:48982755:G:GGCTGCA	LHCGR	LD_and_CADD_score	2:48962291:G:T	0.92668	0.706481	inframe_deletion	13.27	FALSE
XS_VLDL_TG	2:48962291:G:T	2	48962291	T	G	0.2184	0.0164	0.002	16.22	645694	++	chrom2_13	2:48982755:G:GGCTGCA	LHCGR	LD_and_CADD_score	2:48962291:G:T	0.92668	0.706481	inframe_deletion	13.27	FALSE
IDL_TG	2:48962291:G:T	2	48962291	T	G	0.2184	0.0127	0.0019	10.22	645700	++	chrom2_13	2:48982755:G:GGCTGCA	LHCGR	LD_and_CADD_score	2:48962291:G:T	0.92668	0.706481	inframe_deletion	13.27	FALSE
L_LDL_TG	2:48962291:G:T	2	48962291	T	G	0.2184	0.012	0.002	9.06	645696	++	chrom2_13	2:48982755:G:GGCTGCA	LHCGR	LD_and_CADD_score	2:48962291:G:T	0.92668	0.706481	inframe_deletion	13.27	FALSE
M_LDL_TG	2:48962291:G:T	2	48962291	T	G	0.2184	0.0143	0.002	12.36	645674	++	chrom2_13	2:48982755:G:GGCTGCA	LHCGR	LD_and_CADD_score	2:48962291:G:T	0.92668	0.706481	inframe_deletion	13.27	FALSE
S_LDL_TG	2:48962291:G:T	2	48962291	T	G	0.2184	0.0161	0.002	15.26	645626	-+	chrom2_13	2:48982755:G:GGCTGCA	LHCGR	LD_and_CADD_score	2:48962291:G:T	0.92668	0.706481	inframe_deletion	13.27	FALSE
XL_HDL_P	2:48962291:G:T	2	48962291	T	G	0.2185	-0.0158	0.0018	17.75	645728	+-	chrom2_13	2:48982755:G:GGCTGCA	LHCGR	LD_and_CADD_score	2:48962291:G:T	0.92668	0.706481	inframe_deletion	13.27	FALSE
XL_HDL_PL	2:48962291:G:T	2	48962291	T	G	0.2185	-0.0171	0.0018	20.67	645766	--	chrom2_13	2:48982755:G:GGCTGCA	LHCGR	LD_and_CADD_score	2:48962291:G:T	0.92668	0.706481	inframe_deletion	13.27	FALSE
XL_HDL_CE	2:48962291:G:T	2	48962291	T	G	0.2185	-0.0186	0.0018	24.54	645752	--	chrom2_13	2:48982755:G:GGCTGCA	LHCGR	LD_and_CADD_score	2:48962291:G:T	0.92668	0.706481	inframe_deletion	13.27	FALSE
XL_HDL_FC	2:48962291:G:T	2	48962291	T	G	0.2185	-0.0151	0.0019	14.87	645731	+-	chrom2_13	2:48982755:G:GGCTGCA	LHCGR	LD_and_CADD_score	2:48962291:G:T	0.92668	0.706481	inframe_deletion	13.27	FALSE
L_HDL_P	2:48962291:G:T	2	48962291	T	G	0.2185	-0.0191	0.0017	27.48	645758	--	chrom2_13	2:48982755:G:GGCTGCA	LHCGR	LD_and_CADD_score	2:48962291:G:T	0.92668	0.706481	inframe_deletion	13.27	FALSE
L_HDL_PL	2:48962291:G:T	2	48962291	T	G	0.2185	-0.0188	0.0017	26.15	645793	--	chrom2_13	2:48982755:G:GGCTGCA	LHCGR	LD_and_CADD_score	2:48962291:G:T	0.92668	0.706481	inframe_deletion	13.27	FALSE
L_HDL_CE	2:48962291:G:T	2	48962291	T	G	0.2185	-0.0204	0.0018	30.68	645794	--	chrom2_13	2:48982755:G:GGCTGCA	LHCGR	LD_and_CADD_score	2:48962291:G:T	0.92668	0.706481	inframe_deletion	13.27	FALSE
L_HDL_FC	2:48962291:G:T	2	48962291	T	G	0.2185	-0.0189	0.0017	26.84	645772	--	chrom2_13	2:48982755:G:GGCTGCA	LHCGR	LD_and_CADD_score	2:48962291:G:T	0.92668	0.706481	inframe_deletion	13.27	FALSE
M_HDL_P	2:48962291:G:T	2	48962291	T	G	0.2185	-0.0171	0.0019	18.94	645774	--	chrom2_13	2:48982755:G:GGCTGCA	LHCGR	LD_and_CADD_score	2:48962291:G:T	0.92668	0.706481	inframe_deletion	13.27	FALSE
M_HDL_PL	2:48962291:G:T	2	48962291	T	G	0.2184	-0.014	0.0019	12.42	645784	--	chrom2_13	2:48982755:G:GGCTGCA	LHCGR	LD_and_CADD_score	2:48962291:G:T	0.92668	0.706481	inframe_deletion	13.27	FALSE
M_HDL_CE	2:48962291:G:T	2	48962291	T	G	0.2185	-0.0194	0.0019	24.27	645792	--	chrom2_13	2:48982755:G:GGCTGCA	LHCGR	LD_and_CADD_score	2:48962291:G:T	0.92668	0.706481	inframe_deletion	13.27	FALSE
M_HDL_FC	2:48962291:G:T	2	48962291	T	G	0.2185	-0.0169	0.0019	19.13	645777	--	chrom2_13	2:48982755:G:GGCTGCA	LHCGR	LD_and_CADD_score	2:48962291:G:T	0.92668	0.706481	inframe_deletion	13.27	FALSE
S_HDL_TG	2:48962291:G:T	2	48962291	T	G	0.2185	0.0194	0.002	22.18	645694	++	chrom2_13	2:48982755:G:GGCTGCA	LHCGR	LD_and_CADD_score	2:48962291:G:T	0.92668	0.706481	inframe_deletion	13.27	FALSE
HDL_C	2:48962291:G:T	2	48962291	T	G	0.2185	-0.0207	0.0018	29.99	645635	--	chrom2_13	2:48982755:G:GGCTGCA	LHCGR	LD_and_CADD_score	2:48962291:G:T	0.92668	0.706481	inframe_deletion	13.27	FALSE
Total_TG	2:48962291:G:T	2	48962291	T	G	0.2185	0.0175	0.002	17.92	645250	-+	chrom2_13	2:48982755:G:GGCTGCA	LHCGR	LD_and_CADD_score	2:48962291:G:T	0.92668	0.706481	inframe_deletion	13.27	FALSE
VLDL_TG	2:48962291:G:T	2	48962291	T	G	0.2184	0.0178	0.002	18.7	645339	-+	chrom2_13	2:48982755:G:GGCTGCA	LHCGR	LD_and_CADD_score	2:48962291:G:T	0.92668	0.706481	inframe_deletion	13.27	FALSE
LDL_TG	2:48962291:G:T	2	48962291	T	G	0.2184	0.0133	0.002	10.82	645532	++	chrom2_13	2:48982755:G:GGCTGCA	LHCGR	LD_and_CADD_score	2:48962291:G:T	0.92668	0.706481	inframe_deletion	13.27	FALSE
HDL_TG	2:48962291:G:T	2	48962291	T	G	0.2184	0.0129	0.002	9.93	645545	++	chrom2_13	2:48982755:G:GGCTGCA	LHCGR	LD_and_CADD_score	2:48962291:G:T	0.92668	0.706481	inframe_deletion	13.27	FALSE
VLDL_PL	2:48962291:G:T	2	48962291	T	G	0.2184	0.0161	0.002	15.21	645412	-+	chrom2_13	2:48982755:G:GGCTGCA	LHCGR	LD_and_CADD_score	2:48962291:G:T	0.92668	0.706481	inframe_deletion	13.27	FALSE
HDL_PL	2:48962291:G:T	2	48962291	T	G	0.2185	-0.017	0.0018	19.59	645715	--	chrom2_13	2:48982755:G:GGCTGCA	LHCGR	LD_and_CADD_score	2:48962291:G:T	0.92668	0.706481	inframe_deletion	13.27	FALSE
HDL_CE	2:48962291:G:T	2	48962291	T	G	0.2185	-0.0213	0.0018	31.45	645695	--	chrom2_13	2:48982755:G:GGCTGCA	LHCGR	LD_and_CADD_score	2:48962291:G:T	0.92668	0.706481	inframe_deletion	13.27	FALSE
HDL_FC	2:48962291:G:T	2	48962291	T	G	0.2185	-0.0179	0.0018	22.96	645670	--	chrom2_13	2:48982755:G:GGCTGCA	LHCGR	LD_and_CADD_score	2:48962291:G:T	0.92668	0.706481	inframe_deletion	13.27	FALSE
VLDL_L	2:48962291:G:T	2	48962291	T	G	0.2184	0.017	0.002	16.89	645298	-+	chrom2_13	2:48982755:G:GGCTGCA	LHCGR	LD_and_CADD_score	2:48962291:G:T	0.92668	0.706481	inframe_deletion	13.27	FALSE
HDL_L	2:48962291:G:T	2	48962291	T	G	0.2185	-0.0181	0.0018	22.7	645431	--	chrom2_13	2:48982755:G:GGCTGCA	LHCGR	LD_and_CADD_score	2:48962291:G:T	0.92668	0.706481	inframe_deletion	13.27	FALSE
Total_P	2:48962291:G:T	2	48962291	T	G	0.2184	-0.0138	0.0019	11.83	645251	--	chrom2_13	2:48982755:G:GGCTGCA	LHCGR	LD_and_CADD_score	2:48962291:G:T	0.92668	0.706481	inframe_deletion	13.27	FALSE
HDL_P	2:48962291:G:T	2	48962291	T	G	0.2184	-0.0154	0.0019	14.63	645680	--	chrom2_13	2:48982755:G:GGCTGCA	LHCGR	LD_and_CADD_score	2:48962291:G:T	0.92668	0.706481	inframe_deletion	13.27	FALSE
TG_by_PG	2:48962291:G:T	2	48962291	T	G	0.2185	0.0212	0.0019	28.14	645189	-+	chrom2_13	2:48982755:G:GGCTGCA	LHCGR	LD_and_CADD_score	2:48962291:G:T	0.92668	0.706481	inframe_deletion	13.27	FALSE
ApoB_by_ApoA1	2:48962291:G:T	2	48962291	T	G	0.2184	0.0152	0.002	13.94	645738	-+	chrom2_13	2:48982755:G:GGCTGCA	LHCGR	LD_and_CADD_score	2:48962291:G:T	0.92668	0.706481	inframe_deletion	13.27	FALSE
Omega_6_pct	2:48962291:G:T	2	48962291	T	G	0.2183	-0.0124	0.002	9.06	657012	--	chrom2_13	2:48982755:G:GGCTGCA	LHCGR	LD_and_CADD_score	2:48962291:G:T	0.92668	0.706481	inframe_deletion	13.27	FALSE
MUFA_pct	2:48962291:G:T	2	48962291	T	G	0.2184	0.0142	0.002	12.16	657007	-+	chrom2_13	2:48982755:G:GGCTGCA	LHCGR	LD_and_CADD_score	2:48962291:G:T	0.92668	0.706481	inframe_deletion	13.27	FALSE
PUFA_by_MUFA	2:48962291:G:T	2	48962291	T	G	0.2184	-0.0135	0.002	10.87	657033	+-	chrom2_13	2:48982755:G:GGCTGCA	LHCGR	LD_and_CADD_score	2:48962291:G:T	0.92668	0.706481	inframe_deletion	13.27	FALSE
XXL_VLDL_L	2:48962291:G:T	2	48962291	T	G	0.2184	0.0154	0.002	13.78	645244	++	chrom2_13	2:48982755:G:GGCTGCA	LHCGR	LD_and_CADD_score	2:48962291:G:T	0.92668	0.706481	inframe_deletion	13.27	FALSE
XL_VLDL_L	2:48962291:G:T	2	48962291	T	G	0.2185	0.0185	0.002	20.39	645452	-+	chrom2_13	2:48982755:G:GGCTGCA	LHCGR	LD_and_CADD_score	2:48962291:G:T	0.92668	0.706481	inframe_deletion	13.27	FALSE
XL_VLDL_C	2:48962291:G:T	2	48962291	T	G	0.2184	0.0178	0.002	18.74	645563	-+	chrom2_13	2:48982755:G:GGCTGCA	LHCGR	LD_and_CADD_score	2:48962291:G:T	0.92668	0.706481	inframe_deletion	13.27	FALSE
L_VLDL_L	2:48962291:G:T	2	48962291	T	G	0.2184	0.0182	0.002	19.52	645536	-+	chrom2_13	2:48982755:G:GGCTGCA	LHCGR	LD_and_CADD_score	2:48962291:G:T	0.92668	0.706481	inframe_deletion	13.27	FALSE
L_VLDL_C	2:48962291:G:T	2	48962291	T	G	0.2184	0.0183	0.002	19.6	645609	-+	chrom2_13	2:48982755:G:GGCTGCA	LHCGR	LD_and_CADD_score	2:48962291:G:T	0.92668	0.706481	inframe_deletion	13.27	FALSE
M_VLDL_L	2:48962291:G:T	2	48962291	T	G	0.2184	0.0142	0.002	11.79	645646	-+	chrom2_13	2:48982755:G:GGCTGCA	LHCGR	LD_and_CADD_score	2:48962291:G:T	0.92668	0.706481	inframe_deletion	13.27	FALSE
S_VLDL_L	2:48962291:G:T	2	48962291	T	G	0.2184	0.0171	0.002	16.98	645645	-+	chrom2_13	2:48982755:G:GGCTGCA	LHCGR	LD_and_CADD_score	2:48962291:G:T	0.92668	0.706481	inframe_deletion	13.27	FALSE
XL_HDL_L	2:48962291:G:T	2	48962291	T	G	0.2185	-0.0171	0.0018	20.73	645572	--	chrom2_13	2:48982755:G:GGCTGCA	LHCGR	LD_and_CADD_score	2:48962291:G:T	0.92668	0.706481	inframe_deletion	13.27	FALSE
XL_HDL_C	2:48962291:G:T	2	48962291	T	G	0.2185	-0.018	0.0018	22.65	645702	--	chrom2_13	2:48982755:G:GGCTGCA	LHCGR	LD_and_CADD_score	2:48962291:G:T	0.92668	0.706481	inframe_deletion	13.27	FALSE
L_HDL_L	2:48962291:G:T	2	48962291	T	G	0.2185	-0.0191	0.0017	27.28	645652	--	chrom2_13	2:48982755:G:GGCTGCA	LHCGR	LD_and_CADD_score	2:48962291:G:T	0.92668	0.706481	inframe_deletion	13.27	FALSE
L_HDL_C	2:48962291:G:T	2	48962291	T	G	0.2185	-0.0202	0.0017	30.02	645762	--	chrom2_13	2:48982755:G:GGCTGCA	LHCGR	LD_and_CADD_score	2:48962291:G:T	0.92668	0.706481	inframe_deletion	13.27	FALSE
M_HDL_L	2:48962291:G:T	2	48962291	T	G	0.2185	-0.0157	0.0019	15.84	645650	--	chrom2_13	2:48982755:G:GGCTGCA	LHCGR	LD_and_CADD_score	2:48962291:G:T	0.92668	0.706481	inframe_deletion	13.27	FALSE
M_HDL_C	2:48962291:G:T	2	48962291	T	G	0.2185	-0.019	0.0019	23.44	645772	--	chrom2_13	2:48982755:G:GGCTGCA	LHCGR	LD_and_CADD_score	2:48962291:G:T	0.92668	0.706481	inframe_deletion	13.27	FALSE
XL_VLDL_C_pct	2:48962291:G:T	2	48962291	T	G	0.2184	-0.0126	0.002	9.38	645196	+-	chrom2_13	2:48982755:G:GGCTGCA	LHCGR	LD_and_CADD_score	2:48962291:G:T	0.92668	0.706481	inframe_deletion	13.27	FALSE
XL_VLDL_CE_pct	2:48962291:G:T	2	48962291	T	G	0.2184	-0.0131	0.002	10.09	645224	+-	chrom2_13	2:48982755:G:GGCTGCA	LHCGR	LD_and_CADD_score	2:48962291:G:T	0.92668	0.706481	inframe_deletion	13.27	FALSE
L_VLDL_PL_pct	2:48962291:G:T	2	48962291	T	G	0.2184	0.0188	0.002	20.46	645297	++	chrom2_13	2:48982755:G:GGCTGCA	LHCGR	LD_and_CADD_score	2:48962291:G:T	0.92668	0.706481	inframe_deletion	13.27	FALSE
M_VLDL_C_pct	2:48962291:G:T	2	48962291	T	G	0.2185	-0.0145	0.002	12.91	645685	+-	chrom2_13	2:48982755:G:GGCTGCA	LHCGR	LD_and_CADD_score	2:48962291:G:T	0.92668	0.706481	inframe_deletion	13.27	FALSE
M_VLDL_CE_pct	2:48962291:G:T	2	48962291	T	G	0.2185	-0.0155	0.002	14.63	645687	+-	chrom2_13	2:48982755:G:GGCTGCA	LHCGR	LD_and_CADD_score	2:48962291:G:T	0.92668	0.706481	inframe_deletion	13.27	FALSE
M_VLDL_TG_pct	2:48962291:G:T	2	48962291	T	G	0.2185	0.0134	0.002	10.97	645667	-+	chrom2_13	2:48982755:G:GGCTGCA	LHCGR	LD_and_CADD_score	2:48962291:G:T	0.92668	0.706481	inframe_deletion	13.27	FALSE
S_VLDL_PL_pct	2:48962291:G:T	2	48962291	T	G	0.2185	-0.0155	0.002	14.4	645646	--	chrom2_13	2:48982755:G:GGCTGCA	LHCGR	LD_and_CADD_score	2:48962291:G:T	0.92668	0.706481	inframe_deletion	13.27	FALSE
S_VLDL_FC_pct	2:48962291:G:T	2	48962291	T	G	0.2185	-0.0158	0.002	14.99	645651	--	chrom2_13	2:48982755:G:GGCTGCA	LHCGR	LD_and_CADD_score	2:48962291:G:T	0.92668	0.706481	inframe_deletion	13.27	FALSE
XS_VLDL_C_pct	2:48962291:G:T	2	48962291	T	G	0.2185	-0.0157	0.0019	15.2	645572	--	chrom2_13	2:48982755:G:GGCTGCA	LHCGR	LD_and_CADD_score	2:48962291:G:T	0.92668	0.706481	inframe_deletion	13.27	FALSE
XS_VLDL_CE_pct	2:48962291:G:T	2	48962291	T	G	0.2185	-0.0164	0.0019	16.66	645579	--	chrom2_13	2:48982755:G:GGCTGCA	LHCGR	LD_and_CADD_score	2:48962291:G:T	0.92668	0.706481	inframe_deletion	13.27	FALSE
XS_VLDL_TG_pct	2:48962291:G:T	2	48962291	T	G	0.2185	0.0152	0.002	14.13	645541	++	chrom2_13	2:48982755:G:GGCTGCA	LHCGR	LD_and_CADD_score	2:48962291:G:T	0.92668	0.706481	inframe_deletion	13.27	FALSE
IDL_C_pct	2:48962291:G:T	2	48962291	T	G	0.2184	-0.016	0.002	15.19	645562	--	chrom2_13	2:48982755:G:GGCTGCA	LHCGR	LD_and_CADD_score	2:48962291:G:T	0.92668	0.706481	inframe_deletion	13.27	FALSE
IDL_CE_pct	2:48962291:G:T	2	48962291	T	G	0.2184	-0.0147	0.002	12.74	645578	--	chrom2_13	2:48982755:G:GGCTGCA	LHCGR	LD_and_CADD_score	2:48962291:G:T	0.92668	0.706481	inframe_deletion	13.27	FALSE
IDL_TG_pct	2:48962291:G:T	2	48962291	T	G	0.2184	0.0156	0.002	14.67	645518	++	chrom2_13	2:48982755:G:GGCTGCA	LHCGR	LD_and_CADD_score	2:48962291:G:T	0.92668	0.706481	inframe_deletion	13.27	FALSE
L_LDL_FC_pct	2:48962291:G:T	2	48962291	T	G	0.2185	-0.0202	0.002	24.48	645524	--	chrom2_13	2:48982755:G:GGCTGCA	LHCGR	LD_and_CADD_score	2:48962291:G:T	0.92668	0.706481	inframe_deletion	13.27	FALSE
M_LDL_FC_pct	2:48962291:G:T	2	48962291	T	G	0.2185	-0.0173	0.002	17.85	645550	--	chrom2_13	2:48982755:G:GGCTGCA	LHCGR	LD_and_CADD_score	2:48962291:G:T	0.92668	0.706481	inframe_deletion	13.27	FALSE
S_LDL_TG_pct	2:48962291:G:T	2	48962291	T	G	0.2185	0.0138	0.002	11.34	645462	++	chrom2_13	2:48982755:G:GGCTGCA	LHCGR	LD_and_CADD_score	2:48962291:G:T	0.92668	0.706481	inframe_deletion	13.27	FALSE
XL_HDL_PL_pct	2:48962291:G:T	2	48962291	T	G	0.2185	-0.0157	0.0019	16.56	645365	--	chrom2_13	2:48982755:G:GGCTGCA	LHCGR	LD_and_CADD_score	2:48962291:G:T	0.92668	0.706481	inframe_deletion	13.27	FALSE
XL_HDL_FC_pct	2:48962291:G:T	2	48962291	T	G	0.2185	0.0176	0.0018	22.29	645460	-+	chrom2_13	2:48982755:G:GGCTGCA	LHCGR	LD_and_CADD_score	2:48962291:G:T	0.92668	0.706481	inframe_deletion	13.27	FALSE
XL_HDL_TG_pct	2:48962291:G:T	2	48962291	T	G	0.2185	0.0207	0.0019	26.51	645406	++	chrom2_13	2:48982755:G:GGCTGCA	LHCGR	LD_and_CADD_score	2:48962291:G:T	0.92668	0.706481	inframe_deletion	13.27	FALSE
L_HDL_PL_pct	2:48962291:G:T	2	48962291	T	G	0.2184	0.0138	0.002	11.22	645471	-+	chrom2_13	2:48982755:G:GGCTGCA	LHCGR	LD_and_CADD_score	2:48962291:G:T	0.92668	0.706481	inframe_deletion	13.27	FALSE
L_HDL_C_pct	2:48962291:G:T	2	48962291	T	G	0.2185	-0.0191	0.0019	22.65	645433	--	chrom2_13	2:48982755:G:GGCTGCA	LHCGR	LD_and_CADD_score	2:48962291:G:T	0.92668	0.706481	inframe_deletion	13.27	FALSE
L_HDL_CE_pct	2:48962291:G:T	2	48962291	T	G	0.2185	-0.0187	0.002	21.04	645425	--	chrom2_13	2:48982755:G:GGCTGCA	LHCGR	LD_and_CADD_score	2:48962291:G:T	0.92668	0.706481	inframe_deletion	13.27	FALSE
L_HDL_TG_pct	2:48962291:G:T	2	48962291	T	G	0.2185	0.0205	0.0019	26.04	645468	++	chrom2_13	2:48982755:G:GGCTGCA	LHCGR	LD_and_CADD_score	2:48962291:G:T	0.92668	0.706481	inframe_deletion	13.27	FALSE
M_HDL_PL_pct	2:48962291:G:T	2	48962291	T	G	0.2185	0.0196	0.0019	23.07	645550	++	chrom2_13	2:48982755:G:GGCTGCA	LHCGR	LD_and_CADD_score	2:48962291:G:T	0.92668	0.706481	inframe_deletion	13.27	FALSE
M_HDL_C_pct	2:48962291:G:T	2	48962291	T	G	0.2185	-0.0211	0.0019	26.91	645558	--	chrom2_13	2:48982755:G:GGCTGCA	LHCGR	LD_and_CADD_score	2:48962291:G:T	0.92668	0.706481	inframe_deletion	13.27	FALSE
M_HDL_CE_pct	2:48962291:G:T	2	48962291	T	G	0.2184	-0.0197	0.002	22.56	645554	--	chrom2_13	2:48982755:G:GGCTGCA	LHCGR	LD_and_CADD_score	2:48962291:G:T	0.92668	0.706481	inframe_deletion	13.27	FALSE
M_HDL_FC_pct	2:48962291:G:T	2	48962291	T	G	0.2185	-0.0165	0.0018	19.86	645590	--	chrom2_13	2:48982755:G:GGCTGCA	LHCGR	LD_and_CADD_score	2:48962291:G:T	0.92668	0.706481	inframe_deletion	13.27	FALSE
M_HDL_TG_pct	2:48962291:G:T	2	48962291	T	G	0.2185	0.0209	0.0019	26.21	645568	++	chrom2_13	2:48982755:G:GGCTGCA	LHCGR	LD_and_CADD_score	2:48962291:G:T	0.92668	0.706481	inframe_deletion	13.27	FALSE
S_HDL_TG_pct	2:48962291:G:T	2	48962291	T	G	0.2185	0.0226	0.0019	31.12	645568	++	chrom2_13	2:48982755:G:GGCTGCA	LHCGR	LD_and_CADD_score	2:48962291:G:T	0.92668	0.706481	inframe_deletion	13.27	FALSE
XXL_VLDL_CE	2:48990047:G:C	2	48990047	C	G	0.2413	0.0161	0.0019	16.34	645599	++	chrom2_13	2:48982755:G:GGCTGCA	LHCGR	LD_and_CADD_score	2:48962291:G:T	0.92668	0.706481	inframe_deletion	13.27	FALSE
XXL_VLDL_TG	2:48990047:G:C	2	48990047	C	G	0.2413	0.0137	0.002	11.57	645545	-+	chrom2_13	2:48982755:G:GGCTGCA	LHCGR	LD_and_CADD_score	2:48962291:G:T	0.92668	0.706481	inframe_deletion	13.27	FALSE
M_VLDL_P	2:48990047:G:C	2	48990047	C	G	0.2413	0.0124	0.002	9.63	645719	-+	chrom2_13	2:48982755:G:GGCTGCA	LHCGR	LD_and_CADD_score	2:48962291:G:T	0.92668	0.706481	inframe_deletion	13.27	FALSE
M_VLDL_PL	2:48990047:G:C	2	48990047	C	G	0.2413	0.0118	0.002	8.79	645754	-+	chrom2_13	2:48982755:G:GGCTGCA	LHCGR	LD_and_CADD_score	2:48962291:G:T	0.92668	0.706481	inframe_deletion	13.27	FALSE
VLDL_C	2:48990047:G:C	2	48990047	C	G	0.2413	0.0128	0.0019	10.27	645405	-+	chrom2_13	2:48982755:G:GGCTGCA	LHCGR	LD_and_CADD_score	2:48962291:G:T	0.92668	0.706481	inframe_deletion	13.27	FALSE
VLDL_FC	2:48990047:G:C	2	48990047	C	G	0.2413	0.0146	0.0019	13.27	645423	-+	chrom2_13	2:48982755:G:GGCTGCA	LHCGR	LD_and_CADD_score	2:48962291:G:T	0.92668	0.706481	inframe_deletion	13.27	FALSE
VLDL_P	2:48990047:G:C	2	48990047	C	G	0.2413	0.0145	0.0019	13.22	645382	-+	chrom2_13	2:48982755:G:GGCTGCA	LHCGR	LD_and_CADD_score	2:48962291:G:T	0.92668	0.706481	inframe_deletion	13.27	FALSE
XXL_VLDL_C	2:48990047:G:C	2	48990047	C	G	0.2413	0.0159	0.0019	15.87	645387	++	chrom2_13	2:48982755:G:GGCTGCA	LHCGR	LD_and_CADD_score	2:48962291:G:T	0.92668	0.706481	inframe_deletion	13.27	FALSE
S_VLDL_C	2:48990047:G:C	2	48990047	C	G	0.2413	0.0124	0.0019	9.72	645735	-+	chrom2_13	2:48982755:G:GGCTGCA	LHCGR	LD_and_CADD_score	2:48962291:G:T	0.92668	0.706481	inframe_deletion	13.27	FALSE
S_LDL_FC_pct	2:48990047:G:C	2	48990047	C	G	0.2414	-0.0118	0.0019	8.92	645417	--	chrom2_13	2:48982755:G:GGCTGCA	LHCGR	LD_and_CADD_score	2:48962291:G:T	0.92668	0.706481	inframe_deletion	13.27	FALSE
Leu	2:48996683:A:T	2	48996683	A	T	0.7592	-0.0123	0.002	9.19	657272	--	chrom2_13	2:48982755:G:GGCTGCA	LHCGR	LD_and_CADD_score	2:48962291:G:T	0.92668	0.706481	inframe_deletion	13.27	FALSE
Val	2:48996683:A:T	2	48996683	A	T	0.7592	-0.0122	0.002	8.95	657172	--	chrom2_13	2:48982755:G:GGCTGCA	LHCGR	LD_and_CADD_score	2:48962291:G:T	0.92668	0.706481	inframe_deletion	13.27	FALSE
Total_BCAA	2:48996683:A:T	2	48996683	A	T	0.7592	-0.0124	0.002	9.27	657080	--	chrom2_13	2:48982755:G:GGCTGCA	LHCGR	LD_and_CADD_score	2:48962291:G:T	0.92668	0.706481	inframe_deletion	13.27	FALSE
DHA	2:49427222:G:C	2	49427222	C	G	0.3094	0.0101	0.0017	8.61	657103	++	chrom2_13	2:48982755:G:GGCTGCA	LHCGR	LD_and_CADD_score	2:48962291:G:T	0.92668	0.706481	inframe_deletion	13.27	FALSE
Omega_6_by_Omega_3	2:49437684:C:T	2	49437684	T	C	0.3057	-0.0103	0.0017	8.94	656992	--	chrom2_13	2:48982755:G:GGCTGCA	LHCGR	LD_and_CADD_score	2:48962291:G:T	0.92668	0.706481	inframe_deletion	13.27	FALSE
Omega_3_pct	2:49548623:G:A	2	49548623	A	G	0.3293	0.0112	0.0017	10.6	656957	++	chrom2_13	2:48982755:G:GGCTGCA	LHCGR	LD_and_CADD_score	2:48962291:G:T	0.92668	0.706481	inframe_deletion	13.27	FALSE
Pyruvate	2:53986698:G:T	2	53986698	T	G	0.2597	0.0208	0.002	24.21	657120	-+	chrom2_14	2:53986698:G:T	ASB3/GPR75-ASB3	physical_distance						FALSE
HDL_size	2:54053872:A:G	2	54053872	A	G	0.7117	-0.0095	0.0016	8.69	645784	--	chrom2_14	2:53986698:G:T	ASB3/GPR75-ASB3	physical_distance						FALSE
L_HDL_P	2:54053872:A:G	2	54053872	A	G	0.7117	-0.0101	0.0016	10.02	645758	--	chrom2_14	2:53986698:G:T	ASB3/GPR75-ASB3	physical_distance						FALSE
L_HDL_PL	2:54053872:A:G	2	54053872	A	G	0.7117	-0.0105	0.0016	10.56	645793	--	chrom2_14	2:53986698:G:T	ASB3/GPR75-ASB3	physical_distance						FALSE
L_HDL_CE	2:54053872:A:G	2	54053872	A	G	0.7117	-0.0102	0.0016	9.95	645794	--	chrom2_14	2:53986698:G:T	ASB3/GPR75-ASB3	physical_distance						FALSE
L_HDL_FC	2:54053872:A:G	2	54053872	A	G	0.7117	-0.0096	0.0016	9.11	645772	--	chrom2_14	2:53986698:G:T	ASB3/GPR75-ASB3	physical_distance						FALSE
M_HDL_CE	2:54053872:A:G	2	54053872	A	G	0.7115	-0.0111	0.0017	10.24	645792	--	chrom2_14	2:53986698:G:T	ASB3/GPR75-ASB3	physical_distance						FALSE
HDL_C	2:54053872:A:G	2	54053872	A	G	0.7116	-0.0111	0.0016	11.24	645635	--	chrom2_14	2:53986698:G:T	ASB3/GPR75-ASB3	physical_distance						FALSE
HDL_CE	2:54053872:A:G	2	54053872	A	G	0.7116	-0.0112	0.0016	11.28	645695	--	chrom2_14	2:53986698:G:T	ASB3/GPR75-ASB3	physical_distance						FALSE
L_HDL_L	2:54053872:A:G	2	54053872	A	G	0.7117	-0.0103	0.0016	10.32	645652	--	chrom2_14	2:53986698:G:T	ASB3/GPR75-ASB3	physical_distance						FALSE
L_HDL_C	2:54053872:A:G	2	54053872	A	G	0.7117	-0.0101	0.0016	9.86	645762	--	chrom2_14	2:53986698:G:T	ASB3/GPR75-ASB3	physical_distance						FALSE
Creatinine	2:54582016:C:T	2	54582016	T	C	0.801	-0.0159	0.0018	18.1	642020	--	chrom2_14	2:53986698:G:T	ASB3/GPR75-ASB3	physical_distance						FALSE
XL_HDL_PL_pct	2:54892800:G:A	2	54892800	A	G	0.7404	0.0104	0.0017	8.66	645365	++	chrom2_14	2:53986698:G:T	ASB3/GPR75-ASB3	physical_distance						FALSE
GlycA	2:55324905:C:T	2	55324905	T	C	0.5474	-0.01	0.0017	8.76	657263	+-	chrom2_14	2:53986698:G:T	ASB3/GPR75-ASB3	physical_distance						FALSE
Phosphoglyc	2:55517491:G:A	2	55517491	A	G	0.5237	-0.01	0.0016	9.32	657185	--	chrom2_14	2:53986698:G:T	ASB3/GPR75-ASB3	physical_distance						FALSE
Cholines	2:55517491:G:A	2	55517491	A	G	0.5237	-0.0097	0.0016	9.05	657187	--	chrom2_14	2:53986698:G:T	ASB3/GPR75-ASB3	physical_distance						FALSE
Phosphatidylc	2:55517491:G:A	2	55517491	A	G	0.5239	-0.0101	0.0016	9.81	657191	--	chrom2_14	2:53986698:G:T	ASB3/GPR75-ASB3	physical_distance						FALSE
S_HDL_PL	2:55517491:G:A	2	55517491	A	G	0.5258	-0.0102	0.0017	8.61	645774	--	chrom2_14	2:53986698:G:T	ASB3/GPR75-ASB3	physical_distance						FALSE
S_HDL_FC	2:55517491:G:A	2	55517491	A	G	0.5263	-0.0108	0.0017	9.85	645769	--	chrom2_14	2:53986698:G:T	ASB3/GPR75-ASB3	physical_distance						FALSE
Total_P	2:55517491:G:A	2	55517491	A	G	0.5269	-0.0106	0.0016	10.34	645251	--	chrom2_14	2:53986698:G:T	ASB3/GPR75-ASB3	physical_distance						FALSE
Omega_3	2:55735748:A:G	2	55735748	A	G	0.5028	0.0094	0.0016	8.64	657170	++	chrom2_14	2:53986698:G:T	ASB3/GPR75-ASB3	physical_distance						FALSE
Omega_6	2:55736237:A:G	2	55736237	A	G	0.5007	0.0118	0.0016	12.1	657165	++	chrom2_14	2:53986698:G:T	ASB3/GPR75-ASB3	physical_distance						FALSE
LA	2:55736237:A:G	2	55736237	A	G	0.5007	0.0109	0.0017	10.23	657178	++	chrom2_14	2:53986698:G:T	ASB3/GPR75-ASB3	physical_distance						FALSE
PUFA	2:55736237:A:G	2	55736237	A	G	0.5004	0.0121	0.0016	13.13	657028	++	chrom2_14	2:53986698:G:T	ASB3/GPR75-ASB3	physical_distance						FALSE
IDL_P	2:55775069:C:T	2	55775069	T	C	0.5016	-0.0099	0.0016	8.94	645752	--	chrom2_14	2:53986698:G:T	ASB3/GPR75-ASB3	physical_distance						FALSE
IDL_PL	2:55775069:C:T	2	55775069	T	C	0.5019	-0.0099	0.0016	9.34	645759	--	chrom2_14	2:53986698:G:T	ASB3/GPR75-ASB3	physical_distance						FALSE
Remnant_C	2:55775069:C:T	2	55775069	T	C	0.5016	-0.0103	0.0016	9.52	645266	--	chrom2_14	2:53986698:G:T	ASB3/GPR75-ASB3	physical_distance						FALSE
IDL_L	2:55775069:C:T	2	55775069	T	C	0.5018	-0.0097	0.0016	8.88	645652	--	chrom2_14	2:53986698:G:T	ASB3/GPR75-ASB3	physical_distance						FALSE
XS_VLDL_P	2:55786311:C:T	2	55786311	T	C	0.5027	-0.0112	0.0016	11.49	645717	--	chrom2_14	2:53986698:G:T	ASB3/GPR75-ASB3	physical_distance						FALSE
XS_VLDL_CE	2:55786311:C:T	2	55786311	T	C	0.5028	-0.0109	0.0016	11	645761	--	chrom2_14	2:53986698:G:T	ASB3/GPR75-ASB3	physical_distance						FALSE
Total_PL	2:55786311:C:T	2	55786311	T	C	0.5027	-0.01	0.0016	9.29	645346	--	chrom2_14	2:53986698:G:T	ASB3/GPR75-ASB3	physical_distance						FALSE
Total_FC	2:55786311:C:T	2	55786311	T	C	0.5027	-0.0098	0.0016	8.77	645324	--	chrom2_14	2:53986698:G:T	ASB3/GPR75-ASB3	physical_distance						FALSE
Total_L	2:55786311:C:T	2	55786311	T	C	0.5026	-0.0101	0.0017	8.97	645097	--	chrom2_14	2:53986698:G:T	ASB3/GPR75-ASB3	physical_distance						FALSE
Total_FA	2:55786311:C:T	2	55786311	T	C	0.4998	-0.0101	0.0017	9.05	656898	--	chrom2_14	2:53986698:G:T	ASB3/GPR75-ASB3	physical_distance						FALSE
XS_VLDL_L	2:55786311:C:T	2	55786311	T	C	0.5027	-0.0113	0.0016	11.74	645634	--	chrom2_14	2:53986698:G:T	ASB3/GPR75-ASB3	physical_distance						FALSE
XS_VLDL_C	2:55786311:C:T	2	55786311	T	C	0.5027	-0.0112	0.0016	11.55	645703	--	chrom2_14	2:53986698:G:T	ASB3/GPR75-ASB3	physical_distance						FALSE
VLDL_CE	2:55797507:T:C	2	55797507	T	C	0.4959	0.0101	0.0016	8.96	645501	++	chrom2_14	2:53986698:G:T	ASB3/GPR75-ASB3	physical_distance						FALSE
XS_VLDL_PL	2:55801812:C:T	2	55801812	T	C	0.5045	-0.0113	0.0016	11.78	645732	--	chrom2_14	2:53986698:G:T	ASB3/GPR75-ASB3	physical_distance						FALSE
XS_VLDL_FC	2:55801812:C:T	2	55801812	T	C	0.5045	-0.0113	0.0016	11.72	645729	--	chrom2_14	2:53986698:G:T	ASB3/GPR75-ASB3	physical_distance						FALSE
HDL_FC	2:56080379:T:A	2	56080379	A	T	0.2327	0.0122	0.0018	11.33	645670	++	chrom2_14	2:53986698:G:T	ASB3/GPR75-ASB3	physical_distance						FALSE
ApoA1	2:56106928:C:T	2	56106928	T	C	0.2571	0.0123	0.0018	11.41	645788	++	chrom2_14	2:53986698:G:T	ASB3/GPR75-ASB3	physical_distance						FALSE
M_HDL_P	2:56106928:C:T	2	56106928	T	C	0.2573	0.0121	0.0018	10.92	645774	++	chrom2_14	2:53986698:G:T	ASB3/GPR75-ASB3	physical_distance						FALSE
M_HDL_PL	2:56106928:C:T	2	56106928	T	C	0.258	0.0117	0.0018	9.79	645784	++	chrom2_14	2:53986698:G:T	ASB3/GPR75-ASB3	physical_distance						FALSE
M_HDL_FC	2:56106928:C:T	2	56106928	T	C	0.2568	0.0124	0.0018	11.69	645777	++	chrom2_14	2:53986698:G:T	ASB3/GPR75-ASB3	physical_distance						FALSE
HDL_PL	2:56106928:C:T	2	56106928	T	C	0.2565	0.0119	0.0018	11.04	645715	++	chrom2_14	2:53986698:G:T	ASB3/GPR75-ASB3	physical_distance						FALSE
HDL_L	2:56106928:C:T	2	56106928	T	C	0.2561	0.0119	0.0017	11.22	645431	++	chrom2_14	2:53986698:G:T	ASB3/GPR75-ASB3	physical_distance						FALSE
HDL_P	2:56106928:C:T	2	56106928	T	C	0.2586	0.0121	0.0018	10.19	645680	++	chrom2_14	2:53986698:G:T	ASB3/GPR75-ASB3	physical_distance						FALSE
M_HDL_L	2:56106928:C:T	2	56106928	T	C	0.2576	0.0119	0.0018	10.37	645650	++	chrom2_14	2:53986698:G:T	ASB3/GPR75-ASB3	physical_distance						FALSE
M_HDL_C	2:56106928:C:T	2	56106928	T	C	0.2572	0.0118	0.0018	10.43	645772	++	chrom2_14	2:53986698:G:T	ASB3/GPR75-ASB3	physical_distance						FALSE
M_HDL_FC_pct	2:56106928:C:T	2	56106928	T	C	0.255	0.0109	0.0017	9.91	645590	++	chrom2_14	2:53986698:G:T	ASB3/GPR75-ASB3	physical_distance						FALSE
XL_HDL_FC_pct	2:58919796:G:A	2	58919796	A	G	0.4438	-0.0098	0.0015	10.69	645460	--	chrom2_15	2:65225088:G:GC	SLC1A4	physical_distance						FALSE
ApoA1	2:58964083:C:A	2	58964083	A	C	0.2969	-0.0111	0.0017	10.53	645788	--	chrom2_15	2:65225088:G:GC	SLC1A4	physical_distance						FALSE
L_HDL_PL	2:58964083:C:A	2	58964083	A	C	0.2972	-0.012	0.0016	13.88	645793	--	chrom2_15	2:65225088:G:GC	SLC1A4	physical_distance						FALSE
M_HDL_FC	2:58964083:C:A	2	58964083	A	C	0.2969	-0.0111	0.0017	10.75	645777	--	chrom2_15	2:65225088:G:GC	SLC1A4	physical_distance						FALSE
HDL_C	2:58964083:C:A	2	58964083	A	C	0.2971	-0.0128	0.0016	14.8	645635	--	chrom2_15	2:65225088:G:GC	SLC1A4	physical_distance						FALSE
HDL_CE	2:58964083:C:A	2	58964083	A	C	0.2971	-0.0129	0.0016	14.94	645695	--	chrom2_15	2:65225088:G:GC	SLC1A4	physical_distance						FALSE
L_HDL_L	2:58964083:C:A	2	58964083	A	C	0.2973	-0.0122	0.0016	14.44	645652	--	chrom2_15	2:65225088:G:GC	SLC1A4	physical_distance						FALSE
L_HDL_C	2:58964083:C:A	2	58964083	A	C	0.2972	-0.0124	0.0016	14.62	645762	--	chrom2_15	2:65225088:G:GC	SLC1A4	physical_distance						FALSE
M_HDL_FC_pct	2:58964083:C:A	2	58964083	A	C	0.2972	-0.012	0.0016	13.43	645590	--	chrom2_15	2:65225088:G:GC	SLC1A4	physical_distance						FALSE
HDL_size	2:58975143:T:C	2	58975143	T	C	0.5478	0.0107	0.0014	12.94	645784	++	chrom2_15	2:65225088:G:GC	SLC1A4	physical_distance						FALSE
XL_HDL_P	2:58975143:T:C	2	58975143	T	C	0.5478	0.0102	0.0015	11.42	645728	++	chrom2_15	2:65225088:G:GC	SLC1A4	physical_distance						FALSE
XL_HDL_PL	2:58975143:T:C	2	58975143	T	C	0.5478	0.0097	0.0015	10.33	645766	++	chrom2_15	2:65225088:G:GC	SLC1A4	physical_distance						FALSE
XL_HDL_CE	2:58975143:T:C	2	58975143	T	C	0.5478	0.0104	0.0015	11.94	645752	++	chrom2_15	2:65225088:G:GC	SLC1A4	physical_distance						FALSE
L_HDL_P	2:58975143:T:C	2	58975143	T	C	0.5478	0.0113	0.0014	14.71	645758	++	chrom2_15	2:65225088:G:GC	SLC1A4	physical_distance						FALSE
L_HDL_FC	2:58975143:T:C	2	58975143	T	C	0.5478	0.0111	0.0014	14.22	645772	++	chrom2_15	2:65225088:G:GC	SLC1A4	physical_distance						FALSE
HDL_PL	2:58975143:T:C	2	58975143	T	C	0.5479	0.01	0.0015	10.59	645715	++	chrom2_15	2:65225088:G:GC	SLC1A4	physical_distance						FALSE
HDL_FC	2:58975143:T:C	2	58975143	T	C	0.5478	0.0109	0.0015	13.2	645670	++	chrom2_15	2:65225088:G:GC	SLC1A4	physical_distance						FALSE
HDL_L	2:58975143:T:C	2	58975143	T	C	0.5478	0.0106	0.0015	12.07	645431	++	chrom2_15	2:65225088:G:GC	SLC1A4	physical_distance						FALSE
XL_HDL_L	2:58975143:T:C	2	58975143	T	C	0.5478	0.0099	0.0015	10.82	645572	++	chrom2_15	2:65225088:G:GC	SLC1A4	physical_distance						FALSE
XL_HDL_C	2:58975143:T:C	2	58975143	T	C	0.5478	0.0102	0.0015	11.33	645702	++	chrom2_15	2:65225088:G:GC	SLC1A4	physical_distance						FALSE
Unsaturation	2:59553738:G:A	2	59553738	A	G	0.4321	-0.013	0.0016	15.37	657198	--	chrom2_15	2:65225088:G:GC	SLC1A4	physical_distance						FALSE
DHA	2:59553738:G:A	2	59553738	A	G	0.4319	-0.012	0.0016	13.58	657103	--	chrom2_15	2:65225088:G:GC	SLC1A4	physical_distance						FALSE
Omega_3_pct	2:59553738:G:A	2	59553738	A	G	0.432	-0.0133	0.0016	16.41	656957	--	chrom2_15	2:65225088:G:GC	SLC1A4	physical_distance						FALSE
DHA_pct	2:59553738:G:A	2	59553738	A	G	0.4317	-0.0155	0.0016	20.28	656891	--	chrom2_15	2:65225088:G:GC	SLC1A4	physical_distance						FALSE
Albumin	2:60583202:T:C	2	60583202	T	C	0.4375	-0.0123	0.0017	12.33	653590	--	chrom2_15	2:65225088:G:GC	SLC1A4	physical_distance						FALSE
Gln	2:60707588:A:G	2	60707588	A	G	0.6195	0.013	0.0018	12.72	657229	++	chrom2_15	2:65225088:G:GC	SLC1A4	physical_distance						FALSE
Pyruvate	2:60718043:T:G	2	60718043	T	G	0.1571	0.0371	0.0023	55.69	657120	-+	chrom2_15	2:65225088:G:GC	SLC1A4	physical_distance						FALSE
Phe	2:60719074:C:T	2	60719074	T	C	0.6809	-0.0115	0.0019	8.8	657036	--	chrom2_15	2:65225088:G:GC	SLC1A4	physical_distance						FALSE
S_LDL_CE_pct	2:61367664:C:T	2	61367664	T	C	0.1432	-0.0168	0.0024	11.19	645517	--	chrom2_15	2:65225088:G:GC	SLC1A4	physical_distance						FALSE
Gly	2:61400430:G:A	2	61400430	A	G	0.147	0.0215	0.0024	18.8	657031	++	chrom2_15	2:65225088:G:GC	SLC1A4	physical_distance						FALSE
GlycA	2:61400430:G:A	2	61400430	A	G	0.1482	-0.0171	0.0024	12.01	657263	--	chrom2_15	2:65225088:G:GC	SLC1A4	physical_distance						FALSE
L_HDL_TG	2:61498662:T:A	2	61498662	A	T	0.1524	-0.0171	0.0022	13.95	645684	--	chrom2_15	2:65225088:G:GC	SLC1A4	physical_distance						FALSE
Omega_6_by_Omega_3	2:61735446:C:T	2	61735446	T	C	0.445	0.0118	0.0016	12.93	656992	++	chrom2_15	2:65225088:G:GC	SLC1A4	physical_distance						FALSE
Omega_3	2:61793847:T:C	2	61793847	T	C	0.5992	0.0125	0.0016	14.64	657170	++	chrom2_15	2:65225088:G:GC	SLC1A4	physical_distance						FALSE
L_VLDL_PL_pct	2:62884053:A:G	2	62884053	A	G	0.3128	-0.0118	0.0017	10.95	645297	--	chrom2_15	2:65225088:G:GC	SLC1A4	physical_distance						FALSE
Clinical_LDL_C	2:62939397:G:A	2	62939397	A	G	0.3044	-0.0212	0.0018	32.7	645769	--	chrom2_15	2:65225088:G:GC	SLC1A4	physical_distance						FALSE
Sphingomyelins	2:62939397:G:A	2	62939397	A	G	0.3035	-0.0134	0.0017	15.06	657191	--	chrom2_15	2:65225088:G:GC	SLC1A4	physical_distance						FALSE
ApoB	2:62939397:G:A	2	62939397	A	G	0.3045	-0.0228	0.0018	37.94	645786	--	chrom2_15	2:65225088:G:GC	SLC1A4	physical_distance						FALSE
Omega_6	2:62939397:G:A	2	62939397	A	G	0.3032	-0.0117	0.0018	10.62	657165	+-	chrom2_15	2:65225088:G:GC	SLC1A4	physical_distance						FALSE
M_VLDL_P	2:62939397:G:A	2	62939397	A	G	0.3044	-0.0191	0.0018	26.4	645719	--	chrom2_15	2:65225088:G:GC	SLC1A4	physical_distance						FALSE
M_VLDL_PL	2:62939397:G:A	2	62939397	A	G	0.3044	-0.0195	0.0018	27.68	645754	--	chrom2_15	2:65225088:G:GC	SLC1A4	physical_distance						FALSE
M_VLDL_CE	2:62939397:G:A	2	62939397	A	G	0.3044	-0.024	0.0018	40.83	645775	--	chrom2_15	2:65225088:G:GC	SLC1A4	physical_distance						FALSE
M_VLDL_FC	2:62939397:G:A	2	62939397	A	G	0.3044	-0.0214	0.0018	32.81	645756	--	chrom2_15	2:65225088:G:GC	SLC1A4	physical_distance						FALSE
S_VLDL_FC	2:62939397:G:A	2	62939397	A	G	0.3044	-0.0222	0.0018	35.59	645761	--	chrom2_15	2:65225088:G:GC	SLC1A4	physical_distance						FALSE
XS_VLDL_CE	2:62939397:G:A	2	62939397	A	G	0.3046	-0.0215	0.0017	35.73	645761	--	chrom2_15	2:65225088:G:GC	SLC1A4	physical_distance						FALSE
IDL_P	2:62939397:G:A	2	62939397	A	G	0.3045	-0.0219	0.0017	35.32	645752	--	chrom2_15	2:65225088:G:GC	SLC1A4	physical_distance						FALSE
IDL_PL	2:62939397:G:A	2	62939397	A	G	0.3046	-0.0213	0.0017	35.17	645759	--	chrom2_15	2:65225088:G:GC	SLC1A4	physical_distance						FALSE
IDL_CE	2:62939397:G:A	2	62939397	A	G	0.3045	-0.0182	0.0017	25.52	645787	--	chrom2_15	2:65225088:G:GC	SLC1A4	physical_distance						FALSE
IDL_FC	2:62939397:G:A	2	62939397	A	G	0.3045	-0.0209	0.0017	33.29	645772	--	chrom2_15	2:65225088:G:GC	SLC1A4	physical_distance						FALSE
L_LDL_P	2:62939397:G:A	2	62939397	A	G	0.3045	-0.0231	0.0018	38.82	645759	--	chrom2_15	2:65225088:G:GC	SLC1A4	physical_distance						FALSE
L_LDL_PL	2:62939397:G:A	2	62939397	A	G	0.3044	-0.0206	0.0018	30.92	645786	--	chrom2_15	2:65225088:G:GC	SLC1A4	physical_distance						FALSE
L_LDL_CE	2:62939397:G:A	2	62939397	A	G	0.3044	-0.0198	0.0018	28.63	645780	--	chrom2_15	2:65225088:G:GC	SLC1A4	physical_distance						FALSE
L_LDL_FC	2:62939397:G:A	2	62939397	A	G	0.3045	-0.0201	0.0017	29.9	645771	--	chrom2_15	2:65225088:G:GC	SLC1A4	physical_distance						FALSE
M_LDL_P	2:62939397:G:A	2	62939397	A	G	0.3044	-0.0205	0.0018	30.35	645764	--	chrom2_15	2:65225088:G:GC	SLC1A4	physical_distance						FALSE
M_LDL_PL	2:62939397:G:A	2	62939397	A	G	0.3044	-0.0193	0.0018	27.28	645785	--	chrom2_15	2:65225088:G:GC	SLC1A4	physical_distance						FALSE
M_LDL_CE	2:62939397:G:A	2	62939397	A	G	0.3044	-0.0184	0.0018	24.63	645784	--	chrom2_15	2:65225088:G:GC	SLC1A4	physical_distance						FALSE
M_LDL_FC	2:62939397:G:A	2	62939397	A	G	0.3044	-0.0199	0.0018	28.74	645783	--	chrom2_15	2:65225088:G:GC	SLC1A4	physical_distance						FALSE
S_LDL_P	2:62939397:G:A	2	62939397	A	G	0.3045	-0.022	0.0018	35.31	645747	--	chrom2_15	2:65225088:G:GC	SLC1A4	physical_distance						FALSE
S_LDL_PL	2:62939397:G:A	2	62939397	A	G	0.3045	-0.0214	0.0017	34.32	645762	--	chrom2_15	2:65225088:G:GC	SLC1A4	physical_distance						FALSE
S_LDL_CE	2:62939397:G:A	2	62939397	A	G	0.3044	-0.0199	0.0018	28.83	645767	--	chrom2_15	2:65225088:G:GC	SLC1A4	physical_distance						FALSE
S_LDL_FC	2:62939397:G:A	2	62939397	A	G	0.3045	-0.0205	0.0017	31.1	645778	--	chrom2_15	2:65225088:G:GC	SLC1A4	physical_distance						FALSE
Total_C	2:62939397:G:A	2	62939397	A	G	0.3045	-0.0174	0.0017	23.14	645268	--	chrom2_15	2:65225088:G:GC	SLC1A4	physical_distance						FALSE
non_HDL_C	2:62939397:G:A	2	62939397	A	G	0.3045	-0.0213	0.0018	33.09	645268	--	chrom2_15	2:65225088:G:GC	SLC1A4	physical_distance						FALSE
Remnant_C	2:62939397:G:A	2	62939397	A	G	0.3045	-0.0217	0.0018	34.46	645266	--	chrom2_15	2:65225088:G:GC	SLC1A4	physical_distance						FALSE
LDL_C	2:62939397:G:A	2	62939397	A	G	0.3044	-0.0202	0.0018	29.73	645728	--	chrom2_15	2:65225088:G:GC	SLC1A4	physical_distance						FALSE
LDL_PL	2:62939397:G:A	2	62939397	A	G	0.3044	-0.0207	0.0018	31.47	645748	--	chrom2_15	2:65225088:G:GC	SLC1A4	physical_distance						FALSE
Total_CE	2:62939397:G:A	2	62939397	A	G	0.3045	-0.0164	0.0017	20.71	645404	--	chrom2_15	2:65225088:G:GC	SLC1A4	physical_distance						FALSE
LDL_CE	2:62939397:G:A	2	62939397	A	G	0.3044	-0.0198	0.0018	28.57	645744	--	chrom2_15	2:65225088:G:GC	SLC1A4	physical_distance						FALSE
Total_FC	2:62939397:G:A	2	62939397	A	G	0.3045	-0.0196	0.0017	28.68	645324	--	chrom2_15	2:65225088:G:GC	SLC1A4	physical_distance						FALSE
LDL_FC	2:62939397:G:A	2	62939397	A	G	0.3045	-0.0204	0.0018	30.46	645753	--	chrom2_15	2:65225088:G:GC	SLC1A4	physical_distance						FALSE
Total_L	2:62939397:G:A	2	62939397	A	G	0.3045	-0.0145	0.0018	15.58	645097	--	chrom2_15	2:65225088:G:GC	SLC1A4	physical_distance						FALSE
LDL_L	2:62939397:G:A	2	62939397	A	G	0.3045	-0.0202	0.0018	29.97	645522	--	chrom2_15	2:65225088:G:GC	SLC1A4	physical_distance						FALSE
LDL_P	2:62939397:G:A	2	62939397	A	G	0.3045	-0.0228	0.0018	37.86	645720	--	chrom2_15	2:65225088:G:GC	SLC1A4	physical_distance						FALSE
ApoB_by_ApoA1	2:62939397:G:A	2	62939397	A	G	0.3046	-0.0226	0.0017	38.52	645738	--	chrom2_15	2:65225088:G:GC	SLC1A4	physical_distance						FALSE
M_VLDL_C	2:62939397:G:A	2	62939397	A	G	0.3044	-0.0238	0.0018	40.25	645736	--	chrom2_15	2:65225088:G:GC	SLC1A4	physical_distance						FALSE
XS_VLDL_C	2:62939397:G:A	2	62939397	A	G	0.3045	-0.022	0.0017	37.03	645703	--	chrom2_15	2:65225088:G:GC	SLC1A4	physical_distance						FALSE
IDL_L	2:62939397:G:A	2	62939397	A	G	0.3046	-0.0198	0.0017	30.46	645652	--	chrom2_15	2:65225088:G:GC	SLC1A4	physical_distance						FALSE
IDL_C	2:62939397:G:A	2	62939397	A	G	0.3046	-0.019	0.0017	27.73	645761	--	chrom2_15	2:65225088:G:GC	SLC1A4	physical_distance						FALSE
L_LDL_L	2:62939397:G:A	2	62939397	A	G	0.3045	-0.0202	0.0018	29.95	645653	--	chrom2_15	2:65225088:G:GC	SLC1A4	physical_distance						FALSE
L_LDL_C	2:62939397:G:A	2	62939397	A	G	0.3044	-0.02	0.0018	29.42	645746	--	chrom2_15	2:65225088:G:GC	SLC1A4	physical_distance						FALSE
M_LDL_L	2:62939397:G:A	2	62939397	A	G	0.3044	-0.0191	0.0018	26.59	645653	--	chrom2_15	2:65225088:G:GC	SLC1A4	physical_distance						FALSE
M_LDL_C	2:62939397:G:A	2	62939397	A	G	0.3044	-0.0192	0.0018	26.78	645766	--	chrom2_15	2:65225088:G:GC	SLC1A4	physical_distance						FALSE
S_LDL_L	2:62939397:G:A	2	62939397	A	G	0.3045	-0.0207	0.0017	31.52	645592	--	chrom2_15	2:65225088:G:GC	SLC1A4	physical_distance						FALSE
S_LDL_C	2:62939397:G:A	2	62939397	A	G	0.3044	-0.0206	0.0018	30.96	645752	--	chrom2_15	2:65225088:G:GC	SLC1A4	physical_distance						FALSE
L_VLDL_C_pct	2:62939397:G:A	2	62939397	A	G	0.3044	-0.0167	0.0018	19.67	645411	--	chrom2_15	2:65225088:G:GC	SLC1A4	physical_distance						FALSE
L_VLDL_CE_pct	2:62939397:G:A	2	62939397	A	G	0.3045	-0.0148	0.0018	16.22	645442	--	chrom2_15	2:65225088:G:GC	SLC1A4	physical_distance						FALSE
M_VLDL_PL_pct	2:62939397:G:A	2	62939397	A	G	0.3045	-0.0173	0.0018	22.17	645589	--	chrom2_15	2:65225088:G:GC	SLC1A4	physical_distance						FALSE
M_VLDL_FC_pct	2:62939397:G:A	2	62939397	A	G	0.3046	-0.0161	0.0017	19.52	645638	--	chrom2_15	2:65225088:G:GC	SLC1A4	physical_distance						FALSE
S_VLDL_C_pct	2:62939397:G:A	2	62939397	A	G	0.3045	-0.017	0.0018	20.92	645652	--	chrom2_15	2:65225088:G:GC	SLC1A4	physical_distance						FALSE
S_VLDL_CE_pct	2:62939397:G:A	2	62939397	A	G	0.3044	-0.0188	0.0018	24.42	645641	--	chrom2_15	2:65225088:G:GC	SLC1A4	physical_distance						FALSE
XS_VLDL_FC_pct	2:62939397:G:A	2	62939397	A	G	0.3044	-0.0197	0.0018	26.13	645551	--	chrom2_15	2:65225088:G:GC	SLC1A4	physical_distance						FALSE
M_LDL_C_pct	2:62939397:G:A	2	62939397	A	G	0.3042	-0.0112	0.0018	8.94	645495	+-	chrom2_15	2:65225088:G:GC	SLC1A4	physical_distance						FALSE
S_HDL_PL_pct	2:62939397:G:A	2	62939397	A	G	0.3045	0.0138	0.0018	14.4	645600	-+	chrom2_15	2:65225088:G:GC	SLC1A4	physical_distance						FALSE
S_VLDL_PL	2:62954326:C:T	2	62954326	T	C	0.311	-0.0199	0.0017	29.33	645745	--	chrom2_15	2:65225088:G:GC	SLC1A4	physical_distance						FALSE
S_VLDL_CE	2:62954326:C:T	2	62954326	T	C	0.3111	-0.0218	0.0017	35.08	645755	--	chrom2_15	2:65225088:G:GC	SLC1A4	physical_distance						FALSE
XS_VLDL_P	2:62954326:C:T	2	62954326	T	C	0.3111	-0.0213	0.0017	34.87	645717	--	chrom2_15	2:65225088:G:GC	SLC1A4	physical_distance						FALSE
XS_VLDL_PL	2:62954326:C:T	2	62954326	T	C	0.3111	-0.0206	0.0017	32.71	645732	--	chrom2_15	2:65225088:G:GC	SLC1A4	physical_distance						FALSE
XS_VLDL_FC	2:62954326:C:T	2	62954326	T	C	0.3111	-0.0221	0.0017	37.29	645729	--	chrom2_15	2:65225088:G:GC	SLC1A4	physical_distance						FALSE
VLDL_C	2:62954326:C:T	2	62954326	T	C	0.3111	-0.0203	0.0018	30.07	645405	--	chrom2_15	2:65225088:G:GC	SLC1A4	physical_distance						FALSE
VLDL_CE	2:62954326:C:T	2	62954326	T	C	0.3111	-0.022	0.0018	35.1	645501	--	chrom2_15	2:65225088:G:GC	SLC1A4	physical_distance						FALSE
S_VLDL_C	2:62954326:C:T	2	62954326	T	C	0.3111	-0.022	0.0018	35.52	645735	--	chrom2_15	2:65225088:G:GC	SLC1A4	physical_distance						FALSE
XS_VLDL_L	2:62954326:C:T	2	62954326	T	C	0.3111	-0.0204	0.0017	32.33	645634	--	chrom2_15	2:65225088:G:GC	SLC1A4	physical_distance						FALSE
XL_VLDL_PL_pct	2:62954326:C:T	2	62954326	T	C	0.3109	-0.0211	0.0018	30.13	645011	--	chrom2_15	2:65225088:G:GC	SLC1A4	physical_distance						FALSE
XL_VLDL_FC_pct	2:62954326:C:T	2	62954326	T	C	0.311	-0.0145	0.0018	15.21	645337	--	chrom2_15	2:65225088:G:GC	SLC1A4	physical_distance						FALSE
L_VLDL_FC_pct	2:62955387:A:G	2	62955387	A	G	0.6513	0.016	0.0018	18.75	645408	++	chrom2_15	2:65225088:G:GC	SLC1A4	physical_distance						FALSE
L_VLDL_TG_pct	2:62955387:A:G	2	62955387	A	G	0.6513	-0.0178	0.0018	23.1	645363	--	chrom2_15	2:65225088:G:GC	SLC1A4	physical_distance						FALSE
XL_VLDL_CE	2:63008044:G:A	2	63008044	A	G	0.3115	-0.0155	0.0017	18.4	645699	--	chrom2_15	2:65225088:G:GC	SLC1A4	physical_distance						FALSE
S_VLDL_P	2:63008044:G:A	2	63008044	A	G	0.3115	-0.0162	0.0017	20.03	645713	--	chrom2_15	2:65225088:G:GC	SLC1A4	physical_distance						FALSE
VLDL_PL	2:63008044:G:A	2	63008044	A	G	0.3115	-0.016	0.0017	19.29	645412	--	chrom2_15	2:65225088:G:GC	SLC1A4	physical_distance						FALSE
VLDL_FC	2:63008044:G:A	2	63008044	A	G	0.3115	-0.0176	0.0017	23.08	645423	--	chrom2_15	2:65225088:G:GC	SLC1A4	physical_distance						FALSE
VLDL_P	2:63008044:G:A	2	63008044	A	G	0.3115	-0.0182	0.0017	24.88	645382	--	chrom2_15	2:65225088:G:GC	SLC1A4	physical_distance						FALSE
M_VLDL_L	2:63008044:G:A	2	63008044	A	G	0.3114	-0.0164	0.0018	19.98	645646	--	chrom2_15	2:65225088:G:GC	SLC1A4	physical_distance						FALSE
S_VLDL_L	2:63008044:G:A	2	63008044	A	G	0.3115	-0.0164	0.0017	20.31	645645	--	chrom2_15	2:65225088:G:GC	SLC1A4	physical_distance						FALSE
L_VLDL_CE	2:63019815:G:C	2	63019815	C	G	0.3303	-0.016	0.0017	20	645712	--	chrom2_15	2:65225088:G:GC	SLC1A4	physical_distance						FALSE
M_HDL_P	2:63069112:T:G	2	63069112	T	G	0.5116	-0.0107	0.0015	11.57	645774	--	chrom2_15	2:65225088:G:GC	SLC1A4	physical_distance						FALSE
M_HDL_PL	2:63069112:T:G	2	63069112	T	G	0.5116	-0.0111	0.0016	11.86	645784	--	chrom2_15	2:65225088:G:GC	SLC1A4	physical_distance						FALSE
M_HDL_CE	2:63069112:T:G	2	63069112	T	G	0.5116	-0.0119	0.0015	14.12	645792	--	chrom2_15	2:65225088:G:GC	SLC1A4	physical_distance						FALSE
M_HDL_L	2:63069112:T:G	2	63069112	T	G	0.5116	-0.0111	0.0015	12.21	645650	--	chrom2_15	2:65225088:G:GC	SLC1A4	physical_distance						FALSE
M_HDL_C	2:63069112:T:G	2	63069112	T	G	0.5115	-0.0114	0.0015	13.14	645772	--	chrom2_15	2:65225088:G:GC	SLC1A4	physical_distance						FALSE
S_HDL_FC_pct	2:63179076:G:A	2	63179076	A	G	0.6784	0.0136	0.0016	16.42	645474	++	chrom2_15	2:65225088:G:GC	SLC1A4	physical_distance						FALSE
LA	2:63248968:A:C	2	63248968	A	C	0.2959	-0.0112	0.0018	9.47	657178	+-	chrom2_15	2:65225088:G:GC	SLC1A4	physical_distance						FALSE
L_HDL_FC_pct	2:63362503:A:G	2	63362503	A	G	0.7184	0.0117	0.0017	11.03	645477	++	chrom2_15	2:65225088:G:GC	SLC1A4	physical_distance						FALSE
L_LDL_PL_pct	2:64887382:C:T	2	64887382	T	C	0.7323	-0.0144	0.0019	13.26	645561	--	chrom2_15	2:65225088:G:GC	SLC1A4	physical_distance						FALSE
L_LDL_CE_pct	2:64887382:C:T	2	64887382	T	C	0.7325	0.0121	0.0019	9.31	645497	++	chrom2_15	2:65225088:G:GC	SLC1A4	physical_distance						FALSE
S_HDL_P	2:64901725:G:C	2	64901725	C	G	0.738	0.0142	0.0019	12.57	645779	++	chrom2_15	2:65225088:G:GC	SLC1A4	physical_distance						FALSE
S_HDL_PL	2:64901725:G:C	2	64901725	C	G	0.7379	0.0139	0.0019	12.24	645774	++	chrom2_15	2:65225088:G:GC	SLC1A4	physical_distance						FALSE
S_HDL_FC	2:64901725:G:C	2	64901725	C	G	0.7378	0.0169	0.0019	18.26	645769	++	chrom2_15	2:65225088:G:GC	SLC1A4	physical_distance						FALSE
S_HDL_L	2:64901725:G:C	2	64901725	C	G	0.7379	0.0148	0.0019	13.74	645620	++	chrom2_15	2:65225088:G:GC	SLC1A4	physical_distance						FALSE
S_HDL_C	2:64901725:G:C	2	64901725	C	G	0.738	0.0129	0.0019	10.48	645725	++	chrom2_15	2:65225088:G:GC	SLC1A4	physical_distance						FALSE
Phosphoglyc	2:64902387:A:T	2	64902387	A	T	0.2588	-0.0141	0.0018	14.13	657185	--	chrom2_15	2:65225088:G:GC	SLC1A4	physical_distance						FALSE
Cholines	2:64902387:A:T	2	64902387	A	T	0.2588	-0.0133	0.0018	12.81	657187	--	chrom2_15	2:65225088:G:GC	SLC1A4	physical_distance						FALSE
Phosphatidylc	2:64902387:A:T	2	64902387	A	T	0.2588	-0.014	0.0018	14.22	657191	--	chrom2_15	2:65225088:G:GC	SLC1A4	physical_distance						FALSE
Total_PL	2:64902387:A:T	2	64902387	A	T	0.2597	-0.0133	0.0018	12.56	645346	--	chrom2_15	2:65225088:G:GC	SLC1A4	physical_distance						FALSE
Total_P	2:64902387:A:T	2	64902387	A	T	0.2597	-0.0115	0.0018	9.53	645251	--	chrom2_15	2:65225088:G:GC	SLC1A4	physical_distance						FALSE
Lactate	2:64906295:A:G	2	64906295	A	G	0.2576	-0.012	0.002	8.82	657144	--	chrom2_15	2:65225088:G:GC	SLC1A4	physical_distance						FALSE
SFA	2:64906800:G:C	2	64906800	C	G	0.7403	0.016	0.0019	16.61	657151	++	chrom2_15	2:65225088:G:GC	SLC1A4	physical_distance						FALSE
Total_FA	2:64906800:G:C	2	64906800	C	G	0.7403	0.0155	0.0019	16.04	656898	++	chrom2_15	2:65225088:G:GC	SLC1A4	physical_distance						FALSE
PUFA	2:64906800:G:C	2	64906800	C	G	0.7402	0.0142	0.0018	14.14	657028	++	chrom2_15	2:65225088:G:GC	SLC1A4	physical_distance						FALSE
S_LDL_PL_pct	2:64909796:T:TAG	2	64909796	T	TAG	0.2618	0.0139	0.0019	12.5	645497	-+	chrom2_15	2:65225088:G:GC	SLC1A4	physical_distance						FALSE
Ala	2:65225088:G:GC	2	65225088	G	GC	0.5691	0.0514	0.0017	191.81	657135	++	chrom2_15	2:65225088:G:GC	SLC1A4	physical_distance						FALSE
Ile	2:65225088:G:GC	2	65225088	G	GC	0.569	-0.0204	0.0017	31.71	657226	--	chrom2_15	2:65225088:G:GC	SLC1A4	physical_distance						FALSE
Leu	2:65225088:G:GC	2	65225088	G	GC	0.5691	-0.0233	0.0017	43.08	657272	--	chrom2_15	2:65225088:G:GC	SLC1A4	physical_distance						FALSE
Val	2:65225088:G:GC	2	65225088	G	GC	0.5688	-0.0639	0.0017	311.69	657172	--	chrom2_15	2:65225088:G:GC	SLC1A4	physical_distance						FALSE
Total_BCAA	2:65225088:G:GC	2	65225088	G	GC	0.569	-0.0441	0.0017	149.26	657080	--	chrom2_15	2:65225088:G:GC	SLC1A4	physical_distance						FALSE
L_LDL_C_pct	2:65260344:A:G	2	65260344	A	G	0.4826	-0.0123	0.0016	13.09	645476	--	chrom2_15	2:65225088:G:GC	SLC1A4	physical_distance						FALSE
VLDL_size	2:65276049:T:C	2	65276049	T	C	0.5799	0.0161	0.0016	23.8	645784	-+	chrom2_15	2:65225088:G:GC	SLC1A4	physical_distance						FALSE
MUFA	2:65276049:T:C	2	65276049	T	C	0.5814	0.0137	0.0017	15.9	657130	++	chrom2_15	2:65225088:G:GC	SLC1A4	physical_distance						FALSE
XL_VLDL_P	2:65276049:T:C	2	65276049	T	C	0.5799	0.0171	0.0016	25.48	645591	-+	chrom2_15	2:65225088:G:GC	SLC1A4	physical_distance						FALSE
XL_VLDL_PL	2:65276049:T:C	2	65276049	T	C	0.5799	0.0163	0.0016	23.24	645609	-+	chrom2_15	2:65225088:G:GC	SLC1A4	physical_distance						FALSE
XL_VLDL_FC	2:65276049:T:C	2	65276049	T	C	0.5799	0.016	0.0016	22.14	645618	-+	chrom2_15	2:65225088:G:GC	SLC1A4	physical_distance						FALSE
XL_VLDL_TG	2:65276049:T:C	2	65276049	T	C	0.5799	0.0174	0.0016	26.3	645625	-+	chrom2_15	2:65225088:G:GC	SLC1A4	physical_distance						FALSE
L_VLDL_P	2:65276049:T:C	2	65276049	T	C	0.5799	0.0167	0.0016	24.25	645607	-+	chrom2_15	2:65225088:G:GC	SLC1A4	physical_distance						FALSE
L_VLDL_PL	2:65276049:T:C	2	65276049	T	C	0.5799	0.0165	0.0016	23.83	645660	++	chrom2_15	2:65225088:G:GC	SLC1A4	physical_distance						FALSE
L_VLDL_FC	2:65276049:T:C	2	65276049	T	C	0.5799	0.0159	0.0016	22.26	645659	-+	chrom2_15	2:65225088:G:GC	SLC1A4	physical_distance						FALSE
L_VLDL_TG	2:65276049:T:C	2	65276049	T	C	0.58	0.0167	0.0016	23.98	645679	-+	chrom2_15	2:65225088:G:GC	SLC1A4	physical_distance						FALSE
M_VLDL_TG	2:65276049:T:C	2	65276049	T	C	0.58	0.0161	0.0016	22.28	645722	-+	chrom2_15	2:65225088:G:GC	SLC1A4	physical_distance						FALSE
S_VLDL_TG	2:65276049:T:C	2	65276049	T	C	0.58	0.0175	0.0016	26.17	645704	++	chrom2_15	2:65225088:G:GC	SLC1A4	physical_distance						FALSE
XS_VLDL_TG	2:65276049:T:C	2	65276049	T	C	0.5799	0.0167	0.0016	24.32	645694	++	chrom2_15	2:65225088:G:GC	SLC1A4	physical_distance						FALSE
IDL_TG	2:65276049:T:C	2	65276049	T	C	0.58	0.0149	0.0016	20.06	645700	++	chrom2_15	2:65225088:G:GC	SLC1A4	physical_distance						FALSE
L_LDL_TG	2:65276049:T:C	2	65276049	T	C	0.58	0.0151	0.0016	20.3	645696	++	chrom2_15	2:65225088:G:GC	SLC1A4	physical_distance						FALSE
M_LDL_TG	2:65276049:T:C	2	65276049	T	C	0.58	0.0171	0.0016	25.35	645674	++	chrom2_15	2:65225088:G:GC	SLC1A4	physical_distance						FALSE
S_LDL_TG	2:65276049:T:C	2	65276049	T	C	0.5799	0.0179	0.0016	27.33	645626	++	chrom2_15	2:65225088:G:GC	SLC1A4	physical_distance						FALSE
XL_HDL_TG	2:65276049:T:C	2	65276049	T	C	0.58	0.0141	0.0016	17.25	645665	++	chrom2_15	2:65225088:G:GC	SLC1A4	physical_distance						FALSE
L_HDL_CE	2:65276049:T:C	2	65276049	T	C	0.5795	-0.0116	0.0014	14.85	645794	--	chrom2_15	2:65225088:G:GC	SLC1A4	physical_distance						FALSE
M_HDL_TG	2:65276049:T:C	2	65276049	T	C	0.58	0.0143	0.0017	17.17	645686	++	chrom2_15	2:65225088:G:GC	SLC1A4	physical_distance						FALSE
S_HDL_TG	2:65276049:T:C	2	65276049	T	C	0.5799	0.0173	0.0016	25.78	645694	++	chrom2_15	2:65225088:G:GC	SLC1A4	physical_distance						FALSE
Total_TG	2:65276049:T:C	2	65276049	T	C	0.5799	0.0181	0.0016	27.76	645250	++	chrom2_15	2:65225088:G:GC	SLC1A4	physical_distance						FALSE
VLDL_TG	2:65276049:T:C	2	65276049	T	C	0.5799	0.0173	0.0016	25.76	645339	-+	chrom2_15	2:65225088:G:GC	SLC1A4	physical_distance						FALSE
LDL_TG	2:65276049:T:C	2	65276049	T	C	0.58	0.0162	0.0016	23.11	645532	++	chrom2_15	2:65225088:G:GC	SLC1A4	physical_distance						FALSE
HDL_TG	2:65276049:T:C	2	65276049	T	C	0.5799	0.0154	0.0017	19.85	645545	++	chrom2_15	2:65225088:G:GC	SLC1A4	physical_distance						FALSE
VLDL_L	2:65276049:T:C	2	65276049	T	C	0.58	0.0156	0.0016	20.8	645298	++	chrom2_15	2:65225088:G:GC	SLC1A4	physical_distance						FALSE
TG_by_PG	2:65276049:T:C	2	65276049	T	C	0.5797	0.0181	0.0016	30.21	645189	++	chrom2_15	2:65225088:G:GC	SLC1A4	physical_distance						FALSE
PUFA_pct	2:65276049:T:C	2	65276049	T	C	0.5813	-0.0164	0.0017	22.09	657006	--	chrom2_15	2:65225088:G:GC	SLC1A4	physical_distance						FALSE
MUFA_pct	2:65276049:T:C	2	65276049	T	C	0.5812	0.0133	0.0016	15.83	657007	++	chrom2_15	2:65225088:G:GC	SLC1A4	physical_distance						FALSE
PUFA_by_MUFA	2:65276049:T:C	2	65276049	T	C	0.5812	-0.015	0.0016	19.5	657033	--	chrom2_15	2:65225088:G:GC	SLC1A4	physical_distance						FALSE
XL_VLDL_L	2:65276049:T:C	2	65276049	T	C	0.5799	0.0169	0.0016	24.8	645452	-+	chrom2_15	2:65225088:G:GC	SLC1A4	physical_distance						FALSE
XL_VLDL_C	2:65276049:T:C	2	65276049	T	C	0.5799	0.0145	0.0016	18.34	645563	-+	chrom2_15	2:65225088:G:GC	SLC1A4	physical_distance						FALSE
L_VLDL_L	2:65276049:T:C	2	65276049	T	C	0.5799	0.0163	0.0016	23.05	645536	-+	chrom2_15	2:65225088:G:GC	SLC1A4	physical_distance						FALSE
L_VLDL_C	2:65276049:T:C	2	65276049	T	C	0.58	0.0146	0.0016	18.58	645609	++	chrom2_15	2:65225088:G:GC	SLC1A4	physical_distance						FALSE
IDL_FC_pct	2:65276049:T:C	2	65276049	T	C	0.5803	-0.0143	0.0017	15.93	645526	--	chrom2_15	2:65225088:G:GC	SLC1A4	physical_distance						FALSE
M_LDL_CE_pct	2:65276049:T:C	2	65276049	T	C	0.5803	0.0115	0.0017	11.04	645587	-+	chrom2_15	2:65225088:G:GC	SLC1A4	physical_distance						FALSE
M_LDL_FC_pct	2:65276049:T:C	2	65276049	T	C	0.5799	-0.0182	0.0016	28.47	645550	--	chrom2_15	2:65225088:G:GC	SLC1A4	physical_distance						FALSE
XL_HDL_TG_pct	2:65276049:T:C	2	65276049	T	C	0.5798	0.0161	0.0016	23.67	645406	++	chrom2_15	2:65225088:G:GC	SLC1A4	physical_distance						FALSE
L_HDL_TG_pct	2:65276049:T:C	2	65276049	T	C	0.5797	0.0159	0.0016	23.08	645468	++	chrom2_15	2:65225088:G:GC	SLC1A4	physical_distance						FALSE
M_HDL_C_pct	2:65276049:T:C	2	65276049	T	C	0.5798	-0.0169	0.0016	25.31	645558	--	chrom2_15	2:65225088:G:GC	SLC1A4	physical_distance						FALSE
M_HDL_CE_pct	2:65276049:T:C	2	65276049	T	C	0.5799	-0.0175	0.0016	26.34	645554	--	chrom2_15	2:65225088:G:GC	SLC1A4	physical_distance						FALSE
M_HDL_TG_pct	2:65276049:T:C	2	65276049	T	C	0.5798	0.0168	0.0016	25.12	645568	++	chrom2_15	2:65225088:G:GC	SLC1A4	physical_distance						FALSE
S_HDL_TG_pct	2:65276049:T:C	2	65276049	T	C	0.5798	0.0181	0.0016	29.35	645568	++	chrom2_15	2:65225088:G:GC	SLC1A4	physical_distance						FALSE
LA_pct	2:65279414:A:G	2	65279414	A	G	0.6236	-0.0165	0.0017	21.66	657025	--	chrom2_15	2:65225088:G:GC	SLC1A4	physical_distance						FALSE
LDL_size	2:65280185:A:G	2	65280185	A	G	0.582	-0.0105	0.0017	9.13	645662	+-	chrom2_15	2:65225088:G:GC	SLC1A4	physical_distance						FALSE
Omega_6_pct	2:65280185:A:G	2	65280185	A	G	0.5833	-0.0179	0.0017	26.63	657012	--	chrom2_15	2:65225088:G:GC	SLC1A4	physical_distance						FALSE
XL_VLDL_C_pct	2:65280185:A:G	2	65280185	A	G	0.5818	-0.0164	0.0017	22.42	645196	+-	chrom2_15	2:65225088:G:GC	SLC1A4	physical_distance						FALSE
XL_VLDL_CE_pct	2:65280185:A:G	2	65280185	A	G	0.5818	-0.0166	0.0017	23.03	645224	+-	chrom2_15	2:65225088:G:GC	SLC1A4	physical_distance						FALSE
XL_VLDL_TG_pct	2:65280185:A:G	2	65280185	A	G	0.5819	0.0132	0.0017	14.34	645580	-+	chrom2_15	2:65225088:G:GC	SLC1A4	physical_distance						FALSE
M_VLDL_C_pct	2:65280185:A:G	2	65280185	A	G	0.5817	-0.0165	0.0016	23.76	645685	+-	chrom2_15	2:65225088:G:GC	SLC1A4	physical_distance						FALSE
M_VLDL_CE_pct	2:65280185:A:G	2	65280185	A	G	0.5816	-0.0173	0.0016	26.12	645687	+-	chrom2_15	2:65225088:G:GC	SLC1A4	physical_distance						FALSE
M_VLDL_TG_pct	2:65280185:A:G	2	65280185	A	G	0.5817	0.0157	0.0016	21.33	645667	-+	chrom2_15	2:65225088:G:GC	SLC1A4	physical_distance						FALSE
S_VLDL_PL_pct	2:65280185:A:G	2	65280185	A	G	0.5817	-0.0161	0.0016	22.19	645646	--	chrom2_15	2:65225088:G:GC	SLC1A4	physical_distance						FALSE
S_VLDL_FC_pct	2:65280185:A:G	2	65280185	A	G	0.5817	-0.0165	0.0016	23.46	645651	--	chrom2_15	2:65225088:G:GC	SLC1A4	physical_distance						FALSE
S_VLDL_TG_pct	2:65280185:A:G	2	65280185	A	G	0.5817	0.0153	0.0017	19.6	645653	-+	chrom2_15	2:65225088:G:GC	SLC1A4	physical_distance						FALSE
XS_VLDL_PL_pct	2:65280185:A:G	2	65280185	A	G	0.5821	0.0115	0.0017	11.12	645596	++	chrom2_15	2:65225088:G:GC	SLC1A4	physical_distance						FALSE
XS_VLDL_C_pct	2:65280185:A:G	2	65280185	A	G	0.5816	-0.0177	0.0016	27.44	645572	--	chrom2_15	2:65225088:G:GC	SLC1A4	physical_distance						FALSE
XS_VLDL_CE_pct	2:65280185:A:G	2	65280185	A	G	0.5816	-0.018	0.0016	28.87	645579	--	chrom2_15	2:65225088:G:GC	SLC1A4	physical_distance						FALSE
XS_VLDL_TG_pct	2:65280185:A:G	2	65280185	A	G	0.5816	0.0173	0.0016	25.97	645541	++	chrom2_15	2:65225088:G:GC	SLC1A4	physical_distance						FALSE
IDL_C_pct	2:65280185:A:G	2	65280185	A	G	0.5818	-0.0146	0.0016	18.33	645562	--	chrom2_15	2:65225088:G:GC	SLC1A4	physical_distance						FALSE
IDL_TG_pct	2:65280185:A:G	2	65280185	A	G	0.5817	0.0172	0.0016	25.68	645518	++	chrom2_15	2:65225088:G:GC	SLC1A4	physical_distance						FALSE
L_LDL_FC_pct	2:65280185:A:G	2	65280185	A	G	0.5817	-0.0173	0.0016	26.34	645524	--	chrom2_15	2:65225088:G:GC	SLC1A4	physical_distance						FALSE
L_LDL_TG_pct	2:65280185:A:G	2	65280185	A	G	0.5819	0.0162	0.0016	22.45	645491	++	chrom2_15	2:65225088:G:GC	SLC1A4	physical_distance						FALSE
M_LDL_TG_pct	2:65280185:A:G	2	65280185	A	G	0.5819	0.0152	0.0016	19.64	645470	++	chrom2_15	2:65225088:G:GC	SLC1A4	physical_distance						FALSE
S_LDL_C_pct	2:65280185:A:G	2	65280185	A	G	0.5822	-0.0108	0.0017	9.34	645498	--	chrom2_15	2:65225088:G:GC	SLC1A4	physical_distance						FALSE
L_HDL_PL_pct	2:65280185:A:G	2	65280185	A	G	0.5817	0.0126	0.0016	13.74	645471	-+	chrom2_15	2:65225088:G:GC	SLC1A4	physical_distance						FALSE
L_HDL_C_pct	2:65280185:A:G	2	65280185	A	G	0.5815	-0.0157	0.0016	22.61	645433	--	chrom2_15	2:65225088:G:GC	SLC1A4	physical_distance						FALSE
L_HDL_CE_pct	2:65280185:A:G	2	65280185	A	G	0.5816	-0.017	0.0016	25.3	645425	--	chrom2_15	2:65225088:G:GC	SLC1A4	physical_distance						FALSE
M_HDL_PL_pct	2:65280185:A:G	2	65280185	A	G	0.5816	0.0152	0.0016	20.41	645550	++	chrom2_15	2:65225088:G:GC	SLC1A4	physical_distance						FALSE
IDL_CE_pct	2:65287364:A:AT	2	65287364	A	AT	0.6356	-0.0113	0.0017	10.77	645578	--	chrom2_15	2:65225088:G:GC	SLC1A4	physical_distance						FALSE
S_LDL_FC_pct	2:65289825:A:G	2	65289825	A	G	0.6355	-0.0161	0.0017	20.97	645417	+-	chrom2_15	2:65225088:G:GC	SLC1A4	physical_distance						FALSE
XXL_VLDL_P	2:65290842:C:A	2	65290842	A	C	0.4164	-0.0165	0.0016	22.97	645550	+-	chrom2_15	2:65225088:G:GC	SLC1A4	physical_distance						FALSE
XXL_VLDL_FC	2:65290842:C:A	2	65290842	A	C	0.4164	-0.0159	0.0016	21.45	645557	--	chrom2_15	2:65225088:G:GC	SLC1A4	physical_distance						FALSE
XXL_VLDL_TG	2:65290842:C:A	2	65290842	A	C	0.4163	-0.0147	0.0017	17.96	645545	+-	chrom2_15	2:65225088:G:GC	SLC1A4	physical_distance						FALSE
XXL_VLDL_L	2:65290842:C:A	2	65290842	A	C	0.4164	-0.0158	0.0017	20.88	645244	--	chrom2_15	2:65225088:G:GC	SLC1A4	physical_distance						FALSE
XXL_VLDL_C	2:65290842:C:A	2	65290842	A	C	0.4164	-0.0161	0.0016	22.13	645387	--	chrom2_15	2:65225088:G:GC	SLC1A4	physical_distance						FALSE
S_LDL_TG_pct	2:65290842:C:A	2	65290842	A	C	0.4164	-0.0174	0.0016	25.49	645462	--	chrom2_15	2:65225088:G:GC	SLC1A4	physical_distance						FALSE
XXL_VLDL_CE	2:65291546:A:G	2	65291546	A	G	0.5855	0.0158	0.0016	21.4	645599	++	chrom2_15	2:65225088:G:GC	SLC1A4	physical_distance						FALSE
SFA_pct	2:65291546:A:G	2	65291546	A	G	0.5875	0.0138	0.0017	14.6	656988	++	chrom2_15	2:65225088:G:GC	SLC1A4	physical_distance						FALSE
S_HDL_C_pct	2:65291546:A:G	2	65291546	A	G	0.5856	-0.0151	0.0017	18.64	645575	--	chrom2_15	2:65225088:G:GC	SLC1A4	physical_distance						FALSE
S_HDL_CE_pct	2:65291546:A:G	2	65291546	A	G	0.5857	-0.0154	0.0017	19.79	645523	--	chrom2_15	2:65225088:G:GC	SLC1A4	physical_distance						FALSE
XXL_VLDL_PL	2:65296280:T:C	2	65296280	T	C	0.6358	0.0164	0.0017	22.05	645551	++	chrom2_15	2:65225088:G:GC	SLC1A4	physical_distance						FALSE
M_LDL_PL_pct	2:65298282:T:A	2	65298282	A	T	0.3407	0.0121	0.0018	10.82	645564	++	chrom2_15	2:65225088:G:GC	SLC1A4	physical_distance						FALSE
XL_HDL_CE_pct	2:65298282:T:A	2	65298282	A	T	0.3407	0.0123	0.0018	11.46	645448	++	chrom2_15	2:65225088:G:GC	SLC1A4	physical_distance						FALSE
Creatinine	2:66668309:A:G	2	66668309	A	G	0.3593	0.0103	0.0015	10.82	642020	++	chrom2_15	2:65225088:G:GC	SLC1A4	physical_distance						FALSE
Citrate	2:68483396:A:T	2	68483396	A	T	0.5931	-0.011	0.0017	10.36	657204	+-	chrom2_16	2:70558994:C:T	BRD7P6	physical_distance						FALSE
Tyr	2:69072887:GT:G	2	69072887	G	GT	0.062	-0.0221	0.0035	9.46	657217	--	chrom2_16	2:70558994:C:T	BRD7P6	physical_distance						FALSE
M_VLDL_C_pct	2:70196124:T:A	2	70196124	A	T	0.0711	-0.0222	0.0033	10.8	645685	--	chrom2_16	2:70558994:C:T	BRD7P6	physical_distance						FALSE
S_VLDL_C_pct	2:70196124:T:A	2	70196124	A	T	0.0714	-0.0203	0.0034	8.66	645652	--	chrom2_16	2:70558994:C:T	BRD7P6	physical_distance						FALSE
M_VLDL_TG_pct	2:70199809:T:C	2	70199809	T	C	0.929	-0.0219	0.0033	10.48	645667	--	chrom2_16	2:70558994:C:T	BRD7P6	physical_distance						FALSE
VLDL_size	2:70204029:C:T	2	70204029	T	C	0.0652	0.0232	0.0033	11.87	645784	-+	chrom2_16	2:70558994:C:T	BRD7P6	physical_distance						FALSE
MUFA	2:70204029:C:T	2	70204029	T	C	0.067	0.0205	0.0034	8.77	657130	-+	chrom2_16	2:70558994:C:T	BRD7P6	physical_distance						FALSE
SFA	2:70204029:C:T	2	70204029	T	C	0.0671	0.0208	0.0034	8.97	657151	-+	chrom2_16	2:70558994:C:T	BRD7P6	physical_distance						FALSE
L_VLDL_P	2:70204029:C:T	2	70204029	T	C	0.0652	0.0207	0.0034	9.13	645607	-+	chrom2_16	2:70558994:C:T	BRD7P6	physical_distance						FALSE
L_VLDL_TG	2:70204029:C:T	2	70204029	T	C	0.0654	0.0235	0.0034	11.47	645679	-+	chrom2_16	2:70558994:C:T	BRD7P6	physical_distance						FALSE
M_VLDL_TG	2:70204029:C:T	2	70204029	T	C	0.0654	0.0235	0.0034	11.37	645722	-+	chrom2_16	2:70558994:C:T	BRD7P6	physical_distance						FALSE
S_VLDL_TG	2:70204029:C:T	2	70204029	T	C	0.0653	0.0228	0.0034	10.84	645704	-+	chrom2_16	2:70558994:C:T	BRD7P6	physical_distance						FALSE
S_LDL_TG	2:70204029:C:T	2	70204029	T	C	0.0653	0.0214	0.0034	9.61	645626	-+	chrom2_16	2:70558994:C:T	BRD7P6	physical_distance						FALSE
S_HDL_P	2:70204029:C:T	2	70204029	T	C	0.0659	0.0272	0.0035	13.91	645779	++	chrom2_16	2:70558994:C:T	BRD7P6	physical_distance						FALSE
S_HDL_PL	2:70204029:C:T	2	70204029	T	C	0.0658	0.025	0.0035	11.9	645774	++	chrom2_16	2:70558994:C:T	BRD7P6	physical_distance						FALSE
S_HDL_CE	2:70204029:C:T	2	70204029	T	C	0.0659	0.0242	0.0035	11.2	645752	++	chrom2_16	2:70558994:C:T	BRD7P6	physical_distance						FALSE
S_HDL_FC	2:70204029:C:T	2	70204029	T	C	0.0657	0.0269	0.0035	14.08	645769	++	chrom2_16	2:70558994:C:T	BRD7P6	physical_distance						FALSE
Total_TG	2:70204029:C:T	2	70204029	T	C	0.0652	0.022	0.0034	10.02	645250	-+	chrom2_16	2:70558994:C:T	BRD7P6	physical_distance						FALSE
VLDL_TG	2:70204029:C:T	2	70204029	T	C	0.0652	0.0227	0.0034	10.72	645339	-+	chrom2_16	2:70558994:C:T	BRD7P6	physical_distance						FALSE
L_VLDL_L	2:70204029:C:T	2	70204029	T	C	0.0653	0.0209	0.0034	9.31	645536	-+	chrom2_16	2:70558994:C:T	BRD7P6	physical_distance						FALSE
S_HDL_L	2:70204029:C:T	2	70204029	T	C	0.0659	0.0274	0.0035	14.05	645620	++	chrom2_16	2:70558994:C:T	BRD7P6	physical_distance						FALSE
S_HDL_C	2:70204029:C:T	2	70204029	T	C	0.0659	0.0262	0.0035	12.95	645725	++	chrom2_16	2:70558994:C:T	BRD7P6	physical_distance						FALSE
XL_VLDL_C_pct	2:70204029:C:T	2	70204029	T	C	0.0653	-0.025	0.0034	12.5	645196	+-	chrom2_16	2:70558994:C:T	BRD7P6	physical_distance						FALSE
XL_VLDL_CE_pct	2:70204029:C:T	2	70204029	T	C	0.0653	-0.0231	0.0034	10.78	645224	+-	chrom2_16	2:70558994:C:T	BRD7P6	physical_distance						FALSE
XL_VLDL_FC_pct	2:70204029:C:T	2	70204029	T	C	0.0655	-0.0274	0.0035	14.4	645337	--	chrom2_16	2:70558994:C:T	BRD7P6	physical_distance						FALSE
XL_VLDL_TG_pct	2:70204029:C:T	2	70204029	T	C	0.0655	0.0256	0.0035	12.8	645580	++	chrom2_16	2:70558994:C:T	BRD7P6	physical_distance						FALSE
L_VLDL_CE_pct	2:70204029:C:T	2	70204029	T	C	0.0654	-0.0265	0.0034	13.96	645442	--	chrom2_16	2:70558994:C:T	BRD7P6	physical_distance						FALSE
M_VLDL_CE_pct	2:70204029:C:T	2	70204029	T	C	0.0652	-0.0232	0.0033	11.43	645687	--	chrom2_16	2:70558994:C:T	BRD7P6	physical_distance						FALSE
S_VLDL_CE_pct	2:70204029:C:T	2	70204029	T	C	0.0655	-0.0218	0.0035	9.38	645641	--	chrom2_16	2:70558994:C:T	BRD7P6	physical_distance						FALSE
XL_HDL_TG_pct	2:70204029:C:T	2	70204029	T	C	0.0651	0.0197	0.0033	8.68	645406	-+	chrom2_16	2:70558994:C:T	BRD7P6	physical_distance						FALSE
XL_HDL_P	2:70263260:G:A	2	70263260	A	G	0.3237	0.0097	0.0016	9.24	645728	++	chrom2_16	2:70558994:C:T	BRD7P6	physical_distance						FALSE
XL_HDL_CE	2:70263260:G:A	2	70263260	A	G	0.3237	0.0096	0.0016	9.24	645752	++	chrom2_16	2:70558994:C:T	BRD7P6	physical_distance						FALSE
XL_HDL_FC_pct	2:70263260:G:A	2	70263260	A	G	0.3235	-0.0103	0.0015	10.59	645460	--	chrom2_16	2:70558994:C:T	BRD7P6	physical_distance						FALSE
M_LDL_TG	2:70272272:A:G	2	70272272	A	G	0.9282	-0.0227	0.0033	11.12	645674	--	chrom2_16	2:70558994:C:T	BRD7P6	physical_distance						FALSE
LDL_TG	2:70272272:A:G	2	70272272	A	G	0.9282	-0.0203	0.0033	9.07	645532	+-	chrom2_16	2:70558994:C:T	BRD7P6	physical_distance						FALSE
XS_VLDL_TG_pct	2:70272272:A:G	2	70272272	A	G	0.9286	-0.0216	0.0033	10.23	645541	--	chrom2_16	2:70558994:C:T	BRD7P6	physical_distance						FALSE
L_VLDL_C_pct	2:70295878:C:T	2	70295878	T	C	0.0671	-0.0272	0.004	10.87	460059	--	chrom2_16	2:70558994:C:T	BRD7P6	physical_distance						FALSE
Gln	2:70297997:T:C	2	70297997	T	C	0.6714	-0.0129	0.0018	12.23	657229	--	chrom2_16	2:70558994:C:T	BRD7P6	physical_distance						FALSE
L_HDL_P	2:70297997:T:C	2	70297997	T	C	0.6744	-0.0095	0.0015	9.58	645758	--	chrom2_16	2:70558994:C:T	BRD7P6	physical_distance						FALSE
L_HDL_CE	2:70297997:T:C	2	70297997	T	C	0.6743	-0.0094	0.0015	9.19	645794	--	chrom2_16	2:70558994:C:T	BRD7P6	physical_distance						FALSE
L_HDL_FC	2:70297997:T:C	2	70297997	T	C	0.6744	-0.0092	0.0015	8.87	645772	--	chrom2_16	2:70558994:C:T	BRD7P6	physical_distance						FALSE
XL_HDL_L	2:70297997:T:C	2	70297997	T	C	0.6742	-0.0094	0.0016	8.72	645572	--	chrom2_16	2:70558994:C:T	BRD7P6	physical_distance						FALSE
L_HDL_C	2:70297997:T:C	2	70297997	T	C	0.6744	-0.0094	0.0015	9.26	645762	--	chrom2_16	2:70558994:C:T	BRD7P6	physical_distance						FALSE
XL_HDL_PL_pct	2:70370412:T:C	2	70370412	T	C	0.9393	0.0204	0.0032	9.83	645365	++	chrom2_16	2:70558994:C:T	BRD7P6	physical_distance						FALSE
L_LDL_CE_pct	2:70386835:A:G	2	70386835	A	G	0.8927	-0.0176	0.0027	9.82	645497	--	chrom2_16	2:70558994:C:T	BRD7P6	physical_distance						FALSE
ApoA1	2:70543386:T:C	2	70543386	T	C	0.5786	-0.0104	0.0015	10.81	645788	--	chrom2_16	2:70558994:C:T	BRD7P6	physical_distance						FALSE
M_HDL_P	2:70543386:T:C	2	70543386	T	C	0.5786	-0.0096	0.0016	9.25	645774	--	chrom2_16	2:70558994:C:T	BRD7P6	physical_distance						FALSE
M_HDL_FC	2:70543386:T:C	2	70543386	T	C	0.5787	-0.0099	0.0015	9.96	645777	--	chrom2_16	2:70558994:C:T	BRD7P6	physical_distance						FALSE
HDL_PL	2:70543386:T:C	2	70543386	T	C	0.5789	-0.0097	0.0015	9.86	645715	--	chrom2_16	2:70558994:C:T	BRD7P6	physical_distance						FALSE
HDL_P	2:70543386:T:C	2	70543386	T	C	0.5781	-0.0112	0.0016	11.64	645680	--	chrom2_16	2:70558994:C:T	BRD7P6	physical_distance						FALSE
M_HDL_L	2:70543386:T:C	2	70543386	T	C	0.5784	-0.0095	0.0016	8.83	645650	--	chrom2_16	2:70558994:C:T	BRD7P6	physical_distance						FALSE
Phosphoglyc	2:70547597:T:C	2	70547597	T	C	0.5753	-0.0123	0.0016	13.9	657185	--	chrom2_16	2:70558994:C:T	BRD7P6	physical_distance						FALSE
Cholines	2:70547597:T:C	2	70547597	T	C	0.5753	-0.0126	0.0016	14.67	657187	--	chrom2_16	2:70558994:C:T	BRD7P6	physical_distance						FALSE
Phosphatidylc	2:70547597:T:C	2	70547597	T	C	0.5755	-0.0116	0.0016	12.58	657191	--	chrom2_16	2:70558994:C:T	BRD7P6	physical_distance						FALSE
Total_FA	2:70547597:T:C	2	70547597	T	C	0.5749	-0.0104	0.0017	9.46	656898	--	chrom2_16	2:70558994:C:T	BRD7P6	physical_distance						FALSE
HDL_L	2:70548241:T:C	2	70548241	T	C	0.5761	-0.01	0.0015	10.44	645431	--	chrom2_16	2:70558994:C:T	BRD7P6	physical_distance						FALSE
HDL_FC	2:70549122:T:A	2	70549122	A	T	0.4244	0.01	0.0015	10.8	645670	++	chrom2_16	2:70558994:C:T	BRD7P6	physical_distance						FALSE
Total_P	2:70549122:T:A	2	70549122	A	T	0.4255	0.0122	0.0016	13.4	645251	++	chrom2_16	2:70558994:C:T	BRD7P6	physical_distance						FALSE
Sphingomyelins	2:70558994:C:T	2	70558994	T	C	0.426	0.0118	0.0016	13.28	657191	++	chrom2_16	2:70558994:C:T	BRD7P6	physical_distance						FALSE
Omega_6	2:70558994:C:T	2	70558994	T	C	0.4267	0.0134	0.0016	15.41	657165	++	chrom2_16	2:70558994:C:T	BRD7P6	physical_distance						FALSE
LA	2:70558994:C:T	2	70558994	T	C	0.4268	0.0118	0.0017	11.89	657178	++	chrom2_16	2:70558994:C:T	BRD7P6	physical_distance						FALSE
IDL_PL	2:70558994:C:T	2	70558994	T	C	0.423	0.01	0.0016	9.39	645759	++	chrom2_16	2:70558994:C:T	BRD7P6	physical_distance						FALSE
IDL_CE	2:70558994:C:T	2	70558994	T	C	0.4231	0.0096	0.0016	8.64	645787	++	chrom2_16	2:70558994:C:T	BRD7P6	physical_distance						FALSE
IDL_FC	2:70558994:C:T	2	70558994	T	C	0.4232	0.0098	0.0016	8.88	645772	++	chrom2_16	2:70558994:C:T	BRD7P6	physical_distance						FALSE
Total_C	2:70558994:C:T	2	70558994	T	C	0.4233	0.0117	0.0016	12.12	645268	++	chrom2_16	2:70558994:C:T	BRD7P6	physical_distance						FALSE
Total_PL	2:70558994:C:T	2	70558994	T	C	0.4232	0.0129	0.0016	14.95	645346	++	chrom2_16	2:70558994:C:T	BRD7P6	physical_distance						FALSE
Total_CE	2:70558994:C:T	2	70558994	T	C	0.4233	0.0118	0.0016	12.49	645404	++	chrom2_16	2:70558994:C:T	BRD7P6	physical_distance						FALSE
Total_FC	2:70558994:C:T	2	70558994	T	C	0.4233	0.0109	0.0016	10.7	645324	++	chrom2_16	2:70558994:C:T	BRD7P6	physical_distance						FALSE
Total_L	2:70558994:C:T	2	70558994	T	C	0.4234	0.0111	0.0017	10.76	645097	++	chrom2_16	2:70558994:C:T	BRD7P6	physical_distance						FALSE
PUFA	2:70558994:C:T	2	70558994	T	C	0.4265	0.0137	0.0016	16.55	657028	++	chrom2_16	2:70558994:C:T	BRD7P6	physical_distance						FALSE
IDL_L	2:70558994:C:T	2	70558994	T	C	0.4231	0.0099	0.0016	9.23	645652	++	chrom2_16	2:70558994:C:T	BRD7P6	physical_distance						FALSE
IDL_C	2:70558994:C:T	2	70558994	T	C	0.4231	0.0097	0.0016	8.84	645761	++	chrom2_16	2:70558994:C:T	BRD7P6	physical_distance						FALSE
Creatinine	2:71163086:T:C	2	71163086	T	C	0.5561	0.0106	0.0014	12.85	642020	++	chrom2_16	2:70558994:C:T	BRD7P6	physical_distance						FALSE
XXL_VLDL_P	2:71214755:G:A	2	71214755	A	G	0.1941	0.0137	0.002	10.73	645550	++	chrom2_16	2:70558994:C:T	BRD7P6	physical_distance						FALSE
XXL_VLDL_FC	2:71214755:G:A	2	71214755	A	G	0.1941	0.0134	0.002	10.25	645557	++	chrom2_16	2:70558994:C:T	BRD7P6	physical_distance						FALSE
XXL_VLDL_TG	2:71214755:G:A	2	71214755	A	G	0.1941	0.0151	0.0021	12.49	645545	++	chrom2_16	2:70558994:C:T	BRD7P6	physical_distance						FALSE
XXL_VLDL_PL	2:71216640:G:A	2	71216640	A	G	0.1933	0.0134	0.002	10.36	645551	++	chrom2_16	2:70558994:C:T	BRD7P6	physical_distance						FALSE
XXL_VLDL_CE	2:71216640:G:A	2	71216640	A	G	0.1933	0.0137	0.002	10.81	645599	++	chrom2_16	2:70558994:C:T	BRD7P6	physical_distance						FALSE
XL_VLDL_P	2:71216640:G:A	2	71216640	A	G	0.1933	0.0127	0.002	9.61	645591	++	chrom2_16	2:70558994:C:T	BRD7P6	physical_distance						FALSE
XL_VLDL_PL	2:71216640:G:A	2	71216640	A	G	0.1933	0.013	0.002	9.94	645609	++	chrom2_16	2:70558994:C:T	BRD7P6	physical_distance						FALSE
XL_VLDL_FC	2:71216640:G:A	2	71216640	A	G	0.1933	0.013	0.002	9.9	645618	++	chrom2_16	2:70558994:C:T	BRD7P6	physical_distance						FALSE
XL_VLDL_TG	2:71216640:G:A	2	71216640	A	G	0.1933	0.0135	0.002	10.62	645625	++	chrom2_16	2:70558994:C:T	BRD7P6	physical_distance						FALSE
L_VLDL_PL	2:71216640:G:A	2	71216640	A	G	0.1933	0.0122	0.002	8.84	645660	++	chrom2_16	2:70558994:C:T	BRD7P6	physical_distance						FALSE
XXL_VLDL_L	2:71216640:G:A	2	71216640	A	G	0.1933	0.0148	0.0021	12.27	645244	++	chrom2_16	2:70558994:C:T	BRD7P6	physical_distance						FALSE
XXL_VLDL_C	2:71216640:G:A	2	71216640	A	G	0.1933	0.0139	0.002	10.97	645387	++	chrom2_16	2:70558994:C:T	BRD7P6	physical_distance						FALSE
XL_VLDL_L	2:71216640:G:A	2	71216640	A	G	0.1933	0.013	0.002	9.97	645452	++	chrom2_16	2:70558994:C:T	BRD7P6	physical_distance						FALSE
M_HDL_PL_pct	2:71216640:G:A	2	71216640	A	G	0.1933	0.0161	0.002	15.13	645550	++	chrom2_16	2:70558994:C:T	BRD7P6	physical_distance						FALSE
M_HDL_C_pct	2:71229195:G:A	2	71229195	A	G	0.1795	-0.0128	0.0021	9.34	645558	--	chrom2_16	2:70558994:C:T	BRD7P6	physical_distance						FALSE
M_HDL_FC_pct	2:71512907:T:C	2	71512907	T	C	0.1316	-0.0143	0.0021	10.53	645590	--	chrom2_16	2:70558994:C:T	BRD7P6	physical_distance						FALSE
L_HDL_PL	2:71513158:A:G	2	71513158	A	G	0.1316	-0.0126	0.0021	8.65	645793	--	chrom2_16	2:70558994:C:T	BRD7P6	physical_distance						FALSE
HDL_C	2:71513158:A:G	2	71513158	A	G	0.1318	-0.0137	0.0022	9.54	645635	--	chrom2_16	2:70558994:C:T	BRD7P6	physical_distance						FALSE
HDL_CE	2:71513158:A:G	2	71513158	A	G	0.1318	-0.0137	0.0022	9.5	645695	--	chrom2_16	2:70558994:C:T	BRD7P6	physical_distance						FALSE
TG_by_PG	2:71513158:A:G	2	71513158	A	G	0.132	0.0145	0.0023	9.6	645189	++	chrom2_16	2:70558994:C:T	BRD7P6	physical_distance						FALSE
L_HDL_L	2:71513158:A:G	2	71513158	A	G	0.1316	-0.0128	0.0021	8.88	645652	--	chrom2_16	2:70558994:C:T	BRD7P6	physical_distance						FALSE
Val	2:71589743:A:G	2	71589743	A	G	0.6802	0.0113	0.0018	9.33	657172	++	chrom2_16	2:70558994:C:T	BRD7P6	physical_distance						FALSE
Creatinine	2:73848933:C:T	2	73848933	T	C	0.2275	-0.0303	0.0017	66.77	642020	--	chrom2_17	2:73651967:C:T	ALMS1	LD_and_CADD_score	2:73848933:C:T	1	0.89375	missense_variant	4.335	FALSE
XL_HDL_FC_pct	2:74366459:T:G	2	74366459	T	G	0.4554	-0.009	0.0015	9.13	645460	--	chrom2_17	2:73651967:C:T	ALMS1	LD_and_CADD_score	2:73848933:C:T	1	0.89375	missense_variant	4.335	FALSE
Omega_3	2:77224930:C:T	2	77224930	T	C	0.2632	0.011	0.0018	9.13	657170	++	chrom2_18	2:77224930:C:T	LRRTM4/LRRTM4-AS1	physical_distance						FALSE
DHA	2:77224930:C:T	2	77224930	T	C	0.2636	0.0122	0.0018	10.89	657103	++	chrom2_18	2:77224930:C:T	LRRTM4/LRRTM4-AS1	physical_distance						FALSE
Omega_3_pct	2:77224930:C:T	2	77224930	T	C	0.2634	0.0108	0.0018	8.63	656957	++	chrom2_18	2:77224930:C:T	LRRTM4/LRRTM4-AS1	physical_distance						FALSE
S_HDL_FC_pct	2:77224930:C:T	2	77224930	T	C	0.2579	0.0119	0.0017	10.94	645474	++	chrom2_18	2:77224930:C:T	LRRTM4/LRRTM4-AS1	physical_distance						FALSE
PUFA_pct	2:79648532:G:A	2	79648532	A	G	0.5855	0.0124	0.0017	12.93	657006	++	chrom2_19	2:79709327:G:A	CTNNA2	physical_distance						FALSE
SFA_pct	2:79648532:G:A	2	79648532	A	G	0.5858	-0.012	0.0018	11.13	656988	--	chrom2_19	2:79709327:G:A	CTNNA2	physical_distance						FALSE
DHA_pct	2:79705040:T:C	2	79705040	T	C	0.3548	0.0127	0.0017	12.94	656891	++	chrom2_19	2:79709327:G:A	CTNNA2	physical_distance						FALSE
DHA	2:79706878:A:G	2	79706878	A	G	0.3533	0.0104	0.0016	9.59	657103	++	chrom2_19	2:79709327:G:A	CTNNA2	physical_distance						FALSE
Omega_3_pct	2:79706878:A:G	2	79706878	A	G	0.3531	0.0124	0.0016	13.38	656957	++	chrom2_19	2:79709327:G:A	CTNNA2	physical_distance						FALSE
Unsaturation	2:79709327:G:A	2	79709327	A	G	0.6843	-0.0151	0.0017	18.04	657198	--	chrom2_19	2:79709327:G:A	CTNNA2	physical_distance						FALSE
PUFA_by_MUFA	2:79714377:G:A	2	79714377	A	G	0.6849	-0.0112	0.0017	9.98	657033	--	chrom2_19	2:79709327:G:A	CTNNA2	physical_distance						FALSE
ApoA1	2:85562172:C:T	2	85562172	T	C	0.7425	0.0105	0.0017	8.7	645788	++	chrom2_20	2:86006187:T:C	ATOH8	physical_distance						FALSE
S_HDL_PL	2:86006187:T:C	2	86006187	T	C	0.9147	0.0195	0.003	10	645774	++	chrom2_20	2:86006187:T:C	ATOH8	physical_distance						FALSE
S_HDL_L	2:86007674:G:A	2	86007674	A	G	0.0874	-0.0183	0.003	8.92	645620	--	chrom2_20	2:86006187:T:C	ATOH8	physical_distance						FALSE
XS_VLDL_P	2:86849176:G:GA	2	86849176	G	GA	0.4912	0.0099	0.0016	9.31	645717	++	chrom2_20	2:86006187:T:C	ATOH8	physical_distance						FALSE
XS_VLDL_PL	2:86849176:G:GA	2	86849176	G	GA	0.4912	0.01	0.0016	9.42	645732	++	chrom2_20	2:86006187:T:C	ATOH8	physical_distance						FALSE
XS_VLDL_FC	2:86849176:G:GA	2	86849176	G	GA	0.4912	0.0098	0.0016	9.08	645729	++	chrom2_20	2:86006187:T:C	ATOH8	physical_distance						FALSE
IDL_TG	2:86849176:G:GA	2	86849176	G	GA	0.4913	0.0095	0.0016	8.66	645700	++	chrom2_20	2:86006187:T:C	ATOH8	physical_distance						FALSE
XS_VLDL_L	2:86849176:G:GA	2	86849176	G	GA	0.4912	0.0101	0.0016	9.76	645634	++	chrom2_20	2:86006187:T:C	ATOH8	physical_distance						FALSE
L_HDL_PL_pct	2:88917035:G:C	2	88917035	C	G	0.3373	-0.0103	0.0017	8.69	645471	--	chrom2_21	2:88895123:T:C	EIF2AK3	LD_and_CADD_score	2:88941490:G:A	0.809063	0.76687	missense_variant	17.22	FALSE
L_HDL_C_pct	2:88917035:G:C	2	88917035	C	G	0.337	0.0099	0.0016	8.68	645433	++	chrom2_21	2:88895123:T:C	EIF2AK3	LD_and_CADD_score	2:88941490:G:A	0.809063	0.76687	missense_variant	17.22	FALSE
HDL_size	2:88941490:G:A	2	88941490	A	G	0.2899	0.0096	0.0016	8.96	645784	++	chrom2_21	2:88895123:T:C	EIF2AK3	LD_and_CADD_score	2:88941490:G:A	0.809063	0.76687	missense_variant	17.22	FALSE
Gln	2:97463095:T:C	2	97463095	T	C	0.5958	0.0104	0.0017	8.77	657229	++	chrom2_22	2:97463095:T:C	CNNM4	physical_distance						FALSE
XL_HDL_CE	2:98703659:G:T	2	98703659	T	G	0.4607	0.0088	0.0015	8.65	645752	++	chrom2_23	2:98703659:G:T	VWA3B	physical_distance						FALSE
L_HDL_P	2:98703659:G:T	2	98703659	T	G	0.461	0.0093	0.0014	10.13	645758	++	chrom2_23	2:98703659:G:T	VWA3B	physical_distance						FALSE
L_HDL_PL	2:98703659:G:T	2	98703659	T	G	0.4609	0.0092	0.0014	9.8	645793	++	chrom2_23	2:98703659:G:T	VWA3B	physical_distance						FALSE
L_HDL_CE	2:98703659:G:T	2	98703659	T	G	0.4609	0.0095	0.0014	10.33	645794	++	chrom2_23	2:98703659:G:T	VWA3B	physical_distance						FALSE
L_HDL_FC	2:98703659:G:T	2	98703659	T	G	0.4609	0.0091	0.0014	9.65	645772	++	chrom2_23	2:98703659:G:T	VWA3B	physical_distance						FALSE
HDL_C	2:98703659:G:T	2	98703659	T	G	0.4607	0.0096	0.0015	10.06	645635	++	chrom2_23	2:98703659:G:T	VWA3B	physical_distance						FALSE
HDL_CE	2:98703659:G:T	2	98703659	T	G	0.4606	0.0096	0.0015	9.95	645695	++	chrom2_23	2:98703659:G:T	VWA3B	physical_distance						FALSE
HDL_FC	2:98703659:G:T	2	98703659	T	G	0.4607	0.0092	0.0015	9.39	645670	++	chrom2_23	2:98703659:G:T	VWA3B	physical_distance						FALSE
L_HDL_L	2:98703659:G:T	2	98703659	T	G	0.461	0.0093	0.0014	9.96	645652	++	chrom2_23	2:98703659:G:T	VWA3B	physical_distance						FALSE
L_HDL_C	2:98703659:G:T	2	98703659	T	G	0.4609	0.0094	0.0014	10.2	645762	++	chrom2_23	2:98703659:G:T	VWA3B	physical_distance						FALSE
XL_HDL_FC_pct	2:98703659:G:T	2	98703659	T	G	0.461	-0.0087	0.0015	8.62	645460	--	chrom2_23	2:98703659:G:T	VWA3B	physical_distance						FALSE
M_HDL_FC_pct	2:98703659:G:T	2	98703659	T	G	0.4609	0.01	0.0015	11.11	645590	++	chrom2_23	2:98703659:G:T	VWA3B	physical_distance						FALSE
HDL_size	2:100478648:C:T	2	100478648	T	C	0.8035	0.0112	0.0018	9.4	645784	++	chrom2_24	2:103149210:G:A	SLC9A4	physical_distance						FALSE
XL_HDL_P	2:100478648:C:T	2	100478648	T	C	0.8035	0.0118	0.0018	9.82	645728	++	chrom2_24	2:103149210:G:A	SLC9A4	physical_distance						FALSE
DHA	2:100620017:C:T	2	100620017	T	C	0.1757	0.0154	0.0022	12.06	657103	++	chrom2_24	2:103149210:G:A	SLC9A4	physical_distance						FALSE
DHA_pct	2:100620017:C:T	2	100620017	T	C	0.1767	0.0166	0.0022	12.85	656891	++	chrom2_24	2:103149210:G:A	SLC9A4	physical_distance						FALSE
XL_HDL_CE	2:100669457:T:C	2	100669457	T	C	0.8188	-0.0125	0.0019	10.37	645752	--	chrom2_24	2:103149210:G:A	SLC9A4	physical_distance						FALSE
L_HDL_P	2:100669457:T:C	2	100669457	T	C	0.8189	-0.0129	0.0018	11.55	645758	--	chrom2_24	2:103149210:G:A	SLC9A4	physical_distance						FALSE
L_HDL_CE	2:100669457:T:C	2	100669457	T	C	0.8189	-0.0133	0.0019	12	645794	--	chrom2_24	2:103149210:G:A	SLC9A4	physical_distance						FALSE
L_HDL_FC	2:100669457:T:C	2	100669457	T	C	0.8189	-0.012	0.0018	10.02	645772	--	chrom2_24	2:103149210:G:A	SLC9A4	physical_distance						FALSE
HDL_C	2:100669457:T:C	2	100669457	T	C	0.8188	-0.013	0.0019	11.03	645635	--	chrom2_24	2:103149210:G:A	SLC9A4	physical_distance						FALSE
HDL_CE	2:100669457:T:C	2	100669457	T	C	0.8188	-0.0131	0.0019	11.06	645695	--	chrom2_24	2:103149210:G:A	SLC9A4	physical_distance						FALSE
HDL_FC	2:100669457:T:C	2	100669457	T	C	0.8188	-0.0121	0.0019	9.77	645670	--	chrom2_24	2:103149210:G:A	SLC9A4	physical_distance						FALSE
L_HDL_C	2:100669457:T:C	2	100669457	T	C	0.8189	-0.013	0.0019	11.67	645762	--	chrom2_24	2:103149210:G:A	SLC9A4	physical_distance						FALSE
XL_HDL_FC_pct	2:100669457:T:C	2	100669457	T	C	0.8189	0.0127	0.0019	10.68	645460	++	chrom2_24	2:103149210:G:A	SLC9A4	physical_distance						FALSE
L_HDL_C_pct	2:100669457:T:C	2	100669457	T	C	0.8187	-0.0125	0.002	9.1	645433	--	chrom2_24	2:103149210:G:A	SLC9A4	physical_distance						FALSE
M_HDL_PL_pct	2:100669457:T:C	2	100669457	T	C	0.8186	0.0141	0.0021	11.04	645550	++	chrom2_24	2:103149210:G:A	SLC9A4	physical_distance						FALSE
M_HDL_FC_pct	2:100669457:T:C	2	100669457	T	C	0.8189	-0.0129	0.0019	11.22	645590	--	chrom2_24	2:103149210:G:A	SLC9A4	physical_distance						FALSE
L_HDL_CE_pct	2:100694091:T:C	2	100694091	T	C	0.8295	-0.0128	0.0021	8.9	645425	--	chrom2_24	2:103149210:G:A	SLC9A4	physical_distance						FALSE
L_HDL_PL	2:100783653:G:A	2	100783653	A	G	0.2366	0.0107	0.0017	9.6	645793	++	chrom2_24	2:103149210:G:A	SLC9A4	physical_distance						FALSE
L_HDL_L	2:100783653:G:A	2	100783653	A	G	0.2365	0.0112	0.0017	10.54	645652	++	chrom2_24	2:103149210:G:A	SLC9A4	physical_distance						FALSE
XL_HDL_PL	2:100907351:A:G	2	100907351	A	G	0.3278	-0.0104	0.0016	10.4	645766	--	chrom2_24	2:103149210:G:A	SLC9A4	physical_distance						FALSE
XL_HDL_FC	2:100907351:A:G	2	100907351	A	G	0.3277	-0.0106	0.0017	9.88	645731	--	chrom2_24	2:103149210:G:A	SLC9A4	physical_distance						FALSE
XL_HDL_L	2:100907351:A:G	2	100907351	A	G	0.3278	-0.0105	0.0016	10.47	645572	--	chrom2_24	2:103149210:G:A	SLC9A4	physical_distance						FALSE
XL_HDL_C	2:100907351:A:G	2	100907351	A	G	0.3278	-0.0106	0.0016	10.58	645702	--	chrom2_24	2:103149210:G:A	SLC9A4	physical_distance						FALSE
S_VLDL_CE	2:101618219:A:G	2	101618219	A	G	0.6374	0.0103	0.0017	9.01	645755	++	chrom2_24	2:103149210:G:A	SLC9A4	physical_distance						FALSE
XS_VLDL_P	2:101618219:A:G	2	101618219	A	G	0.6373	0.0109	0.0016	10.47	645717	++	chrom2_24	2:103149210:G:A	SLC9A4	physical_distance						FALSE
XS_VLDL_PL	2:101618219:A:G	2	101618219	A	G	0.6373	0.0117	0.0016	11.83	645732	++	chrom2_24	2:103149210:G:A	SLC9A4	physical_distance						FALSE
XS_VLDL_FC	2:101618219:A:G	2	101618219	A	G	0.6373	0.0116	0.0017	11.65	645729	++	chrom2_24	2:103149210:G:A	SLC9A4	physical_distance						FALSE
VLDL_C	2:101618219:A:G	2	101618219	A	G	0.6374	0.0105	0.0017	9.24	645405	++	chrom2_24	2:103149210:G:A	SLC9A4	physical_distance						FALSE
VLDL_CE	2:101618219:A:G	2	101618219	A	G	0.6374	0.011	0.0017	9.99	645501	++	chrom2_24	2:103149210:G:A	SLC9A4	physical_distance						FALSE
XS_VLDL_L	2:101618219:A:G	2	101618219	A	G	0.6373	0.0113	0.0016	11.17	645634	++	chrom2_24	2:103149210:G:A	SLC9A4	physical_distance						FALSE
XS_VLDL_CE	2:101642260:A:G	2	101642260	A	G	0.6392	0.0108	0.0016	10.26	645761	++	chrom2_24	2:103149210:G:A	SLC9A4	physical_distance						FALSE
XS_VLDL_C	2:101642260:A:G	2	101642260	A	G	0.6392	0.0112	0.0016	11.01	645703	++	chrom2_24	2:103149210:G:A	SLC9A4	physical_distance						FALSE
Albumin	2:102133641:G:A	2	102133641	A	G	0.6593	-0.0129	0.0018	12.73	653590	+-	chrom2_24	2:103149210:G:A	SLC9A4	physical_distance						FALSE
PUFA_by_MUFA	2:102917234:T:C	2	102917234	T	C	0.467	-0.01	0.0016	9.21	657033	--	chrom2_24	2:103149210:G:A	SLC9A4	physical_distance						FALSE
GlycA	2:102931802:A:G	2	102931802	A	G	0.4647	0.0116	0.0016	11.75	657263	++	chrom2_24	2:103149210:G:A	SLC9A4	physical_distance						FALSE
Ala	2:103149210:G:A	2	103149210	A	G	0.1159	0.0242	0.0027	18.34	657135	-+	chrom2_24	2:103149210:G:A	SLC9A4	physical_distance						FALSE
Creatinine	2:103149210:G:A	2	103149210	A	G	0.1162	0.016	0.0023	11.74	642020	++	chrom2_24	2:103149210:G:A	SLC9A4	physical_distance						FALSE
L_HDL_CE	2:105973094:A:G	2	105973094	A	G	0.8808	0.0133	0.0022	8.63	645794	++	chrom2_25	2:105973094:A:G	FHL2	physical_distance						FALSE
L_HDL_C_pct	2:105973094:A:G	2	105973094	A	G	0.8808	0.0151	0.0024	9.28	645433	++	chrom2_25	2:105973094:A:G	FHL2	physical_distance						FALSE
L_HDL_CE_pct	2:105973094:A:G	2	105973094	A	G	0.8809	0.0151	0.0025	8.99	645425	++	chrom2_25	2:105973094:A:G	FHL2	physical_distance						FALSE
S_HDL_PL_pct	2:109089695:G:A	2	109089695	A	G	0.1909	-0.0142	0.0021	11.26	645600	--	chrom2_26	2:109140459:GC:G	GCC2-AS1	physical_distance						FALSE
ApoB	2:109098998:A:G	2	109098998	A	G	0.8349	-0.0161	0.0022	12.78	645786	--	chrom2_26	2:109140459:GC:G	GCC2-AS1	physical_distance						FALSE
M_VLDL_FC	2:109098998:A:G	2	109098998	A	G	0.8349	-0.0139	0.0022	9.57	645756	--	chrom2_26	2:109140459:GC:G	GCC2-AS1	physical_distance						FALSE
S_VLDL_PL	2:109098998:A:G	2	109098998	A	G	0.8349	-0.0135	0.0022	9.22	645745	--	chrom2_26	2:109140459:GC:G	GCC2-AS1	physical_distance						FALSE
S_VLDL_FC	2:109098998:A:G	2	109098998	A	G	0.8349	-0.0148	0.0022	10.77	645761	--	chrom2_26	2:109140459:GC:G	GCC2-AS1	physical_distance						FALSE
L_LDL_P	2:109098998:A:G	2	109098998	A	G	0.8349	-0.016	0.0022	12.65	645759	--	chrom2_26	2:109140459:GC:G	GCC2-AS1	physical_distance						FALSE
L_LDL_CE	2:109098998:A:G	2	109098998	A	G	0.8349	-0.0174	0.0022	14.78	645780	--	chrom2_26	2:109140459:GC:G	GCC2-AS1	physical_distance						FALSE
M_LDL_P	2:109098998:A:G	2	109098998	A	G	0.8349	-0.0157	0.0022	12.08	645764	--	chrom2_26	2:109140459:GC:G	GCC2-AS1	physical_distance						FALSE
M_LDL_PL	2:109098998:A:G	2	109098998	A	G	0.8349	-0.0177	0.0022	15.24	645785	--	chrom2_26	2:109140459:GC:G	GCC2-AS1	physical_distance						FALSE
M_LDL_CE	2:109098998:A:G	2	109098998	A	G	0.835	-0.0158	0.0022	12.2	645784	--	chrom2_26	2:109140459:GC:G	GCC2-AS1	physical_distance						FALSE
S_LDL_CE	2:109098998:A:G	2	109098998	A	G	0.8349	-0.0163	0.0022	13.07	645767	--	chrom2_26	2:109140459:GC:G	GCC2-AS1	physical_distance						FALSE
Total_C	2:109098998:A:G	2	109098998	A	G	0.8349	-0.0153	0.0022	11.93	645268	--	chrom2_26	2:109140459:GC:G	GCC2-AS1	physical_distance						FALSE
non_HDL_C	2:109098998:A:G	2	109098998	A	G	0.8349	-0.0165	0.0022	13.38	645268	--	chrom2_26	2:109140459:GC:G	GCC2-AS1	physical_distance						FALSE
LDL_C	2:109098998:A:G	2	109098998	A	G	0.8349	-0.0174	0.0022	14.8	645728	--	chrom2_26	2:109140459:GC:G	GCC2-AS1	physical_distance						FALSE
LDL_PL	2:109098998:A:G	2	109098998	A	G	0.8349	-0.0179	0.0022	15.59	645748	--	chrom2_26	2:109140459:GC:G	GCC2-AS1	physical_distance						FALSE
LDL_CE	2:109098998:A:G	2	109098998	A	G	0.8349	-0.0172	0.0022	14.34	645744	--	chrom2_26	2:109140459:GC:G	GCC2-AS1	physical_distance						FALSE
Total_L	2:109098998:A:G	2	109098998	A	G	0.8349	-0.0132	0.0022	8.77	645097	--	chrom2_26	2:109140459:GC:G	GCC2-AS1	physical_distance						FALSE
LDL_L	2:109098998:A:G	2	109098998	A	G	0.8349	-0.0176	0.0022	15.08	645522	--	chrom2_26	2:109140459:GC:G	GCC2-AS1	physical_distance						FALSE
LDL_P	2:109098998:A:G	2	109098998	A	G	0.8349	-0.0164	0.0022	13.27	645720	--	chrom2_26	2:109140459:GC:G	GCC2-AS1	physical_distance						FALSE
S_VLDL_C	2:109098998:A:G	2	109098998	A	G	0.8349	-0.0135	0.0022	9.15	645735	--	chrom2_26	2:109140459:GC:G	GCC2-AS1	physical_distance						FALSE
L_LDL_L	2:109098998:A:G	2	109098998	A	G	0.8349	-0.0174	0.0022	14.95	645653	--	chrom2_26	2:109140459:GC:G	GCC2-AS1	physical_distance						FALSE
M_LDL_L	2:109098998:A:G	2	109098998	A	G	0.8349	-0.0169	0.0022	13.95	645653	--	chrom2_26	2:109140459:GC:G	GCC2-AS1	physical_distance						FALSE
M_LDL_C	2:109098998:A:G	2	109098998	A	G	0.835	-0.0167	0.0022	13.58	645766	--	chrom2_26	2:109140459:GC:G	GCC2-AS1	physical_distance						FALSE
S_LDL_L	2:109098998:A:G	2	109098998	A	G	0.8349	-0.0177	0.0022	15.36	645592	--	chrom2_26	2:109140459:GC:G	GCC2-AS1	physical_distance						FALSE
S_LDL_C	2:109098998:A:G	2	109098998	A	G	0.8349	-0.0175	0.0022	14.91	645752	--	chrom2_26	2:109140459:GC:G	GCC2-AS1	physical_distance						FALSE
M_VLDL_CE	2:109099385:C:T	2	109099385	T	C	0.164	0.0149	0.0022	10.76	645775	++	chrom2_26	2:109140459:GC:G	GCC2-AS1	physical_distance						FALSE
IDL_P	2:109099385:C:T	2	109099385	T	C	0.1641	0.015	0.0022	11.34	645752	++	chrom2_26	2:109140459:GC:G	GCC2-AS1	physical_distance						FALSE
S_LDL_P	2:109099385:C:T	2	109099385	T	C	0.1641	0.017	0.0022	14.07	645747	++	chrom2_26	2:109140459:GC:G	GCC2-AS1	physical_distance						FALSE
Remnant_C	2:109099385:C:T	2	109099385	T	C	0.1641	0.0148	0.0022	10.84	645266	++	chrom2_26	2:109140459:GC:G	GCC2-AS1	physical_distance						FALSE
Total_FC	2:109099385:C:T	2	109099385	T	C	0.1641	0.0156	0.0022	12.24	645324	++	chrom2_26	2:109140459:GC:G	GCC2-AS1	physical_distance						FALSE
M_VLDL_C	2:109099385:C:T	2	109099385	T	C	0.164	0.0151	0.0022	11.13	645736	++	chrom2_26	2:109140459:GC:G	GCC2-AS1	physical_distance						FALSE
Clinical_LDL_C	2:109140459:GC:G	2	109140459	G	GC	0.1652	0.0173	0.0022	14.7	645769	++	chrom2_26	2:109140459:GC:G	GCC2-AS1	physical_distance						FALSE
L_LDL_PL	2:109140459:GC:G	2	109140459	G	GC	0.1652	0.0174	0.0022	14.77	645786	++	chrom2_26	2:109140459:GC:G	GCC2-AS1	physical_distance						FALSE
L_LDL_FC	2:109140459:GC:G	2	109140459	G	GC	0.1652	0.0165	0.0022	13.55	645771	++	chrom2_26	2:109140459:GC:G	GCC2-AS1	physical_distance						FALSE
M_LDL_FC	2:109140459:GC:G	2	109140459	G	GC	0.1652	0.018	0.0022	15.64	645783	++	chrom2_26	2:109140459:GC:G	GCC2-AS1	physical_distance						FALSE
S_LDL_FC	2:109140459:GC:G	2	109140459	G	GC	0.1652	0.0188	0.0022	17.23	645778	++	chrom2_26	2:109140459:GC:G	GCC2-AS1	physical_distance						FALSE
LDL_FC	2:109140459:GC:G	2	109140459	G	GC	0.1652	0.0174	0.0022	14.79	645753	++	chrom2_26	2:109140459:GC:G	GCC2-AS1	physical_distance						FALSE
S_LDL_PL	2:109146436:G:T	2	109146436	T	G	0.1655	0.0184	0.0021	17.02	645762	++	chrom2_26	2:109140459:GC:G	GCC2-AS1	physical_distance						FALSE
L_LDL_C	2:109146436:G:T	2	109146436	T	G	0.1654	0.0173	0.0022	14.69	645746	++	chrom2_26	2:109140459:GC:G	GCC2-AS1	physical_distance						FALSE
Sphingomyelins	2:109166197:T:C	2	109166197	T	C	0.8558	-0.0157	0.0022	11.76	657191	--	chrom2_26	2:109140459:GC:G	GCC2-AS1	physical_distance						FALSE
IDL_PL	2:109166197:T:C	2	109166197	T	C	0.8557	-0.016	0.0023	11.79	645759	--	chrom2_26	2:109140459:GC:G	GCC2-AS1	physical_distance						FALSE
IDL_CE	2:109166197:T:C	2	109166197	T	C	0.8557	-0.0164	0.0023	12.15	645787	--	chrom2_26	2:109140459:GC:G	GCC2-AS1	physical_distance						FALSE
IDL_FC	2:109166197:T:C	2	109166197	T	C	0.8557	-0.0156	0.0023	11.17	645772	--	chrom2_26	2:109140459:GC:G	GCC2-AS1	physical_distance						FALSE
Total_CE	2:109166197:T:C	2	109166197	T	C	0.8557	-0.0162	0.0023	11.75	645404	--	chrom2_26	2:109140459:GC:G	GCC2-AS1	physical_distance						FALSE
IDL_L	2:109166197:T:C	2	109166197	T	C	0.8557	-0.0164	0.0023	12.37	645652	--	chrom2_26	2:109140459:GC:G	GCC2-AS1	physical_distance						FALSE
IDL_C	2:109166197:T:C	2	109166197	T	C	0.8557	-0.0163	0.0023	12.07	645761	--	chrom2_26	2:109140459:GC:G	GCC2-AS1	physical_distance						FALSE
ApoA1	2:111609385:C:T	2	111609385	T	C	0.3323	-0.0105	0.0016	10.22	645788	--	chrom2_27	2:111923086:G:GT	BCL2L11	physical_distance						FALSE
HDL_PL	2:111609385:C:T	2	111609385	T	C	0.3323	-0.0103	0.0016	10.1	645715	--	chrom2_27	2:111923086:G:GT	BCL2L11	physical_distance						FALSE
HDL_L	2:111609385:C:T	2	111609385	T	C	0.3324	-0.0102	0.0016	10.18	645431	--	chrom2_27	2:111923086:G:GT	BCL2L11	physical_distance						FALSE
M_HDL_PL	2:111704760:G:A	2	111704760	A	G	0.3371	-0.0111	0.0017	10.63	645784	--	chrom2_27	2:111923086:G:GT	BCL2L11	physical_distance						FALSE
HDL_P	2:111710863:G:C	2	111710863	C	G	0.4104	-0.0113	0.0016	11.8	645680	--	chrom2_27	2:111923086:G:GT	BCL2L11	physical_distance						FALSE
M_HDL_P	2:111712242:G:A	2	111712242	A	G	0.2829	-0.0112	0.0017	10.39	645774	--	chrom2_27	2:111923086:G:GT	BCL2L11	physical_distance						FALSE
M_HDL_CE	2:111712242:G:A	2	111712242	A	G	0.2829	-0.0107	0.0017	9.61	645792	--	chrom2_27	2:111923086:G:GT	BCL2L11	physical_distance						FALSE
M_HDL_FC	2:111712242:G:A	2	111712242	A	G	0.2829	-0.0109	0.0017	10.21	645777	--	chrom2_27	2:111923086:G:GT	BCL2L11	physical_distance						FALSE
M_HDL_L	2:111712242:G:A	2	111712242	A	G	0.2828	-0.0113	0.0017	10.36	645650	--	chrom2_27	2:111923086:G:GT	BCL2L11	physical_distance						FALSE
M_HDL_C	2:111712242:G:A	2	111712242	A	G	0.2829	-0.0108	0.0017	9.91	645772	--	chrom2_27	2:111923086:G:GT	BCL2L11	physical_distance						FALSE
L_HDL_PL	2:111877174:C:G	2	111877174	C	G	0.9311	0.0237	0.0029	15.16	645793	++	chrom2_27	2:111923086:G:GT	BCL2L11	physical_distance						FALSE
HDL_C	2:111877174:C:G	2	111877174	C	G	0.9307	0.0207	0.003	11.18	645635	++	chrom2_27	2:111923086:G:GT	BCL2L11	physical_distance						FALSE
HDL_CE	2:111877174:C:G	2	111877174	C	G	0.9306	0.0208	0.003	11.13	645695	++	chrom2_27	2:111923086:G:GT	BCL2L11	physical_distance						FALSE
HDL_FC	2:111877174:C:G	2	111877174	C	G	0.9308	0.0196	0.003	10.22	645670	-+	chrom2_27	2:111923086:G:GT	BCL2L11	physical_distance						FALSE
L_HDL_L	2:111877175:T:G	2	111877175	T	G	0.9311	0.0256	0.0029	17.63	645652	++	chrom2_27	2:111923086:G:GT	BCL2L11	physical_distance						FALSE
XL_HDL_FC_pct	2:111877175:T:G	2	111877175	T	G	0.9312	-0.0204	0.003	11.04	645460	--	chrom2_27	2:111923086:G:GT	BCL2L11	physical_distance						FALSE
VLDL_size	2:111910083:C:T	2	111910083	T	C	0.07	0.0283	0.0032	18.22	645784	++	chrom2_27	2:111923086:G:GT	BCL2L11	physical_distance						FALSE
LDL_size	2:111910083:C:T	2	111910083	T	C	0.071	-0.0212	0.0034	9.13	645662	--	chrom2_27	2:111923086:G:GT	BCL2L11	physical_distance						FALSE
HDL_size	2:111910083:C:T	2	111910083	T	C	0.069	-0.0272	0.0029	19.62	645784	--	chrom2_27	2:111923086:G:GT	BCL2L11	physical_distance						FALSE
XL_VLDL_TG	2:111910083:C:T	2	111910083	T	C	0.0701	0.0263	0.0033	15.01	645625	++	chrom2_27	2:111923086:G:GT	BCL2L11	physical_distance						FALSE
L_VLDL_TG	2:111910083:C:T	2	111910083	T	C	0.0704	0.0256	0.0033	14.04	645679	++	chrom2_27	2:111923086:G:GT	BCL2L11	physical_distance						FALSE
XL_HDL_P	2:111910083:C:T	2	111910083	T	C	0.0692	-0.0296	0.003	22.05	645728	--	chrom2_27	2:111923086:G:GT	BCL2L11	physical_distance						FALSE
XL_HDL_PL	2:111910083:C:T	2	111910083	T	C	0.0692	-0.0296	0.003	22.12	645766	--	chrom2_27	2:111923086:G:GT	BCL2L11	physical_distance						FALSE
XL_HDL_CE	2:111910083:C:T	2	111910083	T	C	0.069	-0.031	0.003	24.41	645752	--	chrom2_27	2:111923086:G:GT	BCL2L11	physical_distance						FALSE
XL_HDL_FC	2:111910083:C:T	2	111910083	T	C	0.0698	-0.0312	0.0031	22.5	645731	--	chrom2_27	2:111923086:G:GT	BCL2L11	physical_distance						FALSE
L_HDL_P	2:111910083:C:T	2	111910083	T	C	0.0687	-0.0266	0.0029	19.12	645758	--	chrom2_27	2:111923086:G:GT	BCL2L11	physical_distance						FALSE
L_HDL_CE	2:111910083:C:T	2	111910083	T	C	0.0688	-0.0278	0.0029	20.54	645794	--	chrom2_27	2:111923086:G:GT	BCL2L11	physical_distance						FALSE
L_HDL_FC	2:111910083:C:T	2	111910083	T	C	0.0687	-0.0269	0.0029	19.54	645772	--	chrom2_27	2:111923086:G:GT	BCL2L11	physical_distance						FALSE
TG_by_PG	2:111910083:C:T	2	111910083	T	C	0.0695	0.0264	0.0032	16.06	645189	++	chrom2_27	2:111923086:G:GT	BCL2L11	physical_distance						FALSE
XL_HDL_L	2:111910083:C:T	2	111910083	T	C	0.0691	-0.0302	0.003	22.89	645572	--	chrom2_27	2:111923086:G:GT	BCL2L11	physical_distance						FALSE
XL_HDL_C	2:111910083:C:T	2	111910083	T	C	0.0692	-0.0314	0.003	24.59	645702	--	chrom2_27	2:111923086:G:GT	BCL2L11	physical_distance						FALSE
L_HDL_C	2:111910083:C:T	2	111910083	T	C	0.0687	-0.0277	0.0029	20.46	645762	--	chrom2_27	2:111923086:G:GT	BCL2L11	physical_distance						FALSE
M_VLDL_PL_pct	2:111910083:C:T	2	111910083	T	C	0.0704	-0.0281	0.0033	16.68	645589	--	chrom2_27	2:111923086:G:GT	BCL2L11	physical_distance						FALSE
M_VLDL_C_pct	2:111910083:C:T	2	111910083	T	C	0.07	-0.0305	0.0033	20.03	645685	--	chrom2_27	2:111923086:G:GT	BCL2L11	physical_distance						FALSE
M_VLDL_CE_pct	2:111910083:C:T	2	111910083	T	C	0.0699	-0.0309	0.0033	20.67	645687	--	chrom2_27	2:111923086:G:GT	BCL2L11	physical_distance						FALSE
M_VLDL_TG_pct	2:111910083:C:T	2	111910083	T	C	0.0701	0.0305	0.0033	19.89	645667	++	chrom2_27	2:111923086:G:GT	BCL2L11	physical_distance						FALSE
XL_HDL_PL_pct	2:111910083:C:T	2	111910083	T	C	0.0695	-0.0242	0.0031	14.23	645365	--	chrom2_27	2:111923086:G:GT	BCL2L11	physical_distance						FALSE
L_HDL_FC_pct	2:111910083:C:T	2	111910083	T	C	0.0693	-0.0268	0.0032	16.66	645477	--	chrom2_27	2:111923086:G:GT	BCL2L11	physical_distance						FALSE
M_HDL_FC_pct	2:111910083:C:T	2	111910083	T	C	0.0687	-0.0219	0.003	12.71	645590	--	chrom2_27	2:111923086:G:GT	BCL2L11	physical_distance						FALSE
S_HDL_FC_pct	2:111910083:C:T	2	111910083	T	C	0.07	-0.02	0.0031	9.85	645474	--	chrom2_27	2:111923086:G:GT	BCL2L11	physical_distance						FALSE
IDL_C_pct	2:111915022:C:G	2	111915022	C	G	0.5161	-0.0138	0.0016	16.96	645562	--	chrom2_27	2:111923086:G:GT	BCL2L11	physical_distance						FALSE
IDL_CE_pct	2:111915022:C:G	2	111915022	C	G	0.5161	-0.0107	0.0016	10.23	645578	+-	chrom2_27	2:111923086:G:GT	BCL2L11	physical_distance						FALSE
Omega_3	2:111923086:G:GT	2	111923086	G	GT	0.8756	0.018	0.0024	13.2	657170	++	chrom2_27	2:111923086:G:GT	BCL2L11	physical_distance						FALSE
Ile	2:111923086:G:GT	2	111923086	G	GT	0.8757	0.0178	0.0026	10.81	657226	++	chrom2_27	2:111923086:G:GT	BCL2L11	physical_distance						FALSE
Leu	2:111923086:G:GT	2	111923086	G	GT	0.8757	0.0163	0.0026	9.58	657272	++	chrom2_27	2:111923086:G:GT	BCL2L11	physical_distance						FALSE
Val	2:111923086:G:GT	2	111923086	G	GT	0.8757	0.0208	0.0026	14.9	657172	++	chrom2_27	2:111923086:G:GT	BCL2L11	physical_distance						FALSE
XXL_VLDL_P	2:111923086:G:GT	2	111923086	G	GT	0.8756	0.0185	0.0025	12.71	645550	-+	chrom2_27	2:111923086:G:GT	BCL2L11	physical_distance						FALSE
XXL_VLDL_PL	2:111923086:G:GT	2	111923086	G	GT	0.8756	0.0189	0.0025	13.34	645551	-+	chrom2_27	2:111923086:G:GT	BCL2L11	physical_distance						FALSE
XXL_VLDL_FC	2:111923086:G:GT	2	111923086	G	GT	0.8756	0.0189	0.0025	13.15	645557	-+	chrom2_27	2:111923086:G:GT	BCL2L11	physical_distance						FALSE
XXL_VLDL_TG	2:111923086:G:GT	2	111923086	G	GT	0.8756	0.0189	0.0025	12.95	645545	-+	chrom2_27	2:111923086:G:GT	BCL2L11	physical_distance						FALSE
M_HDL_TG	2:111923086:G:GT	2	111923086	G	GT	0.8756	0.022	0.0025	17.15	645686	-+	chrom2_27	2:111923086:G:GT	BCL2L11	physical_distance						FALSE
S_HDL_PL	2:111923086:G:GT	2	111923086	G	GT	0.8756	0.022	0.0026	16.37	645774	-+	chrom2_27	2:111923086:G:GT	BCL2L11	physical_distance						FALSE
S_HDL_TG	2:111923086:G:GT	2	111923086	G	GT	0.8756	0.0216	0.0025	17.48	645694	-+	chrom2_27	2:111923086:G:GT	BCL2L11	physical_distance						FALSE
Omega_6_pct	2:111923086:G:GT	2	111923086	G	GT	0.8756	-0.0231	0.0025	19.03	657012	+-	chrom2_27	2:111923086:G:GT	BCL2L11	physical_distance						FALSE
LA_pct	2:111923086:G:GT	2	111923086	G	GT	0.8756	-0.0237	0.0026	19.46	657025	--	chrom2_27	2:111923086:G:GT	BCL2L11	physical_distance						FALSE
Omega_6_by_Omega_3	2:111923086:G:GT	2	111923086	G	GT	0.8756	-0.0183	0.0024	13.11	656992	--	chrom2_27	2:111923086:G:GT	BCL2L11	physical_distance						FALSE
Total_BCAA	2:111923086:G:GT	2	111923086	G	GT	0.8757	0.0195	0.0026	13.24	657080	++	chrom2_27	2:111923086:G:GT	BCL2L11	physical_distance						FALSE
XXL_VLDL_L	2:111923086:G:GT	2	111923086	G	GT	0.8756	0.0179	0.0025	11.85	645244	-+	chrom2_27	2:111923086:G:GT	BCL2L11	physical_distance						FALSE
XL_VLDL_C_pct	2:111923086:G:GT	2	111923086	G	GT	0.8756	-0.0227	0.0025	18.3	645196	--	chrom2_27	2:111923086:G:GT	BCL2L11	physical_distance						FALSE
XL_VLDL_CE_pct	2:111923086:G:GT	2	111923086	G	GT	0.8756	-0.0225	0.0025	18.06	645224	--	chrom2_27	2:111923086:G:GT	BCL2L11	physical_distance						FALSE
XL_VLDL_FC_pct	2:111923086:G:GT	2	111923086	G	GT	0.8756	-0.0198	0.0026	13.72	645337	+-	chrom2_27	2:111923086:G:GT	BCL2L11	physical_distance						FALSE
XL_VLDL_TG_pct	2:111923086:G:GT	2	111923086	G	GT	0.8756	0.0215	0.0026	16.09	645580	++	chrom2_27	2:111923086:G:GT	BCL2L11	physical_distance						FALSE
L_VLDL_C_pct	2:111923086:G:GT	2	111923086	G	GT	0.8756	-0.0191	0.0026	12.75	645411	--	chrom2_27	2:111923086:G:GT	BCL2L11	physical_distance						FALSE
L_VLDL_CE_pct	2:111923086:G:GT	2	111923086	G	GT	0.8756	-0.0217	0.0025	16.75	645442	--	chrom2_27	2:111923086:G:GT	BCL2L11	physical_distance						FALSE
M_VLDL_FC_pct	2:111923086:G:GT	2	111923086	G	GT	0.8756	-0.0217	0.0025	17.37	645638	+-	chrom2_27	2:111923086:G:GT	BCL2L11	physical_distance						FALSE
S_VLDL_CE_pct	2:111923086:G:GT	2	111923086	G	GT	0.8756	-0.0179	0.0026	11.3	645641	--	chrom2_27	2:111923086:G:GT	BCL2L11	physical_distance						FALSE
M_LDL_CE_pct	2:111923086:G:GT	2	111923086	G	GT	0.8756	0.0157	0.0026	8.91	645587	-+	chrom2_27	2:111923086:G:GT	BCL2L11	physical_distance						FALSE
L_HDL_PL_pct	2:111923086:G:GT	2	111923086	G	GT	0.8756	0.0308	0.0025	33.47	645471	++	chrom2_27	2:111923086:G:GT	BCL2L11	physical_distance						FALSE
L_HDL_C_pct	2:111923086:G:GT	2	111923086	G	GT	0.8755	-0.0265	0.0024	27.35	645433	+-	chrom2_27	2:111923086:G:GT	BCL2L11	physical_distance						FALSE
L_HDL_CE_pct	2:111923086:G:GT	2	111923086	G	GT	0.8756	-0.0266	0.0025	26.56	645425	--	chrom2_27	2:111923086:G:GT	BCL2L11	physical_distance						FALSE
M_HDL_PL_pct	2:111923086:G:GT	2	111923086	G	GT	0.8756	0.0206	0.0025	16.28	645550	-+	chrom2_27	2:111923086:G:GT	BCL2L11	physical_distance						FALSE
M_HDL_C_pct	2:111923086:G:GT	2	111923086	G	GT	0.8756	-0.0192	0.0024	14.3	645558	+-	chrom2_27	2:111923086:G:GT	BCL2L11	physical_distance						FALSE
M_HDL_CE_pct	2:111923086:G:GT	2	111923086	G	GT	0.8756	-0.019	0.0025	13.65	645554	+-	chrom2_27	2:111923086:G:GT	BCL2L11	physical_distance						FALSE
S_HDL_C_pct	2:111923086:G:GT	2	111923086	G	GT	0.8756	-0.0216	0.0026	16.25	645575	+-	chrom2_27	2:111923086:G:GT	BCL2L11	physical_distance						FALSE
MUFA	2:111927379:A:G	2	111927379	A	G	0.5092	0.0115	0.0016	11.74	657130	++	chrom2_27	2:111923086:G:GT	BCL2L11	physical_distance						FALSE
XXL_VLDL_CE	2:111927379:A:G	2	111927379	A	G	0.5075	0.0108	0.0016	10.63	645599	++	chrom2_27	2:111923086:G:GT	BCL2L11	physical_distance						FALSE
S_VLDL_TG	2:111927379:A:G	2	111927379	A	G	0.5076	0.0125	0.0016	14.21	645704	++	chrom2_27	2:111923086:G:GT	BCL2L11	physical_distance						FALSE
XS_VLDL_TG	2:111927379:A:G	2	111927379	A	G	0.5076	0.013	0.0016	15.33	645694	++	chrom2_27	2:111923086:G:GT	BCL2L11	physical_distance						FALSE
IDL_TG	2:111927379:A:G	2	111927379	A	G	0.5076	0.0119	0.0016	13.3	645700	++	chrom2_27	2:111923086:G:GT	BCL2L11	physical_distance						FALSE
L_LDL_TG	2:111927379:A:G	2	111927379	A	G	0.5076	0.0117	0.0016	12.78	645696	++	chrom2_27	2:111923086:G:GT	BCL2L11	physical_distance						FALSE
M_LDL_TG	2:111927379:A:G	2	111927379	A	G	0.5076	0.0125	0.0016	14.3	645674	++	chrom2_27	2:111923086:G:GT	BCL2L11	physical_distance						FALSE
S_LDL_TG	2:111927379:A:G	2	111927379	A	G	0.5076	0.0124	0.0016	13.75	645626	++	chrom2_27	2:111923086:G:GT	BCL2L11	physical_distance						FALSE
Total_TG	2:111927379:A:G	2	111927379	A	G	0.5075	0.0123	0.0016	13.65	645250	++	chrom2_27	2:111923086:G:GT	BCL2L11	physical_distance						FALSE
LDL_TG	2:111927379:A:G	2	111927379	A	G	0.5076	0.0122	0.0016	13.74	645532	++	chrom2_27	2:111923086:G:GT	BCL2L11	physical_distance						FALSE
MUFA_pct	2:111927379:A:G	2	111927379	A	G	0.509	0.0121	0.0016	13.39	657007	++	chrom2_27	2:111923086:G:GT	BCL2L11	physical_distance						FALSE
PUFA_by_MUFA	2:111927379:A:G	2	111927379	A	G	0.509	-0.0122	0.0016	13.52	657033	--	chrom2_27	2:111923086:G:GT	BCL2L11	physical_distance						FALSE
XXL_VLDL_C	2:111927379:A:G	2	111927379	A	G	0.5075	0.011	0.0016	11.02	645387	++	chrom2_27	2:111923086:G:GT	BCL2L11	physical_distance						FALSE
S_VLDL_PL_pct	2:111927379:A:G	2	111927379	A	G	0.5075	-0.0142	0.0016	18.02	645646	--	chrom2_27	2:111923086:G:GT	BCL2L11	physical_distance						FALSE
S_VLDL_C_pct	2:111927379:A:G	2	111927379	A	G	0.5076	-0.0129	0.0016	14.26	645652	--	chrom2_27	2:111923086:G:GT	BCL2L11	physical_distance						FALSE
S_VLDL_FC_pct	2:111927379:A:G	2	111927379	A	G	0.5075	-0.0143	0.0016	18.27	645651	--	chrom2_27	2:111923086:G:GT	BCL2L11	physical_distance						FALSE
S_VLDL_TG_pct	2:111927379:A:G	2	111927379	A	G	0.5076	0.0135	0.0016	15.8	645653	++	chrom2_27	2:111923086:G:GT	BCL2L11	physical_distance						FALSE
XS_VLDL_C_pct	2:111927379:A:G	2	111927379	A	G	0.5074	-0.0162	0.0016	23.59	645572	--	chrom2_27	2:111923086:G:GT	BCL2L11	physical_distance						FALSE
XS_VLDL_CE_pct	2:111927379:A:G	2	111927379	A	G	0.5074	-0.016	0.0016	23.53	645579	--	chrom2_27	2:111923086:G:GT	BCL2L11	physical_distance						FALSE
XS_VLDL_FC_pct	2:111927379:A:G	2	111927379	A	G	0.5078	-0.0126	0.0017	12.92	645551	--	chrom2_27	2:111923086:G:GT	BCL2L11	physical_distance						FALSE
XS_VLDL_TG_pct	2:111927379:A:G	2	111927379	A	G	0.5074	0.0162	0.0016	23.56	645541	++	chrom2_27	2:111923086:G:GT	BCL2L11	physical_distance						FALSE
IDL_FC_pct	2:111927379:A:G	2	111927379	A	G	0.5079	-0.0142	0.0017	15.93	645526	--	chrom2_27	2:111923086:G:GT	BCL2L11	physical_distance						FALSE
IDL_TG_pct	2:111927379:A:G	2	111927379	A	G	0.5076	0.0164	0.0016	23.99	645518	++	chrom2_27	2:111923086:G:GT	BCL2L11	physical_distance						FALSE
L_LDL_FC_pct	2:111927379:A:G	2	111927379	A	G	0.5075	-0.0156	0.0016	21.95	645524	--	chrom2_27	2:111923086:G:GT	BCL2L11	physical_distance						FALSE
L_LDL_TG_pct	2:111927379:A:G	2	111927379	A	G	0.5077	0.0151	0.0016	19.92	645491	++	chrom2_27	2:111923086:G:GT	BCL2L11	physical_distance						FALSE
M_LDL_FC_pct	2:111927379:A:G	2	111927379	A	G	0.5075	-0.0143	0.0016	18.23	645550	--	chrom2_27	2:111923086:G:GT	BCL2L11	physical_distance						FALSE
S_LDL_TG_pct	2:111927379:A:G	2	111927379	A	G	0.5075	0.0148	0.0016	19.23	645462	++	chrom2_27	2:111923086:G:GT	BCL2L11	physical_distance						FALSE
XL_HDL_TG_pct	2:111927379:A:G	2	111927379	A	G	0.5073	0.0134	0.0016	16.99	645406	++	chrom2_27	2:111923086:G:GT	BCL2L11	physical_distance						FALSE
L_HDL_TG_pct	2:111927379:A:G	2	111927379	A	G	0.5073	0.0121	0.0016	14.11	645468	++	chrom2_27	2:111923086:G:GT	BCL2L11	physical_distance						FALSE
M_HDL_TG_pct	2:111927379:A:G	2	111927379	A	G	0.5074	0.0117	0.0016	12.9	645568	++	chrom2_27	2:111923086:G:GT	BCL2L11	physical_distance						FALSE
S_HDL_TG_pct	2:111927379:A:G	2	111927379	A	G	0.5075	0.0124	0.0016	14.64	645568	++	chrom2_27	2:111923086:G:GT	BCL2L11	physical_distance						FALSE
XL_VLDL_P	2:111929881:T:C	2	111929881	T	C	0.9355	-0.0258	0.0035	13.02	645591	--	chrom2_27	2:111923086:G:GT	BCL2L11	physical_distance						FALSE
XL_VLDL_PL	2:111929881:T:C	2	111929881	T	C	0.9355	-0.025	0.0035	12.21	645609	--	chrom2_27	2:111923086:G:GT	BCL2L11	physical_distance						FALSE
VLDL_TG	2:111929881:T:C	2	111929881	T	C	0.9355	-0.0264	0.0035	13.39	645339	--	chrom2_27	2:111923086:G:GT	BCL2L11	physical_distance						FALSE
XL_VLDL_L	2:111929881:T:C	2	111929881	T	C	0.9356	-0.0257	0.0035	12.89	645452	--	chrom2_27	2:111923086:G:GT	BCL2L11	physical_distance						FALSE
L_LDL_C_pct	2:111932122:A:T	2	111932122	A	T	0.5369	-0.012	0.0016	12.42	645476	+-	chrom2_27	2:111923086:G:GT	BCL2L11	physical_distance						FALSE
M_LDL_C_pct	2:111932122:A:T	2	111932122	A	T	0.5371	-0.0107	0.0017	9.47	645495	+-	chrom2_27	2:111923086:G:GT	BCL2L11	physical_distance						FALSE
M_LDL_TG_pct	2:111932122:A:T	2	111932122	A	T	0.5369	0.0142	0.0016	17.51	645470	-+	chrom2_27	2:111923086:G:GT	BCL2L11	physical_distance						FALSE
S_LDL_FC_pct	2:111932122:A:T	2	111932122	A	T	0.5367	-0.0136	0.0016	16.09	645417	--	chrom2_27	2:111923086:G:GT	BCL2L11	physical_distance						FALSE
S_HDL_CE_pct	2:111932122:A:T	2	111932122	A	T	0.5368	-0.0122	0.0016	13.04	645523	+-	chrom2_27	2:111923086:G:GT	BCL2L11	physical_distance						FALSE
HDL_TG	2:111932616:G:A	2	111932616	A	G	0.4631	-0.0129	0.0016	14.57	645545	--	chrom2_27	2:111923086:G:GT	BCL2L11	physical_distance						FALSE
PUFA_pct	2:111932694:G:A	2	111932694	A	G	0.4619	0.0119	0.0017	12.11	657006	++	chrom2_27	2:111923086:G:GT	BCL2L11	physical_distance						FALSE
XL_HDL_TG	2:111934107:T:G	2	111934107	T	G	0.3432	0.0103	0.0017	8.74	645665	++	chrom2_27	2:111923086:G:GT	BCL2L11	physical_distance						FALSE
L_HDL_TG	2:111934107:T:G	2	111934107	T	G	0.3433	0.0113	0.0017	10.96	645684	++	chrom2_27	2:111923086:G:GT	BCL2L11	physical_distance						FALSE
L_LDL_PL_pct	2:111934107:T:G	2	111934107	T	G	0.343	-0.0109	0.0018	8.87	645561	+-	chrom2_27	2:111923086:G:GT	BCL2L11	physical_distance						FALSE
S_HDL_PL_pct	2:111934107:T:G	2	111934107	T	G	0.3431	0.0105	0.0017	8.94	645600	++	chrom2_27	2:111923086:G:GT	BCL2L11	physical_distance						FALSE
Ala	2:111935478:C:T	2	111935478	T	C	0.4689	-0.0124	0.0017	12.48	657135	--	chrom2_27	2:111923086:G:GT	BCL2L11	physical_distance						FALSE
IDL_P	2:112803874:A:C	2	112803874	A	C	0.5631	0.01	0.0016	8.97	645752	++	chrom2_27	2:111923086:G:GT	BCL2L11	physical_distance						FALSE
IDL_FC	2:112803874:A:C	2	112803874	A	C	0.563	0.0103	0.0016	9.73	645772	++	chrom2_27	2:111923086:G:GT	BCL2L11	physical_distance						FALSE
IDL_C	2:112803874:A:C	2	112803874	A	C	0.563	0.01	0.0016	9.22	645761	++	chrom2_27	2:111923086:G:GT	BCL2L11	physical_distance						FALSE
M_VLDL_CE	2:112806183:G:A	2	112806183	A	G	0.4367	-0.0103	0.0017	9.22	645775	--	chrom2_27	2:111923086:G:GT	BCL2L11	physical_distance						FALSE
S_LDL_C_pct	2:112820462:T:C	2	112820462	T	C	0.5394	0.0113	0.0017	10.19	645498	++	chrom2_27	2:111923086:G:GT	BCL2L11	physical_distance						FALSE
Clinical_LDL_C	2:113841030:A:G	2	113841030	A	G	0.634	0.0137	0.0017	14.95	645769	-+	chrom2_27	2:111923086:G:GT	BCL2L11	physical_distance						FALSE
Phosphoglyc	2:113841030:A:G	2	113841030	A	G	0.635	0.013	0.0017	14.3	657185	++	chrom2_27	2:111923086:G:GT	BCL2L11	physical_distance						FALSE
Cholines	2:113841030:A:G	2	113841030	A	G	0.635	0.0129	0.0016	14.35	657187	++	chrom2_27	2:111923086:G:GT	BCL2L11	physical_distance						FALSE
Phosphatidylc	2:113841030:A:G	2	113841030	A	G	0.635	0.0137	0.0016	16.13	657191	++	chrom2_27	2:111923086:G:GT	BCL2L11	physical_distance						FALSE
ApoB	2:113841030:A:G	2	113841030	A	G	0.634	0.0134	0.0017	14.48	645786	-+	chrom2_27	2:111923086:G:GT	BCL2L11	physical_distance						FALSE
Omega_6	2:113841030:A:G	2	113841030	A	G	0.6352	0.0141	0.0017	15.68	657165	-+	chrom2_27	2:111923086:G:GT	BCL2L11	physical_distance						FALSE
SFA	2:113841030:A:G	2	113841030	A	G	0.6352	0.0129	0.0017	12.98	657151	-+	chrom2_27	2:111923086:G:GT	BCL2L11	physical_distance						FALSE
LA	2:113841030:A:G	2	113841030	A	G	0.6352	0.0139	0.0017	15.01	657178	-+	chrom2_27	2:111923086:G:GT	BCL2L11	physical_distance						FALSE
Albumin	2:113841030:A:G	2	113841030	A	G	0.6351	0.0204	0.0018	30.14	653590	++	chrom2_27	2:111923086:G:GT	BCL2L11	physical_distance						FALSE
GlycA	2:113841030:A:G	2	113841030	A	G	0.6354	-0.0187	0.0017	26.16	657263	--	chrom2_27	2:111923086:G:GT	BCL2L11	physical_distance						FALSE
XL_VLDL_CE	2:113841030:A:G	2	113841030	A	G	0.6339	0.0127	0.0017	13.26	645699	-+	chrom2_27	2:111923086:G:GT	BCL2L11	physical_distance						FALSE
XL_VLDL_FC	2:113841030:A:G	2	113841030	A	G	0.6339	0.012	0.0017	11.94	645618	-+	chrom2_27	2:111923086:G:GT	BCL2L11	physical_distance						FALSE
L_VLDL_P	2:113841030:A:G	2	113841030	A	G	0.6339	0.0125	0.0017	13.06	645607	-+	chrom2_27	2:111923086:G:GT	BCL2L11	physical_distance						FALSE
L_VLDL_PL	2:113841030:A:G	2	113841030	A	G	0.6339	0.0123	0.0017	12.73	645660	-+	chrom2_27	2:111923086:G:GT	BCL2L11	physical_distance						FALSE
L_VLDL_CE	2:113841030:A:G	2	113841030	A	G	0.634	0.0127	0.0017	13.13	645712	-+	chrom2_27	2:111923086:G:GT	BCL2L11	physical_distance						FALSE
L_VLDL_FC	2:113841030:A:G	2	113841030	A	G	0.6339	0.0127	0.0017	13.53	645659	-+	chrom2_27	2:111923086:G:GT	BCL2L11	physical_distance						FALSE
M_VLDL_P	2:113841030:A:G	2	113841030	A	G	0.6341	0.0147	0.0017	16.92	645719	-+	chrom2_27	2:111923086:G:GT	BCL2L11	physical_distance						FALSE
M_VLDL_PL	2:113841030:A:G	2	113841030	A	G	0.6341	0.0146	0.0017	16.66	645754	-+	chrom2_27	2:111923086:G:GT	BCL2L11	physical_distance						FALSE
M_VLDL_FC	2:113841030:A:G	2	113841030	A	G	0.6341	0.0138	0.0017	14.99	645756	-+	chrom2_27	2:111923086:G:GT	BCL2L11	physical_distance						FALSE
M_VLDL_TG	2:113841030:A:G	2	113841030	A	G	0.634	0.0131	0.0017	13.9	645722	-+	chrom2_27	2:111923086:G:GT	BCL2L11	physical_distance						FALSE
S_VLDL_P	2:113841030:A:G	2	113841030	A	G	0.634	0.0127	0.0017	13.09	645713	-+	chrom2_27	2:111923086:G:GT	BCL2L11	physical_distance						FALSE
S_VLDL_PL	2:113841030:A:G	2	113841030	A	G	0.634	0.0132	0.0017	13.94	645745	-+	chrom2_27	2:111923086:G:GT	BCL2L11	physical_distance						FALSE
S_VLDL_CE	2:113841030:A:G	2	113841030	A	G	0.634	0.0113	0.0017	10.33	645755	-+	chrom2_27	2:111923086:G:GT	BCL2L11	physical_distance						FALSE
S_VLDL_FC	2:113841030:A:G	2	113841030	A	G	0.6341	0.013	0.0017	13.41	645761	-+	chrom2_27	2:111923086:G:GT	BCL2L11	physical_distance						FALSE
L_LDL_P	2:113841030:A:G	2	113841030	A	G	0.634	0.0126	0.0017	12.81	645759	-+	chrom2_27	2:111923086:G:GT	BCL2L11	physical_distance						FALSE
L_LDL_PL	2:113841030:A:G	2	113841030	A	G	0.634	0.0136	0.0017	14.78	645786	-+	chrom2_27	2:111923086:G:GT	BCL2L11	physical_distance						FALSE
L_LDL_CE	2:113841030:A:G	2	113841030	A	G	0.6341	0.015	0.0017	17.67	645780	-+	chrom2_27	2:111923086:G:GT	BCL2L11	physical_distance						FALSE
L_LDL_FC	2:113841030:A:G	2	113841030	A	G	0.634	0.0126	0.0017	12.86	645771	++	chrom2_27	2:111923086:G:GT	BCL2L11	physical_distance						FALSE
M_LDL_P	2:113841030:A:G	2	113841030	A	G	0.6341	0.0145	0.0017	16.51	645764	-+	chrom2_27	2:111923086:G:GT	BCL2L11	physical_distance						FALSE
M_LDL_PL	2:113841030:A:G	2	113841030	A	G	0.6341	0.016	0.0017	19.95	645785	-+	chrom2_27	2:111923086:G:GT	BCL2L11	physical_distance						FALSE
M_LDL_CE	2:113841030:A:G	2	113841030	A	G	0.6341	0.0161	0.0017	20.15	645784	-+	chrom2_27	2:111923086:G:GT	BCL2L11	physical_distance						FALSE
M_LDL_FC	2:113841030:A:G	2	113841030	A	G	0.6341	0.0139	0.0017	15.17	645783	-+	chrom2_27	2:111923086:G:GT	BCL2L11	physical_distance						FALSE
S_LDL_P	2:113841030:A:G	2	113841030	A	G	0.634	0.0145	0.0017	16.6	645747	-+	chrom2_27	2:111923086:G:GT	BCL2L11	physical_distance						FALSE
S_LDL_PL	2:113841030:A:G	2	113841030	A	G	0.634	0.0128	0.0017	13.46	645762	-+	chrom2_27	2:111923086:G:GT	BCL2L11	physical_distance						FALSE
S_LDL_CE	2:113841030:A:G	2	113841030	A	G	0.6341	0.0162	0.0017	20.34	645767	-+	chrom2_27	2:111923086:G:GT	BCL2L11	physical_distance						FALSE
S_LDL_FC	2:113841030:A:G	2	113841030	A	G	0.634	0.0119	0.0017	11.49	645778	-+	chrom2_27	2:111923086:G:GT	BCL2L11	physical_distance						FALSE
S_HDL_FC	2:113841030:A:G	2	113841030	A	G	0.6342	0.0152	0.0017	17.52	645769	-+	chrom2_27	2:111923086:G:GT	BCL2L11	physical_distance						FALSE
Total_C	2:113841030:A:G	2	113841030	A	G	0.634	0.0139	0.0017	15.78	645268	-+	chrom2_27	2:111923086:G:GT	BCL2L11	physical_distance						FALSE
non_HDL_C	2:113841030:A:G	2	113841030	A	G	0.634	0.0143	0.0017	16.32	645268	-+	chrom2_27	2:111923086:G:GT	BCL2L11	physical_distance						FALSE
Remnant_C	2:113841030:A:G	2	113841030	A	G	0.634	0.0129	0.0017	13.41	645266	-+	chrom2_27	2:111923086:G:GT	BCL2L11	physical_distance						FALSE
VLDL_C	2:113841030:A:G	2	113841030	A	G	0.634	0.0129	0.0017	13.31	645405	-+	chrom2_27	2:111923086:G:GT	BCL2L11	physical_distance						FALSE
LDL_C	2:113841030:A:G	2	113841030	A	G	0.6341	0.0152	0.0017	18.16	645728	-+	chrom2_27	2:111923086:G:GT	BCL2L11	physical_distance						FALSE
Total_PL	2:113841030:A:G	2	113841030	A	G	0.6339	0.0135	0.0017	15.26	645346	-+	chrom2_27	2:111923086:G:GT	BCL2L11	physical_distance						FALSE
VLDL_PL	2:113841030:A:G	2	113841030	A	G	0.6339	0.0131	0.0017	13.9	645412	-+	chrom2_27	2:111923086:G:GT	BCL2L11	physical_distance						FALSE
LDL_PL	2:113841030:A:G	2	113841030	A	G	0.634	0.0145	0.0017	16.64	645748	-+	chrom2_27	2:111923086:G:GT	BCL2L11	physical_distance						FALSE
Total_CE	2:113841030:A:G	2	113841030	A	G	0.634	0.0137	0.0017	15.49	645404	-+	chrom2_27	2:111923086:G:GT	BCL2L11	physical_distance						FALSE
VLDL_CE	2:113841030:A:G	2	113841030	A	G	0.634	0.0122	0.0017	11.89	645501	-+	chrom2_27	2:111923086:G:GT	BCL2L11	physical_distance						FALSE
LDL_CE	2:113841030:A:G	2	113841030	A	G	0.6341	0.0158	0.0017	19.45	645744	-+	chrom2_27	2:111923086:G:GT	BCL2L11	physical_distance						FALSE
Total_FC	2:113841030:A:G	2	113841030	A	G	0.634	0.0141	0.0017	16.1	645324	-+	chrom2_27	2:111923086:G:GT	BCL2L11	physical_distance						FALSE
VLDL_FC	2:113841030:A:G	2	113841030	A	G	0.634	0.0134	0.0017	14.34	645423	-+	chrom2_27	2:111923086:G:GT	BCL2L11	physical_distance						FALSE
LDL_FC	2:113841030:A:G	2	113841030	A	G	0.634	0.013	0.0017	13.65	645753	-+	chrom2_27	2:111923086:G:GT	BCL2L11	physical_distance						FALSE
Total_L	2:113841030:A:G	2	113841030	A	G	0.634	0.016	0.0017	19.85	645097	-+	chrom2_27	2:111923086:G:GT	BCL2L11	physical_distance						FALSE
VLDL_L	2:113841030:A:G	2	113841030	A	G	0.6339	0.013	0.0017	13.6	645298	-+	chrom2_27	2:111923086:G:GT	BCL2L11	physical_distance						FALSE
LDL_L	2:113841030:A:G	2	113841030	A	G	0.634	0.0153	0.0017	18.4	645522	-+	chrom2_27	2:111923086:G:GT	BCL2L11	physical_distance						FALSE
VLDL_P	2:113841030:A:G	2	113841030	A	G	0.634	0.013	0.0017	13.47	645382	-+	chrom2_27	2:111923086:G:GT	BCL2L11	physical_distance						FALSE
LDL_P	2:113841030:A:G	2	113841030	A	G	0.634	0.0137	0.0017	15.03	645720	-+	chrom2_27	2:111923086:G:GT	BCL2L11	physical_distance						FALSE
Total_FA	2:113841030:A:G	2	113841030	A	G	0.6352	0.0133	0.0017	13.97	656898	-+	chrom2_27	2:111923086:G:GT	BCL2L11	physical_distance						FALSE
PUFA	2:113841030:A:G	2	113841030	A	G	0.6351	0.0141	0.0017	16.12	657028	++	chrom2_27	2:111923086:G:GT	BCL2L11	physical_distance						FALSE
XL_VLDL_C	2:113841030:A:G	2	113841030	A	G	0.6339	0.0126	0.0017	12.99	645563	-+	chrom2_27	2:111923086:G:GT	BCL2L11	physical_distance						FALSE
L_VLDL_L	2:113841030:A:G	2	113841030	A	G	0.6339	0.0125	0.0017	12.97	645536	-+	chrom2_27	2:111923086:G:GT	BCL2L11	physical_distance						FALSE
L_VLDL_C	2:113841030:A:G	2	113841030	A	G	0.6339	0.0129	0.0017	13.62	645609	-+	chrom2_27	2:111923086:G:GT	BCL2L11	physical_distance						FALSE
M_VLDL_L	2:113841030:A:G	2	113841030	A	G	0.634	0.0146	0.0017	16.61	645646	-+	chrom2_27	2:111923086:G:GT	BCL2L11	physical_distance						FALSE
M_VLDL_C	2:113841030:A:G	2	113841030	A	G	0.6341	0.0121	0.0017	11.65	645736	-+	chrom2_27	2:111923086:G:GT	BCL2L11	physical_distance						FALSE
S_VLDL_L	2:113841030:A:G	2	113841030	A	G	0.634	0.0127	0.0017	13	645645	-+	chrom2_27	2:111923086:G:GT	BCL2L11	physical_distance						FALSE
S_VLDL_C	2:113841030:A:G	2	113841030	A	G	0.634	0.012	0.0017	11.56	645735	-+	chrom2_27	2:111923086:G:GT	BCL2L11	physical_distance						FALSE
IDL_L	2:113841030:A:G	2	113841030	A	G	0.6339	0.0101	0.0017	8.84	645652	++	chrom2_27	2:111923086:G:GT	BCL2L11	physical_distance						FALSE
L_LDL_L	2:113841030:A:G	2	113841030	A	G	0.634	0.0145	0.0017	16.77	645653	-+	chrom2_27	2:111923086:G:GT	BCL2L11	physical_distance						FALSE
L_LDL_C	2:113841030:A:G	2	113841030	A	G	0.634	0.0144	0.0017	16.58	645746	-+	chrom2_27	2:111923086:G:GT	BCL2L11	physical_distance						FALSE
M_LDL_L	2:113841030:A:G	2	113841030	A	G	0.6341	0.0162	0.0017	20.37	645653	-+	chrom2_27	2:111923086:G:GT	BCL2L11	physical_distance						FALSE
M_LDL_C	2:113841030:A:G	2	113841030	A	G	0.6341	0.0159	0.0017	19.67	645766	-+	chrom2_27	2:111923086:G:GT	BCL2L11	physical_distance						FALSE
S_LDL_L	2:113841030:A:G	2	113841030	A	G	0.634	0.0151	0.0017	18.24	645592	-+	chrom2_27	2:111923086:G:GT	BCL2L11	physical_distance						FALSE
S_LDL_C	2:113841030:A:G	2	113841030	A	G	0.6341	0.0154	0.0017	18.72	645752	-+	chrom2_27	2:111923086:G:GT	BCL2L11	physical_distance						FALSE
L_LDL_CE_pct	2:113841030:A:G	2	113841030	A	G	0.6344	0.013	0.0018	12.33	645497	-+	chrom2_27	2:111923086:G:GT	BCL2L11	physical_distance						FALSE
S_LDL_PL_pct	2:113841030:A:G	2	113841030	A	G	0.6341	-0.0152	0.0018	17.18	645497	+-	chrom2_27	2:111923086:G:GT	BCL2L11	physical_distance						FALSE
S_LDL_CE_pct	2:113841030:A:G	2	113841030	A	G	0.6341	0.0142	0.0018	14.95	645517	-+	chrom2_27	2:111923086:G:GT	BCL2L11	physical_distance						FALSE
Citrate	2:113867288:T:C	2	113867288	T	C	0.6055	0.0144	0.0017	16.33	657204	++	chrom2_27	2:111923086:G:GT	BCL2L11	physical_distance						FALSE
IDL_CE	2:113867288:T:C	2	113867288	T	C	0.6038	0.01	0.0016	8.89	645787	++	chrom2_27	2:111923086:G:GT	BCL2L11	physical_distance						FALSE
S_HDL_P	2:113867288:T:C	2	113867288	T	C	0.6043	0.0155	0.0018	17.81	645779	-+	chrom2_27	2:111923086:G:GT	BCL2L11	physical_distance						FALSE
S_HDL_CE	2:113867288:T:C	2	113867288	T	C	0.6043	0.0133	0.0018	13.37	645752	-+	chrom2_27	2:111923086:G:GT	BCL2L11	physical_distance						FALSE
Total_P	2:113867288:T:C	2	113867288	T	C	0.6039	0.0119	0.0016	12.36	645251	-+	chrom2_27	2:111923086:G:GT	BCL2L11	physical_distance						FALSE
S_HDL_L	2:113867288:T:C	2	113867288	T	C	0.6043	0.0143	0.0018	15.28	645620	-+	chrom2_27	2:111923086:G:GT	BCL2L11	physical_distance						FALSE
S_HDL_C	2:113867288:T:C	2	113867288	T	C	0.6043	0.0144	0.0018	15.47	645725	-+	chrom2_27	2:111923086:G:GT	BCL2L11	physical_distance						FALSE
Creatinine	2:113967075:C:T	2	113967075	T	C	0.6513	-0.0124	0.0015	15.57	642020	--	chrom2_27	2:111923086:G:GT	BCL2L11	physical_distance						FALSE
L_VLDL_FC_pct	2:118797782:C:T	2	118797782	T	C	0.0797	0.0212	0.0032	10.57	645408	++	chrom2_28	2:118842801:T:A	INSIG2	physical_distance						FALSE
Clinical_LDL_C	2:118842801:T:A	2	118842801	A	T	0.1035	-0.0357	0.0027	39	645769	+-	chrom2_28	2:118842801:T:A	INSIG2	physical_distance						FALSE
Cholines	2:118842801:T:A	2	118842801	A	T	0.1035	-0.0173	0.0026	10.34	657187	+-	chrom2_28	2:118842801:T:A	INSIG2	physical_distance						FALSE
Sphingomyelins	2:118842801:T:A	2	118842801	A	T	0.1035	-0.0261	0.0026	23.21	657191	+-	chrom2_28	2:118842801:T:A	INSIG2	physical_distance						FALSE
ApoB	2:118842801:T:A	2	118842801	A	T	0.1035	-0.0347	0.0027	37.29	645786	+-	chrom2_28	2:118842801:T:A	INSIG2	physical_distance						FALSE
Omega_6	2:118842801:T:A	2	118842801	A	T	0.1035	-0.0241	0.0027	18.12	657165	--	chrom2_28	2:118842801:T:A	INSIG2	physical_distance						FALSE
LA	2:118842801:T:A	2	118842801	A	T	0.1035	-0.0254	0.0028	19.54	657178	--	chrom2_28	2:118842801:T:A	INSIG2	physical_distance						FALSE
M_VLDL_P	2:118842801:T:A	2	118842801	A	T	0.1035	-0.0269	0.0027	22.27	645719	+-	chrom2_28	2:118842801:T:A	INSIG2	physical_distance						FALSE
M_VLDL_PL	2:118842801:T:A	2	118842801	A	T	0.1035	-0.0278	0.0027	23.73	645754	+-	chrom2_28	2:118842801:T:A	INSIG2	physical_distance						FALSE
M_VLDL_CE	2:118842801:T:A	2	118842801	A	T	0.1035	-0.0363	0.0027	39.33	645775	+-	chrom2_28	2:118842801:T:A	INSIG2	physical_distance						FALSE
M_VLDL_FC	2:118842801:T:A	2	118842801	A	T	0.1035	-0.0303	0.0027	28.09	645756	+-	chrom2_28	2:118842801:T:A	INSIG2	physical_distance						FALSE
S_VLDL_PL	2:118842801:T:A	2	118842801	A	T	0.1035	-0.0269	0.0027	22.63	645745	+-	chrom2_28	2:118842801:T:A	INSIG2	physical_distance						FALSE
S_VLDL_CE	2:118842801:T:A	2	118842801	A	T	0.1035	-0.028	0.0027	24.39	645755	+-	chrom2_28	2:118842801:T:A	INSIG2	physical_distance						FALSE
S_VLDL_FC	2:118842801:T:A	2	118842801	A	T	0.1035	-0.0311	0.0027	29.68	645761	+-	chrom2_28	2:118842801:T:A	INSIG2	physical_distance						FALSE
XS_VLDL_P	2:118842801:T:A	2	118842801	A	T	0.1035	-0.0288	0.0026	26.91	645717	+-	chrom2_28	2:118842801:T:A	INSIG2	physical_distance						FALSE
XS_VLDL_PL	2:118842801:T:A	2	118842801	A	T	0.1035	-0.0254	0.0026	21.14	645732	+-	chrom2_28	2:118842801:T:A	INSIG2	physical_distance						FALSE
XS_VLDL_CE	2:118842801:T:A	2	118842801	A	T	0.1035	-0.0324	0.0026	34.24	645761	+-	chrom2_28	2:118842801:T:A	INSIG2	physical_distance						FALSE
XS_VLDL_FC	2:118842801:T:A	2	118842801	A	T	0.1035	-0.0286	0.0026	26.48	645729	+-	chrom2_28	2:118842801:T:A	INSIG2	physical_distance						FALSE
IDL_P	2:118842801:T:A	2	118842801	A	T	0.1035	-0.0371	0.0027	42.8	645752	+-	chrom2_28	2:118842801:T:A	INSIG2	physical_distance						FALSE
IDL_PL	2:118842801:T:A	2	118842801	A	T	0.1035	-0.0343	0.0026	38.3	645759	+-	chrom2_28	2:118842801:T:A	INSIG2	physical_distance						FALSE
IDL_CE	2:118842801:T:A	2	118842801	A	T	0.1035	-0.0347	0.0026	38.74	645787	+-	chrom2_28	2:118842801:T:A	INSIG2	physical_distance						FALSE
IDL_FC	2:118842801:T:A	2	118842801	A	T	0.1035	-0.0348	0.0026	38.89	645772	+-	chrom2_28	2:118842801:T:A	INSIG2	physical_distance						FALSE
L_LDL_P	2:118842801:T:A	2	118842801	A	T	0.1035	-0.0347	0.0027	37.03	645759	+-	chrom2_28	2:118842801:T:A	INSIG2	physical_distance						FALSE
L_LDL_PL	2:118842801:T:A	2	118842801	A	T	0.1035	-0.0353	0.0027	38.2	645786	+-	chrom2_28	2:118842801:T:A	INSIG2	physical_distance						FALSE
L_LDL_CE	2:118842801:T:A	2	118842801	A	T	0.1035	-0.0332	0.0027	33.98	645780	+-	chrom2_28	2:118842801:T:A	INSIG2	physical_distance						FALSE
L_LDL_FC	2:118842801:T:A	2	118842801	A	T	0.1035	-0.035	0.0027	38.12	645771	+-	chrom2_28	2:118842801:T:A	INSIG2	physical_distance						FALSE
M_LDL_P	2:118842801:T:A	2	118842801	A	T	0.1035	-0.0312	0.0027	29.62	645764	+-	chrom2_28	2:118842801:T:A	INSIG2	physical_distance						FALSE
M_LDL_PL	2:118842801:T:A	2	118842801	A	T	0.1035	-0.0326	0.0027	32.74	645785	+-	chrom2_28	2:118842801:T:A	INSIG2	physical_distance						FALSE
M_LDL_CE	2:118842801:T:A	2	118842801	A	T	0.1035	-0.0295	0.0027	26.73	645784	+-	chrom2_28	2:118842801:T:A	INSIG2	physical_distance						FALSE
M_LDL_FC	2:118842801:T:A	2	118842801	A	T	0.1035	-0.0339	0.0027	35.11	645783	+-	chrom2_28	2:118842801:T:A	INSIG2	physical_distance						FALSE
S_LDL_P	2:118842801:T:A	2	118842801	A	T	0.1035	-0.033	0.0027	33.62	645747	+-	chrom2_28	2:118842801:T:A	INSIG2	physical_distance						FALSE
S_LDL_PL	2:118842801:T:A	2	118842801	A	T	0.1035	-0.0347	0.0027	38.16	645762	+-	chrom2_28	2:118842801:T:A	INSIG2	physical_distance						FALSE
S_LDL_CE	2:118842801:T:A	2	118842801	A	T	0.1035	-0.0325	0.0027	32.37	645767	+-	chrom2_28	2:118842801:T:A	INSIG2	physical_distance						FALSE
S_LDL_FC	2:118842801:T:A	2	118842801	A	T	0.1035	-0.034	0.0027	35.89	645778	+-	chrom2_28	2:118842801:T:A	INSIG2	physical_distance						FALSE
Total_C	2:118842801:T:A	2	118842801	A	T	0.1035	-0.0322	0.0027	32.91	645268	+-	chrom2_28	2:118842801:T:A	INSIG2	physical_distance						FALSE
non_HDL_C	2:118842801:T:A	2	118842801	A	T	0.1035	-0.035	0.0027	37.68	645268	+-	chrom2_28	2:118842801:T:A	INSIG2	physical_distance						FALSE
Remnant_C	2:118842801:T:A	2	118842801	A	T	0.1035	-0.0349	0.0027	37.47	645266	+-	chrom2_28	2:118842801:T:A	INSIG2	physical_distance						FALSE
VLDL_C	2:118842801:T:A	2	118842801	A	T	0.1035	-0.028	0.0027	24.2	645405	+-	chrom2_28	2:118842801:T:A	INSIG2	physical_distance						FALSE
LDL_C	2:118842801:T:A	2	118842801	A	T	0.1035	-0.0339	0.0027	35.29	645728	+-	chrom2_28	2:118842801:T:A	INSIG2	physical_distance						FALSE
Total_PL	2:118842801:T:A	2	118842801	A	T	0.1035	-0.0223	0.0026	16.45	645346	+-	chrom2_28	2:118842801:T:A	INSIG2	physical_distance						FALSE
LDL_PL	2:118842801:T:A	2	118842801	A	T	0.1035	-0.0351	0.0027	38.04	645748	+-	chrom2_28	2:118842801:T:A	INSIG2	physical_distance						FALSE
Total_CE	2:118842801:T:A	2	118842801	A	T	0.1035	-0.0314	0.0027	31.38	645404	+-	chrom2_28	2:118842801:T:A	INSIG2	physical_distance						FALSE
VLDL_CE	2:118842801:T:A	2	118842801	A	T	0.1035	-0.0309	0.0027	29.16	645501	+-	chrom2_28	2:118842801:T:A	INSIG2	physical_distance						FALSE
LDL_CE	2:118842801:T:A	2	118842801	A	T	0.1035	-0.0329	0.0027	33.1	645744	+-	chrom2_28	2:118842801:T:A	INSIG2	physical_distance						FALSE
Total_FC	2:118842801:T:A	2	118842801	A	T	0.1035	-0.0337	0.0027	35.66	645324	+-	chrom2_28	2:118842801:T:A	INSIG2	physical_distance						FALSE
VLDL_FC	2:118842801:T:A	2	118842801	A	T	0.1035	-0.0236	0.0027	17.56	645423	+-	chrom2_28	2:118842801:T:A	INSIG2	physical_distance						FALSE
LDL_FC	2:118842801:T:A	2	118842801	A	T	0.1035	-0.0351	0.0027	38.04	645753	+-	chrom2_28	2:118842801:T:A	INSIG2	physical_distance						FALSE
Total_L	2:118842801:T:A	2	118842801	A	T	0.1035	-0.0269	0.0027	22.45	645097	+-	chrom2_28	2:118842801:T:A	INSIG2	physical_distance						FALSE
LDL_L	2:118842801:T:A	2	118842801	A	T	0.1035	-0.0339	0.0027	35.36	645522	+-	chrom2_28	2:118842801:T:A	INSIG2	physical_distance						FALSE
VLDL_P	2:118842801:T:A	2	118842801	A	T	0.1035	-0.0235	0.0027	17.48	645382	+-	chrom2_28	2:118842801:T:A	INSIG2	physical_distance						FALSE
LDL_P	2:118842801:T:A	2	118842801	A	T	0.1035	-0.0343	0.0027	36.24	645720	+-	chrom2_28	2:118842801:T:A	INSIG2	physical_distance						FALSE
ApoB_by_ApoA1	2:118842801:T:A	2	118842801	A	T	0.1035	-0.0287	0.0026	26.71	645738	+-	chrom2_28	2:118842801:T:A	INSIG2	physical_distance						FALSE
PUFA	2:118842801:T:A	2	118842801	A	T	0.1035	-0.0216	0.0027	15.23	657028	+-	chrom2_28	2:118842801:T:A	INSIG2	physical_distance						FALSE
M_VLDL_C	2:118842801:T:A	2	118842801	A	T	0.1035	-0.035	0.0027	37.01	645736	+-	chrom2_28	2:118842801:T:A	INSIG2	physical_distance						FALSE
S_VLDL_C	2:118842801:T:A	2	118842801	A	T	0.1035	-0.0294	0.0027	26.65	645735	+-	chrom2_28	2:118842801:T:A	INSIG2	physical_distance						FALSE
XS_VLDL_L	2:118842801:T:A	2	118842801	A	T	0.1035	-0.0269	0.0026	23.61	645634	+-	chrom2_28	2:118842801:T:A	INSIG2	physical_distance						FALSE
XS_VLDL_C	2:118842801:T:A	2	118842801	A	T	0.1035	-0.0318	0.0026	32.85	645703	+-	chrom2_28	2:118842801:T:A	INSIG2	physical_distance						FALSE
IDL_L	2:118842801:T:A	2	118842801	A	T	0.1035	-0.0348	0.0026	39.29	645652	+-	chrom2_28	2:118842801:T:A	INSIG2	physical_distance						FALSE
IDL_C	2:118842801:T:A	2	118842801	A	T	0.1035	-0.0349	0.0026	39.34	645761	+-	chrom2_28	2:118842801:T:A	INSIG2	physical_distance						FALSE
L_LDL_L	2:118842801:T:A	2	118842801	A	T	0.1035	-0.0341	0.0027	36.02	645653	+-	chrom2_28	2:118842801:T:A	INSIG2	physical_distance						FALSE
L_LDL_C	2:118842801:T:A	2	118842801	A	T	0.1035	-0.034	0.0027	35.7	645746	+-	chrom2_28	2:118842801:T:A	INSIG2	physical_distance						FALSE
M_LDL_L	2:118842801:T:A	2	118842801	A	T	0.1035	-0.0313	0.0027	30.18	645653	+-	chrom2_28	2:118842801:T:A	INSIG2	physical_distance						FALSE
M_LDL_C	2:118842801:T:A	2	118842801	A	T	0.1035	-0.0313	0.0027	30.05	645766	+-	chrom2_28	2:118842801:T:A	INSIG2	physical_distance						FALSE
S_LDL_L	2:118842801:T:A	2	118842801	A	T	0.1035	-0.0336	0.0027	35.2	645592	+-	chrom2_28	2:118842801:T:A	INSIG2	physical_distance						FALSE
S_LDL_C	2:118842801:T:A	2	118842801	A	T	0.1035	-0.0337	0.0027	35.04	645752	+-	chrom2_28	2:118842801:T:A	INSIG2	physical_distance						FALSE
XS_VLDL_C_pct	2:118842801:T:A	2	118842801	A	T	0.1035	-0.0247	0.0027	19.85	645572	+-	chrom2_28	2:118842801:T:A	INSIG2	physical_distance						FALSE
XS_VLDL_FC_pct	2:118842801:T:A	2	118842801	A	T	0.1035	-0.0249	0.0028	17.82	645551	+-	chrom2_28	2:118842801:T:A	INSIG2	physical_distance						FALSE
IDL_C_pct	2:118842801:T:A	2	118842801	A	T	0.1035	-0.0207	0.0027	13.76	645562	+-	chrom2_28	2:118842801:T:A	INSIG2	physical_distance						FALSE
IDL_CE_pct	2:118842801:T:A	2	118842801	A	T	0.1035	-0.0163	0.0027	8.66	645578	+-	chrom2_28	2:118842801:T:A	INSIG2	physical_distance						FALSE
IDL_TG_pct	2:118842801:T:A	2	118842801	A	T	0.1035	0.0238	0.0027	18.34	645518	-+	chrom2_28	2:118842801:T:A	INSIG2	physical_distance						FALSE
L_LDL_C_pct	2:118842801:T:A	2	118842801	A	T	0.1035	-0.0197	0.0027	12.13	645476	+-	chrom2_28	2:118842801:T:A	INSIG2	physical_distance						FALSE
L_LDL_TG_pct	2:118842801:T:A	2	118842801	A	T	0.1035	0.0225	0.0027	16.07	645491	-+	chrom2_28	2:118842801:T:A	INSIG2	physical_distance						FALSE
M_LDL_C_pct	2:118842801:T:A	2	118842801	A	T	0.1035	-0.0178	0.0028	9.4	645495	+-	chrom2_28	2:118842801:T:A	INSIG2	physical_distance						FALSE
M_LDL_TG_pct	2:118842801:T:A	2	118842801	A	T	0.1035	0.0239	0.0027	17.93	645470	-+	chrom2_28	2:118842801:T:A	INSIG2	physical_distance						FALSE
S_LDL_C_pct	2:118842801:T:A	2	118842801	A	T	0.1035	-0.0184	0.0029	9.91	645498	+-	chrom2_28	2:118842801:T:A	INSIG2	physical_distance						FALSE
L_HDL_FC_pct	2:118842801:T:A	2	118842801	A	T	0.1035	-0.0199	0.0026	14.08	645477	+-	chrom2_28	2:118842801:T:A	INSIG2	physical_distance						FALSE
S_HDL_FC_pct	2:118842801:T:A	2	118842801	A	T	0.1035	-0.0198	0.0025	14.4	645474	+-	chrom2_28	2:118842801:T:A	INSIG2	physical_distance						FALSE
XL_VLDL_PL_pct	2:118843437:T:C	2	118843437	T	C	0.9175	-0.0264	0.0031	16.66	645011	--	chrom2_28	2:118842801:T:A	INSIG2	physical_distance						FALSE
Albumin	2:119741069:G:C	2	119741069	C	G	0.1871	-0.0138	0.0022	9.76	653590	--	chrom2_28	2:118842801:T:A	INSIG2	physical_distance						FALSE
Total_FA	2:121304548:T:C	2	121304548	T	C	0.625	-0.0128	0.0017	13.45	656898	--	chrom2_28	2:118842801:T:A	INSIG2	physical_distance						FALSE
Omega_3	2:121306440:G:A	2	121306440	A	G	0.4255	-0.0127	0.0016	15.23	657170	--	chrom2_28	2:118842801:T:A	INSIG2	physical_distance						FALSE
DHA	2:121306440:G:A	2	121306440	A	G	0.4256	-0.0095	0.0016	8.73	657103	--	chrom2_28	2:118842801:T:A	INSIG2	physical_distance						FALSE
His	2:121306440:G:A	2	121306440	A	G	0.4259	0.015	0.0017	17.33	657266	++	chrom2_28	2:118842801:T:A	INSIG2	physical_distance						FALSE
Tyr	2:121306440:G:A	2	121306440	A	G	0.4259	0.0166	0.0017	21.49	657217	++	chrom2_28	2:118842801:T:A	INSIG2	physical_distance						FALSE
Citrate	2:121306440:G:A	2	121306440	A	G	0.4259	0.0105	0.0017	9.7	657204	++	chrom2_28	2:118842801:T:A	INSIG2	physical_distance						FALSE
Creatinine	2:121306440:G:A	2	121306440	A	G	0.4244	0.0172	0.0014	31.8	642020	++	chrom2_28	2:118842801:T:A	INSIG2	physical_distance						FALSE
Omega_6_by_Omega_3	2:121306440:G:A	2	121306440	A	G	0.4256	0.0109	0.0016	11.08	656992	++	chrom2_28	2:118842801:T:A	INSIG2	physical_distance						FALSE
M_VLDL_L	2:121306440:G:A	2	121306440	A	G	0.4247	-0.0141	0.0016	16.9	645646	--	chrom2_28	2:118842801:T:A	INSIG2	physical_distance						FALSE
S_HDL_PL_pct	2:121306440:G:A	2	121306440	A	G	0.4246	0.0118	0.0016	12.31	645600	++	chrom2_28	2:118842801:T:A	INSIG2	physical_distance						FALSE
MUFA	2:121308660:G:T	2	121308660	T	G	0.25	0.0139	0.0019	12.94	657130	++	chrom2_28	2:118842801:T:A	INSIG2	physical_distance						FALSE
SFA	2:121308660:G:T	2	121308660	T	G	0.25	0.0141	0.0019	13.06	657151	++	chrom2_28	2:118842801:T:A	INSIG2	physical_distance						FALSE
XXL_VLDL_CE	2:121309231:C:G	2	121309231	C	G	0.7508	-0.0146	0.0019	14.4	645599	--	chrom2_28	2:118842801:T:A	INSIG2	physical_distance						FALSE
XL_VLDL_P	2:121309231:C:G	2	121309231	C	G	0.7508	-0.0159	0.0018	17.35	645591	--	chrom2_28	2:118842801:T:A	INSIG2	physical_distance						FALSE
XL_VLDL_PL	2:121309231:C:G	2	121309231	C	G	0.7508	-0.016	0.0018	17.5	645609	--	chrom2_28	2:118842801:T:A	INSIG2	physical_distance						FALSE
XL_VLDL_CE	2:121309231:C:G	2	121309231	C	G	0.7507	-0.0164	0.0019	18.01	645699	--	chrom2_28	2:118842801:T:A	INSIG2	physical_distance						FALSE
XL_VLDL_FC	2:121309231:C:G	2	121309231	C	G	0.7508	-0.0163	0.0018	18.08	645618	--	chrom2_28	2:118842801:T:A	INSIG2	physical_distance						FALSE
L_VLDL_P	2:121309231:C:G	2	121309231	C	G	0.7508	-0.0163	0.0018	18.07	645607	--	chrom2_28	2:118842801:T:A	INSIG2	physical_distance						FALSE
L_VLDL_PL	2:121309231:C:G	2	121309231	C	G	0.7508	-0.0162	0.0018	17.92	645660	--	chrom2_28	2:118842801:T:A	INSIG2	physical_distance						FALSE
L_VLDL_CE	2:121309231:C:G	2	121309231	C	G	0.7507	-0.0158	0.0019	16.64	645712	--	chrom2_28	2:118842801:T:A	INSIG2	physical_distance						FALSE
L_VLDL_FC	2:121309231:C:G	2	121309231	C	G	0.7508	-0.0166	0.0018	18.83	645659	--	chrom2_28	2:118842801:T:A	INSIG2	physical_distance						FALSE
M_VLDL_TG	2:121309231:C:G	2	121309231	C	G	0.7507	-0.0157	0.0019	16.57	645722	--	chrom2_28	2:118842801:T:A	INSIG2	physical_distance						FALSE
S_VLDL_P	2:121309231:C:G	2	121309231	C	G	0.7507	-0.0156	0.0019	16.34	645713	--	chrom2_28	2:118842801:T:A	INSIG2	physical_distance						FALSE
S_VLDL_TG	2:121309231:C:G	2	121309231	C	G	0.7508	-0.014	0.0019	13.45	645704	--	chrom2_28	2:118842801:T:A	INSIG2	physical_distance						FALSE
XS_VLDL_TG	2:121309231:C:G	2	121309231	C	G	0.7508	-0.0131	0.0018	12.03	645694	--	chrom2_28	2:118842801:T:A	INSIG2	physical_distance						FALSE
IDL_TG	2:121309231:C:G	2	121309231	C	G	0.7508	-0.0126	0.0018	11.41	645700	--	chrom2_28	2:118842801:T:A	INSIG2	physical_distance						FALSE
L_LDL_TG	2:121309231:C:G	2	121309231	C	G	0.7507	-0.0135	0.0018	12.69	645696	--	chrom2_28	2:118842801:T:A	INSIG2	physical_distance						FALSE
M_LDL_TG	2:121309231:C:G	2	121309231	C	G	0.7508	-0.0147	0.0018	14.79	645674	--	chrom2_28	2:118842801:T:A	INSIG2	physical_distance						FALSE
S_LDL_TG	2:121309231:C:G	2	121309231	C	G	0.7508	-0.015	0.0019	15.1	645626	--	chrom2_28	2:118842801:T:A	INSIG2	physical_distance						FALSE
LDL_TG	2:121309231:C:G	2	121309231	C	G	0.7508	-0.0142	0.0018	13.89	645532	--	chrom2_28	2:118842801:T:A	INSIG2	physical_distance						FALSE
VLDL_PL	2:121309231:C:G	2	121309231	C	G	0.7508	-0.0163	0.0019	17.54	645412	--	chrom2_28	2:118842801:T:A	INSIG2	physical_distance						FALSE
VLDL_L	2:121309231:C:G	2	121309231	C	G	0.7508	-0.0164	0.0019	17.79	645298	--	chrom2_28	2:118842801:T:A	INSIG2	physical_distance						FALSE
XL_VLDL_L	2:121309231:C:G	2	121309231	C	G	0.7508	-0.016	0.0018	17.46	645452	--	chrom2_28	2:118842801:T:A	INSIG2	physical_distance						FALSE
XL_VLDL_C	2:121309231:C:G	2	121309231	C	G	0.7508	-0.0167	0.0018	18.72	645563	--	chrom2_28	2:118842801:T:A	INSIG2	physical_distance						FALSE
L_VLDL_L	2:121309231:C:G	2	121309231	C	G	0.7508	-0.0161	0.0018	17.58	645536	--	chrom2_28	2:118842801:T:A	INSIG2	physical_distance						FALSE
L_VLDL_C	2:121309231:C:G	2	121309231	C	G	0.7508	-0.0164	0.0018	18.05	645609	--	chrom2_28	2:118842801:T:A	INSIG2	physical_distance						FALSE
S_VLDL_L	2:121309231:C:G	2	121309231	C	G	0.7507	-0.0154	0.0019	15.94	645645	--	chrom2_28	2:118842801:T:A	INSIG2	physical_distance						FALSE
L_VLDL_PL_pct	2:121309231:C:G	2	121309231	C	G	0.7508	-0.0118	0.0019	9.7	645297	--	chrom2_28	2:118842801:T:A	INSIG2	physical_distance						FALSE
XXL_VLDL_PL	2:121310704:C:T	2	121310704	T	C	0.1292	0.0191	0.0025	14.05	645551	++	chrom2_28	2:118842801:T:A	INSIG2	physical_distance						FALSE
XXL_VLDL_FC	2:121310704:C:T	2	121310704	T	C	0.1293	0.0188	0.0025	13.44	645557	++	chrom2_28	2:118842801:T:A	INSIG2	physical_distance						FALSE
HDL_TG	2:121310704:C:T	2	121310704	T	C	0.1293	0.0155	0.0025	9.34	645545	++	chrom2_28	2:118842801:T:A	INSIG2	physical_distance						FALSE
MUFA_pct	2:121310704:C:T	2	121310704	T	C	0.1334	0.0151	0.0024	9.36	657007	++	chrom2_28	2:118842801:T:A	INSIG2	physical_distance						FALSE
XXL_VLDL_C	2:121310704:C:T	2	121310704	T	C	0.1292	0.0189	0.0025	13.73	645387	++	chrom2_28	2:118842801:T:A	INSIG2	physical_distance						FALSE
M_HDL_TG_pct	2:121310704:C:T	2	121310704	T	C	0.129	0.018	0.0024	13.08	645568	++	chrom2_28	2:118842801:T:A	INSIG2	physical_distance						FALSE
S_HDL_TG_pct	2:121310704:C:T	2	121310704	T	C	0.129	0.0187	0.0024	14.2	645568	++	chrom2_28	2:118842801:T:A	INSIG2	physical_distance						FALSE
VLDL_size	2:121347612:G:C	2	121347612	C	G	0.2701	-0.0171	0.0018	20.68	645784	--	chrom2_28	2:118842801:T:A	INSIG2	physical_distance						FALSE
LDL_size	2:121347612:G:C	2	121347612	C	G	0.2699	0.0175	0.002	18.45	645662	++	chrom2_28	2:118842801:T:A	INSIG2	physical_distance						FALSE
HDL_size	2:121347612:G:C	2	121347612	C	G	0.2703	0.0124	0.0017	13.14	645784	++	chrom2_28	2:118842801:T:A	INSIG2	physical_distance						FALSE
Gly	2:121347612:G:C	2	121347612	C	G	0.2693	0.0139	0.0019	12.59	657031	++	chrom2_28	2:118842801:T:A	INSIG2	physical_distance						FALSE
Leu	2:121347612:G:C	2	121347612	C	G	0.2691	-0.0115	0.0019	8.64	657272	--	chrom2_28	2:118842801:T:A	INSIG2	physical_distance						FALSE
Val	2:121347612:G:C	2	121347612	C	G	0.269	-0.0162	0.0019	16.27	657172	--	chrom2_28	2:118842801:T:A	INSIG2	physical_distance						FALSE
XXL_VLDL_P	2:121347612:G:C	2	121347612	C	G	0.2701	-0.0149	0.0019	14.61	645550	--	chrom2_28	2:118842801:T:A	INSIG2	physical_distance						FALSE
XXL_VLDL_TG	2:121347612:G:C	2	121347612	C	G	0.27	-0.0162	0.0019	16.76	645545	--	chrom2_28	2:118842801:T:A	INSIG2	physical_distance						FALSE
XL_VLDL_TG	2:121347612:G:C	2	121347612	C	G	0.2701	-0.0169	0.0018	19.13	645625	--	chrom2_28	2:118842801:T:A	INSIG2	physical_distance						FALSE
L_VLDL_TG	2:121347612:G:C	2	121347612	C	G	0.27	-0.0161	0.0019	17.14	645679	--	chrom2_28	2:118842801:T:A	INSIG2	physical_distance						FALSE
XL_HDL_P	2:121347612:G:C	2	121347612	C	G	0.2703	0.0129	0.0017	13.49	645728	++	chrom2_28	2:118842801:T:A	INSIG2	physical_distance						FALSE
XL_HDL_PL	2:121347612:G:C	2	121347612	C	G	0.2703	0.0136	0.0017	15	645766	++	chrom2_28	2:118842801:T:A	INSIG2	physical_distance						FALSE
XL_HDL_CE	2:121347612:G:C	2	121347612	C	G	0.2703	0.0152	0.0017	18.66	645752	++	chrom2_28	2:118842801:T:A	INSIG2	physical_distance						FALSE
XL_HDL_FC	2:121347612:G:C	2	121347612	C	G	0.2701	0.0132	0.0018	13.01	645731	++	chrom2_28	2:118842801:T:A	INSIG2	physical_distance						FALSE
L_HDL_P	2:121347612:G:C	2	121347612	C	G	0.2703	0.0129	0.0016	14.59	645758	++	chrom2_28	2:118842801:T:A	INSIG2	physical_distance						FALSE
L_HDL_PL	2:121347612:G:C	2	121347612	C	G	0.2703	0.0102	0.0016	9.29	645793	++	chrom2_28	2:118842801:T:A	INSIG2	physical_distance						FALSE
L_HDL_CE	2:121347612:G:C	2	121347612	C	G	0.2703	0.0145	0.0017	17.86	645794	++	chrom2_28	2:118842801:T:A	INSIG2	physical_distance						FALSE
L_HDL_FC	2:121347612:G:C	2	121347612	C	G	0.2703	0.0122	0.0016	13.06	645772	++	chrom2_28	2:118842801:T:A	INSIG2	physical_distance						FALSE
M_HDL_TG	2:121347612:G:C	2	121347612	C	G	0.2701	-0.0116	0.0019	8.87	645686	--	chrom2_28	2:118842801:T:A	INSIG2	physical_distance						FALSE
S_HDL_TG	2:121347612:G:C	2	121347612	C	G	0.2701	-0.0148	0.0019	14.84	645694	--	chrom2_28	2:118842801:T:A	INSIG2	physical_distance						FALSE
HDL_C	2:121347612:G:C	2	121347612	C	G	0.2703	0.0106	0.0017	9.35	645635	++	chrom2_28	2:118842801:T:A	INSIG2	physical_distance						FALSE
Total_TG	2:121347612:G:C	2	121347612	C	G	0.2701	-0.0153	0.0019	15.62	645250	--	chrom2_28	2:118842801:T:A	INSIG2	physical_distance						FALSE
VLDL_TG	2:121347612:G:C	2	121347612	C	G	0.2701	-0.0157	0.0019	16.46	645339	--	chrom2_28	2:118842801:T:A	INSIG2	physical_distance						FALSE
HDL_CE	2:121347612:G:C	2	121347612	C	G	0.2703	0.0111	0.0017	10.08	645695	++	chrom2_28	2:118842801:T:A	INSIG2	physical_distance						FALSE
TG_by_PG	2:121347612:G:C	2	121347612	C	G	0.2702	-0.0165	0.0018	19.45	645189	--	chrom2_28	2:118842801:T:A	INSIG2	physical_distance						FALSE
Omega_6_pct	2:121347612:G:C	2	121347612	C	G	0.2692	0.0157	0.0019	15.77	657012	++	chrom2_28	2:118842801:T:A	INSIG2	physical_distance						FALSE
PUFA_pct	2:121347612:G:C	2	121347612	C	G	0.2693	0.0147	0.0019	13.7	657006	++	chrom2_28	2:118842801:T:A	INSIG2	physical_distance						FALSE
SFA_pct	2:121347612:G:C	2	121347612	C	G	0.269	-0.0139	0.002	11.24	656988	--	chrom2_28	2:118842801:T:A	INSIG2	physical_distance						FALSE
LA_pct	2:121347612:G:C	2	121347612	C	G	0.2692	0.0159	0.0019	15.95	657025	++	chrom2_28	2:118842801:T:A	INSIG2	physical_distance						FALSE
PUFA_by_MUFA	2:121347612:G:C	2	121347612	C	G	0.2694	0.0133	0.0019	11.91	657033	++	chrom2_28	2:118842801:T:A	INSIG2	physical_distance						FALSE
Total_BCAA	2:121347612:G:C	2	121347612	C	G	0.2691	-0.0141	0.0019	12.53	657080	--	chrom2_28	2:118842801:T:A	INSIG2	physical_distance						FALSE
XXL_VLDL_L	2:121347612:G:C	2	121347612	C	G	0.2701	-0.0149	0.0019	14.63	645244	--	chrom2_28	2:118842801:T:A	INSIG2	physical_distance						FALSE
XL_HDL_L	2:121347612:G:C	2	121347612	C	G	0.2703	0.0139	0.0017	15.74	645572	++	chrom2_28	2:118842801:T:A	INSIG2	physical_distance						FALSE
XL_HDL_C	2:121347612:G:C	2	121347612	C	G	0.2703	0.0149	0.0017	17.72	645702	++	chrom2_28	2:118842801:T:A	INSIG2	physical_distance						FALSE
L_HDL_L	2:121347612:G:C	2	121347612	C	G	0.2703	0.012	0.0016	12.52	645652	++	chrom2_28	2:118842801:T:A	INSIG2	physical_distance						FALSE
L_HDL_C	2:121347612:G:C	2	121347612	C	G	0.2703	0.0141	0.0016	16.86	645762	++	chrom2_28	2:118842801:T:A	INSIG2	physical_distance						FALSE
XXL_VLDL_C_pct	2:121347612:G:C	2	121347612	C	G	0.2699	0.0166	0.002	16.23	645493	++	chrom2_28	2:118842801:T:A	INSIG2	physical_distance						FALSE
XXL_VLDL_CE_pct	2:121347612:G:C	2	121347612	C	G	0.2699	0.0152	0.002	13.64	645493	++	chrom2_28	2:118842801:T:A	INSIG2	physical_distance						FALSE
XXL_VLDL_FC_pct	2:121347612:G:C	2	121347612	C	G	0.27	0.0136	0.002	11.4	645285	++	chrom2_28	2:118842801:T:A	INSIG2	physical_distance						FALSE
XXL_VLDL_TG_pct	2:121347612:G:C	2	121347612	C	G	0.2699	-0.0139	0.002	11.5	645493	--	chrom2_28	2:118842801:T:A	INSIG2	physical_distance						FALSE
XL_VLDL_C_pct	2:121347612:G:C	2	121347612	C	G	0.2701	0.0223	0.0019	31.22	645196	++	chrom2_28	2:118842801:T:A	INSIG2	physical_distance						FALSE
XL_VLDL_CE_pct	2:121347612:G:C	2	121347612	C	G	0.2701	0.0218	0.0019	29.81	645224	++	chrom2_28	2:118842801:T:A	INSIG2	physical_distance						FALSE
XL_VLDL_FC_pct	2:121347612:G:C	2	121347612	C	G	0.27	0.0204	0.0019	25.35	645337	++	chrom2_28	2:118842801:T:A	INSIG2	physical_distance						FALSE
XL_VLDL_TG_pct	2:121347612:G:C	2	121347612	C	G	0.27	-0.0223	0.0019	30.44	645580	--	chrom2_28	2:118842801:T:A	INSIG2	physical_distance						FALSE
L_VLDL_C_pct	2:121347612:G:C	2	121347612	C	G	0.2699	0.0203	0.0019	25.02	645411	++	chrom2_28	2:118842801:T:A	INSIG2	physical_distance						FALSE
L_VLDL_CE_pct	2:121347612:G:C	2	121347612	C	G	0.27	0.0225	0.0019	31.8	645442	++	chrom2_28	2:118842801:T:A	INSIG2	physical_distance						FALSE
L_VLDL_TG_pct	2:121347612:G:C	2	121347612	C	G	0.2699	-0.0146	0.002	13.08	645363	--	chrom2_28	2:118842801:T:A	INSIG2	physical_distance						FALSE
M_VLDL_PL_pct	2:121347612:G:C	2	121347612	C	G	0.27	0.0204	0.0019	26.88	645589	++	chrom2_28	2:118842801:T:A	INSIG2	physical_distance						FALSE
M_VLDL_C_pct	2:121347612:G:C	2	121347612	C	G	0.2701	0.0211	0.0018	29.54	645685	++	chrom2_28	2:118842801:T:A	INSIG2	physical_distance						FALSE
M_VLDL_CE_pct	2:121347612:G:C	2	121347612	C	G	0.2701	0.0211	0.0018	29.6	645687	++	chrom2_28	2:118842801:T:A	INSIG2	physical_distance						FALSE
M_VLDL_FC_pct	2:121347612:G:C	2	121347612	C	G	0.2701	0.0203	0.0019	27	645638	++	chrom2_28	2:118842801:T:A	INSIG2	physical_distance						FALSE
M_VLDL_TG_pct	2:121347612:G:C	2	121347612	C	G	0.2701	-0.0213	0.0019	29.85	645667	--	chrom2_28	2:118842801:T:A	INSIG2	physical_distance						FALSE
S_VLDL_PL_pct	2:121347612:G:C	2	121347612	C	G	0.2701	0.0178	0.0019	21.01	645646	++	chrom2_28	2:118842801:T:A	INSIG2	physical_distance						FALSE
S_VLDL_C_pct	2:121347612:G:C	2	121347612	C	G	0.27	0.0193	0.0019	23.42	645652	++	chrom2_28	2:118842801:T:A	INSIG2	physical_distance						FALSE
S_VLDL_CE_pct	2:121347612:G:C	2	121347612	C	G	0.27	0.0186	0.0019	21.15	645641	++	chrom2_28	2:118842801:T:A	INSIG2	physical_distance						FALSE
S_VLDL_FC_pct	2:121347612:G:C	2	121347612	C	G	0.2701	0.0179	0.0019	21.35	645651	++	chrom2_28	2:118842801:T:A	INSIG2	physical_distance						FALSE
S_VLDL_TG_pct	2:121347612:G:C	2	121347612	C	G	0.2701	-0.0191	0.0019	23.26	645653	--	chrom2_28	2:118842801:T:A	INSIG2	physical_distance						FALSE
XS_VLDL_CE_pct	2:121347612:G:C	2	121347612	C	G	0.2701	0.0169	0.0018	19.69	645579	++	chrom2_28	2:118842801:T:A	INSIG2	physical_distance						FALSE
XS_VLDL_TG_pct	2:121347612:G:C	2	121347612	C	G	0.2701	-0.0183	0.0018	22.56	645541	--	chrom2_28	2:118842801:T:A	INSIG2	physical_distance						FALSE
L_LDL_FC_pct	2:121347612:G:C	2	121347612	C	G	0.2701	0.0167	0.0018	18.9	645524	++	chrom2_28	2:118842801:T:A	INSIG2	physical_distance						FALSE
M_LDL_FC_pct	2:121347612:G:C	2	121347612	C	G	0.2701	0.0163	0.0019	17.83	645550	++	chrom2_28	2:118842801:T:A	INSIG2	physical_distance						FALSE
S_LDL_FC_pct	2:121347612:G:C	2	121347612	C	G	0.2701	0.0128	0.0019	10.91	645417	++	chrom2_28	2:118842801:T:A	INSIG2	physical_distance						FALSE
S_LDL_TG_pct	2:121347612:G:C	2	121347612	C	G	0.2701	-0.0167	0.0019	18.2	645462	--	chrom2_28	2:118842801:T:A	INSIG2	physical_distance						FALSE
XL_HDL_PL_pct	2:121347612:G:C	2	121347612	C	G	0.2702	0.0117	0.0017	10.66	645365	++	chrom2_28	2:118842801:T:A	INSIG2	physical_distance						FALSE
XL_HDL_FC_pct	2:121347612:G:C	2	121347612	C	G	0.2703	-0.0114	0.0017	10.92	645460	--	chrom2_28	2:118842801:T:A	INSIG2	physical_distance						FALSE
XL_HDL_TG_pct	2:121347612:G:C	2	121347612	C	G	0.2702	-0.0162	0.0018	18.6	645406	--	chrom2_28	2:118842801:T:A	INSIG2	physical_distance						FALSE
L_HDL_PL_pct	2:121347612:G:C	2	121347612	C	G	0.2701	-0.0196	0.0019	24.69	645471	--	chrom2_28	2:118842801:T:A	INSIG2	physical_distance						FALSE
L_HDL_C_pct	2:121347612:G:C	2	121347612	C	G	0.2702	0.0188	0.0018	24.66	645433	++	chrom2_28	2:118842801:T:A	INSIG2	physical_distance						FALSE
L_HDL_CE_pct	2:121347612:G:C	2	121347612	C	G	0.2702	0.019	0.0018	24.25	645425	++	chrom2_28	2:118842801:T:A	INSIG2	physical_distance						FALSE
L_HDL_TG_pct	2:121347612:G:C	2	121347612	C	G	0.2702	-0.0148	0.0018	15.66	645468	--	chrom2_28	2:118842801:T:A	INSIG2	physical_distance						FALSE
M_HDL_PL_pct	2:121347612:G:C	2	121347612	C	G	0.2701	-0.016	0.0018	17.64	645550	--	chrom2_28	2:118842801:T:A	INSIG2	physical_distance						FALSE
M_HDL_C_pct	2:121347612:G:C	2	121347612	C	G	0.2701	0.0148	0.0018	15.31	645558	++	chrom2_28	2:118842801:T:A	INSIG2	physical_distance						FALSE
M_HDL_CE_pct	2:121347612:G:C	2	121347612	C	G	0.2701	0.0145	0.0019	14.19	645554	++	chrom2_28	2:118842801:T:A	INSIG2	physical_distance						FALSE
S_HDL_C_pct	2:121347612:G:C	2	121347612	C	G	0.27	0.0117	0.0019	8.94	645575	++	chrom2_28	2:118842801:T:A	INSIG2	physical_distance						FALSE
ApoA1	2:128588456:A:G	2	128588456	A	G	0.4545	0.0099	0.0015	10.06	645788	++	chrom2_29	2:128588456:A:G	ZFP91P1	physical_distance						FALSE
M_HDL_P	2:128588456:A:G	2	128588456	A	G	0.4545	0.0099	0.0015	9.9	645774	++	chrom2_29	2:128588456:A:G	ZFP91P1	physical_distance						FALSE
M_HDL_PL	2:128588456:A:G	2	128588456	A	G	0.4548	0.0096	0.0016	9.02	645784	++	chrom2_29	2:128588456:A:G	ZFP91P1	physical_distance						FALSE
M_HDL_CE	2:128588456:A:G	2	128588456	A	G	0.4545	0.0097	0.0015	9.6	645792	++	chrom2_29	2:128588456:A:G	ZFP91P1	physical_distance						FALSE
M_HDL_FC	2:128588456:A:G	2	128588456	A	G	0.4544	0.0097	0.0015	9.83	645777	++	chrom2_29	2:128588456:A:G	ZFP91P1	physical_distance						FALSE
HDL_C	2:128588456:A:G	2	128588456	A	G	0.454	0.0092	0.0015	9.39	645635	++	chrom2_29	2:128588456:A:G	ZFP91P1	physical_distance						FALSE
HDL_PL	2:128588456:A:G	2	128588456	A	G	0.4542	0.0096	0.0015	9.78	645715	++	chrom2_29	2:128588456:A:G	ZFP91P1	physical_distance						FALSE
HDL_CE	2:128588456:A:G	2	128588456	A	G	0.4541	0.0092	0.0015	9.22	645695	++	chrom2_29	2:128588456:A:G	ZFP91P1	physical_distance						FALSE
HDL_L	2:128588456:A:G	2	128588456	A	G	0.4541	0.0095	0.0015	9.78	645431	++	chrom2_29	2:128588456:A:G	ZFP91P1	physical_distance						FALSE
Total_P	2:128588456:A:G	2	128588456	A	G	0.455	0.0102	0.0016	9.83	645251	++	chrom2_29	2:128588456:A:G	ZFP91P1	physical_distance						FALSE
HDL_P	2:128588456:A:G	2	128588456	A	G	0.455	0.0102	0.0016	10.01	645680	++	chrom2_29	2:128588456:A:G	ZFP91P1	physical_distance						FALSE
M_HDL_L	2:128588456:A:G	2	128588456	A	G	0.4547	0.0097	0.0016	9.46	645650	++	chrom2_29	2:128588456:A:G	ZFP91P1	physical_distance						FALSE
M_HDL_C	2:128588456:A:G	2	128588456	A	G	0.4545	0.0098	0.0015	9.75	645772	++	chrom2_29	2:128588456:A:G	ZFP91P1	physical_distance						FALSE
Citrate	2:128620372:T:C	2	128620372	T	C	0.5264	-0.0101	0.0016	9.08	657204	--	chrom2_29	2:128588456:A:G	ZFP91P1	physical_distance						FALSE
L_HDL_P	2:129045471:T:C	2	129045471	T	C	0.5168	0.0087	0.0014	8.98	645758	++	chrom2_29	2:128588456:A:G	ZFP91P1	physical_distance						FALSE
L_HDL_FC	2:129045471:T:C	2	129045471	T	C	0.5168	0.0089	0.0014	9.26	645772	++	chrom2_29	2:128588456:A:G	ZFP91P1	physical_distance						FALSE
L_HDL_L	2:129045471:T:C	2	129045471	T	C	0.5168	0.0087	0.0014	8.89	645652	++	chrom2_29	2:128588456:A:G	ZFP91P1	physical_distance						FALSE
HDL_size	2:129070742:G:A	2	129070742	A	G	0.3771	-0.0092	0.0015	9.12	645784	--	chrom2_29	2:128588456:A:G	ZFP91P1	physical_distance						FALSE
L_HDL_PL	2:129079437:C:T	2	129079437	T	C	0.1198	-0.0135	0.0022	8.85	645793	--	chrom2_29	2:128588456:A:G	ZFP91P1	physical_distance						FALSE
HDL_FC	2:129079437:C:T	2	129079437	T	C	0.1198	-0.0139	0.0023	9.07	645670	--	chrom2_29	2:128588456:A:G	ZFP91P1	physical_distance						FALSE
M_HDL_FC_pct	2:129079437:C:T	2	129079437	T	C	0.1198	-0.0137	0.0023	8.87	645590	--	chrom2_29	2:128588456:A:G	ZFP91P1	physical_distance						FALSE
S_HDL_P	2:135014078:G:C	2	135014078	C	G	0.7655	0.0157	0.002	14.53	645779	-+	chrom2_30	2:135632981:C:T	ACMSD/CCNT2-AS1	physical_distance						FALSE
S_HDL_CE	2:135014078:G:C	2	135014078	C	G	0.7655	0.0155	0.002	14.13	645752	-+	chrom2_30	2:135632981:C:T	ACMSD/CCNT2-AS1	physical_distance						FALSE
S_HDL_FC	2:135014078:G:C	2	135014078	C	G	0.7655	0.0144	0.0019	12.88	645769	-+	chrom2_30	2:135632981:C:T	ACMSD/CCNT2-AS1	physical_distance						FALSE
S_HDL_C	2:135014078:G:C	2	135014078	C	G	0.7655	0.016	0.002	14.98	645725	-+	chrom2_30	2:135632981:C:T	ACMSD/CCNT2-AS1	physical_distance						FALSE
GlycA	2:135014116:G:A	2	135014116	A	G	0.7659	-0.0152	0.0019	14.38	657263	--	chrom2_30	2:135632981:C:T	ACMSD/CCNT2-AS1	physical_distance						FALSE
S_HDL_PL	2:135016618:A:C	2	135016618	A	C	0.2434	-0.0141	0.002	12.25	645774	+-	chrom2_30	2:135632981:C:T	ACMSD/CCNT2-AS1	physical_distance						FALSE
S_HDL_L	2:135016618:A:C	2	135016618	A	C	0.2434	-0.0148	0.002	13.29	645620	+-	chrom2_30	2:135632981:C:T	ACMSD/CCNT2-AS1	physical_distance						FALSE
Creatinine	2:135374595:C:T	2	135374595	T	C	0.1626	0.0123	0.002	9.37	642020	++	chrom2_30	2:135632981:C:T	ACMSD/CCNT2-AS1	physical_distance						FALSE
Gln	2:135537119:T:G	2	135537119	T	G	0.5844	-0.0157	0.0018	17.51	657229	--	chrom2_30	2:135632981:C:T	ACMSD/CCNT2-AS1	physical_distance						FALSE
M_HDL_FC	2:135537119:T:G	2	135537119	T	G	0.5868	-0.0117	0.0016	12.45	645777	+-	chrom2_30	2:135632981:C:T	ACMSD/CCNT2-AS1	physical_distance						FALSE
HDL_PL	2:135537119:T:G	2	135537119	T	G	0.5869	-0.0108	0.0016	10.98	645715	+-	chrom2_30	2:135632981:C:T	ACMSD/CCNT2-AS1	physical_distance						FALSE
M_HDL_P	2:135539967:C:T	2	135539967	T	C	0.4132	0.0106	0.0016	10.14	645774	-+	chrom2_30	2:135632981:C:T	ACMSD/CCNT2-AS1	physical_distance						FALSE
HDL_L	2:135539967:C:T	2	135539967	T	C	0.4129	0.012	0.0016	13.56	645431	-+	chrom2_30	2:135632981:C:T	ACMSD/CCNT2-AS1	physical_distance						FALSE
ApoB	2:135597628:T:G	2	135597628	T	G	0.5822	-0.0126	0.0017	13.17	645786	+-	chrom2_30	2:135632981:C:T	ACMSD/CCNT2-AS1	physical_distance						FALSE
M_VLDL_CE	2:135597628:T:G	2	135597628	T	G	0.5821	-0.0135	0.0017	14.56	645775	--	chrom2_30	2:135632981:C:T	ACMSD/CCNT2-AS1	physical_distance						FALSE
S_VLDL_FC	2:135597628:T:G	2	135597628	T	G	0.5821	-0.0106	0.0017	9.34	645761	+-	chrom2_30	2:135632981:C:T	ACMSD/CCNT2-AS1	physical_distance						FALSE
L_LDL_P	2:135597628:T:G	2	135597628	T	G	0.5822	-0.0139	0.0017	15.7	645759	+-	chrom2_30	2:135632981:C:T	ACMSD/CCNT2-AS1	physical_distance						FALSE
S_LDL_P	2:135597628:T:G	2	135597628	T	G	0.5822	-0.0116	0.0017	11.1	645747	+-	chrom2_30	2:135632981:C:T	ACMSD/CCNT2-AS1	physical_distance						FALSE
S_LDL_PL	2:135597628:T:G	2	135597628	T	G	0.5824	-0.014	0.0017	16.45	645762	+-	chrom2_30	2:135632981:C:T	ACMSD/CCNT2-AS1	physical_distance						FALSE
S_LDL_CE	2:135597628:T:G	2	135597628	T	G	0.5821	-0.0111	0.0017	10.25	645767	+-	chrom2_30	2:135632981:C:T	ACMSD/CCNT2-AS1	physical_distance						FALSE
non_HDL_C	2:135597628:T:G	2	135597628	T	G	0.5823	-0.0137	0.0017	15.35	645268	+-	chrom2_30	2:135632981:C:T	ACMSD/CCNT2-AS1	physical_distance						FALSE
Remnant_C	2:135597628:T:G	2	135597628	T	G	0.5823	-0.0124	0.0017	12.72	645266	+-	chrom2_30	2:135632981:C:T	ACMSD/CCNT2-AS1	physical_distance						FALSE
LDL_P	2:135597628:T:G	2	135597628	T	G	0.5822	-0.0128	0.0017	13.49	645720	+-	chrom2_30	2:135632981:C:T	ACMSD/CCNT2-AS1	physical_distance						FALSE
M_VLDL_C	2:135597628:T:G	2	135597628	T	G	0.5821	-0.0124	0.0017	12.46	645736	+-	chrom2_30	2:135632981:C:T	ACMSD/CCNT2-AS1	physical_distance						FALSE
S_LDL_L	2:135597628:T:G	2	135597628	T	G	0.5823	-0.0125	0.0017	12.96	645592	+-	chrom2_30	2:135632981:C:T	ACMSD/CCNT2-AS1	physical_distance						FALSE
S_LDL_C	2:135597628:T:G	2	135597628	T	G	0.5821	-0.0122	0.0017	12.35	645752	+-	chrom2_30	2:135632981:C:T	ACMSD/CCNT2-AS1	physical_distance						FALSE
M_VLDL_PL_pct	2:135622808:C:T	2	135622808	T	C	0.4114	0.0116	0.0017	11.12	645589	++	chrom2_30	2:135632981:C:T	ACMSD/CCNT2-AS1	physical_distance						FALSE
M_VLDL_C_pct	2:135622808:C:T	2	135622808	T	C	0.4111	0.0109	0.0017	10.17	645685	++	chrom2_30	2:135632981:C:T	ACMSD/CCNT2-AS1	physical_distance						FALSE
M_VLDL_CE_pct	2:135622808:C:T	2	135622808	T	C	0.411	0.0104	0.0017	9.34	645687	++	chrom2_30	2:135632981:C:T	ACMSD/CCNT2-AS1	physical_distance						FALSE
M_VLDL_FC_pct	2:135622808:C:T	2	135622808	T	C	0.4113	0.0118	0.0017	11.62	645638	++	chrom2_30	2:135632981:C:T	ACMSD/CCNT2-AS1	physical_distance						FALSE
M_VLDL_TG_pct	2:135622808:C:T	2	135622808	T	C	0.4111	-0.0113	0.0017	10.79	645667	--	chrom2_30	2:135632981:C:T	ACMSD/CCNT2-AS1	physical_distance						FALSE
L_HDL_PL_pct	2:135622808:C:T	2	135622808	T	C	0.4111	-0.0181	0.0017	25.89	645471	--	chrom2_30	2:135632981:C:T	ACMSD/CCNT2-AS1	physical_distance						FALSE
L_HDL_FC_pct	2:135622808:C:T	2	135622808	T	C	0.4104	0.0152	0.0016	20.63	645477	++	chrom2_30	2:135632981:C:T	ACMSD/CCNT2-AS1	physical_distance						FALSE
XL_HDL_PL	2:135629439:C:T	2	135629439	T	C	0.4104	0.0133	0.0015	17.52	645766	++	chrom2_30	2:135632981:C:T	ACMSD/CCNT2-AS1	physical_distance						FALSE
XL_HDL_CE	2:135629439:C:T	2	135629439	T	C	0.4102	0.0153	0.0015	23.04	645752	++	chrom2_30	2:135632981:C:T	ACMSD/CCNT2-AS1	physical_distance						FALSE
XL_HDL_FC	2:135629439:C:T	2	135629439	T	C	0.4109	0.0143	0.0016	18.31	645731	++	chrom2_30	2:135632981:C:T	ACMSD/CCNT2-AS1	physical_distance						FALSE
XL_HDL_L	2:135629439:C:T	2	135629439	T	C	0.4103	0.0146	0.0015	20.78	645572	++	chrom2_30	2:135632981:C:T	ACMSD/CCNT2-AS1	physical_distance						FALSE
XL_HDL_C	2:135629439:C:T	2	135629439	T	C	0.4103	0.0152	0.0015	22.28	645702	++	chrom2_30	2:135632981:C:T	ACMSD/CCNT2-AS1	physical_distance						FALSE
Clinical_LDL_C	2:135632981:C:T	2	135632981	T	C	0.4194	0.0144	0.0017	16.49	645769	++	chrom2_30	2:135632981:C:T	ACMSD/CCNT2-AS1	physical_distance						FALSE
Phosphoglyc	2:135632981:C:T	2	135632981	T	C	0.4217	0.0134	0.0017	15.07	657185	-+	chrom2_30	2:135632981:C:T	ACMSD/CCNT2-AS1	physical_distance						FALSE
Cholines	2:135632981:C:T	2	135632981	T	C	0.4217	0.0148	0.0017	18.49	657187	-+	chrom2_30	2:135632981:C:T	ACMSD/CCNT2-AS1	physical_distance						FALSE
Phosphatidylc	2:135632981:C:T	2	135632981	T	C	0.4215	0.0144	0.0016	17.64	657191	-+	chrom2_30	2:135632981:C:T	ACMSD/CCNT2-AS1	physical_distance						FALSE
Sphingomyelins	2:135632981:C:T	2	135632981	T	C	0.4215	0.0173	0.0016	25.42	657191	++	chrom2_30	2:135632981:C:T	ACMSD/CCNT2-AS1	physical_distance						FALSE
XS_VLDL_P	2:135632981:C:T	2	135632981	T	C	0.4192	0.0113	0.0017	10.92	645717	-+	chrom2_30	2:135632981:C:T	ACMSD/CCNT2-AS1	physical_distance						FALSE
XS_VLDL_CE	2:135632981:C:T	2	135632981	T	C	0.4192	0.0128	0.0017	13.92	645761	-+	chrom2_30	2:135632981:C:T	ACMSD/CCNT2-AS1	physical_distance						FALSE
IDL_P	2:135632981:C:T	2	135632981	T	C	0.4193	0.0131	0.0017	13.94	645752	++	chrom2_30	2:135632981:C:T	ACMSD/CCNT2-AS1	physical_distance						FALSE
IDL_PL	2:135632981:C:T	2	135632981	T	C	0.4191	0.0163	0.0017	22	645759	-+	chrom2_30	2:135632981:C:T	ACMSD/CCNT2-AS1	physical_distance						FALSE
IDL_CE	2:135632981:C:T	2	135632981	T	C	0.4192	0.0158	0.0017	20.6	645787	++	chrom2_30	2:135632981:C:T	ACMSD/CCNT2-AS1	physical_distance						FALSE
IDL_FC	2:135632981:C:T	2	135632981	T	C	0.4192	0.0161	0.0017	21.19	645772	++	chrom2_30	2:135632981:C:T	ACMSD/CCNT2-AS1	physical_distance						FALSE
L_LDL_PL	2:135632981:C:T	2	135632981	T	C	0.4194	0.0145	0.0017	16.69	645786	-+	chrom2_30	2:135632981:C:T	ACMSD/CCNT2-AS1	physical_distance						FALSE
L_LDL_CE	2:135632981:C:T	2	135632981	T	C	0.4195	0.0159	0.0017	19.8	645780	-+	chrom2_30	2:135632981:C:T	ACMSD/CCNT2-AS1	physical_distance						FALSE
L_LDL_FC	2:135632981:C:T	2	135632981	T	C	0.4193	0.0171	0.0017	23.13	645771	++	chrom2_30	2:135632981:C:T	ACMSD/CCNT2-AS1	physical_distance						FALSE
XL_HDL_P	2:135632981:C:T	2	135632981	T	C	0.4185	0.0175	0.0015	29.05	645728	++	chrom2_30	2:135632981:C:T	ACMSD/CCNT2-AS1	physical_distance						FALSE
XL_HDL_TG	2:135632981:C:T	2	135632981	T	C	0.4191	0.0123	0.0017	12.31	645665	-+	chrom2_30	2:135632981:C:T	ACMSD/CCNT2-AS1	physical_distance						FALSE
L_HDL_P	2:135632981:C:T	2	135632981	T	C	0.4182	0.0139	0.0015	19.87	645758	++	chrom2_30	2:135632981:C:T	ACMSD/CCNT2-AS1	physical_distance						FALSE
L_HDL_PL	2:135632981:C:T	2	135632981	T	C	0.4182	0.0115	0.0015	13.65	645793	++	chrom2_30	2:135632981:C:T	ACMSD/CCNT2-AS1	physical_distance						FALSE
L_HDL_CE	2:135632981:C:T	2	135632981	T	C	0.4182	0.0128	0.0015	16.54	645794	++	chrom2_30	2:135632981:C:T	ACMSD/CCNT2-AS1	physical_distance						FALSE
L_HDL_FC	2:135632981:C:T	2	135632981	T	C	0.4182	0.0133	0.0015	18.28	645772	++	chrom2_30	2:135632981:C:T	ACMSD/CCNT2-AS1	physical_distance						FALSE
L_HDL_TG	2:135632981:C:T	2	135632981	T	C	0.4189	0.011	0.0017	10.6	645684	-+	chrom2_30	2:135632981:C:T	ACMSD/CCNT2-AS1	physical_distance						FALSE
Total_C	2:135632981:C:T	2	135632981	T	C	0.4192	0.0174	0.0017	24.29	645268	-+	chrom2_30	2:135632981:C:T	ACMSD/CCNT2-AS1	physical_distance						FALSE
LDL_C	2:135632981:C:T	2	135632981	T	C	0.4195	0.0148	0.0017	17.24	645728	-+	chrom2_30	2:135632981:C:T	ACMSD/CCNT2-AS1	physical_distance						FALSE
Total_PL	2:135632981:C:T	2	135632981	T	C	0.4192	0.0152	0.0017	18.97	645346	-+	chrom2_30	2:135632981:C:T	ACMSD/CCNT2-AS1	physical_distance						FALSE
Total_CE	2:135632981:C:T	2	135632981	T	C	0.4193	0.0176	0.0017	24.92	645404	++	chrom2_30	2:135632981:C:T	ACMSD/CCNT2-AS1	physical_distance						FALSE
Total_FC	2:135632981:C:T	2	135632981	T	C	0.4192	0.0167	0.0017	22.24	645324	-+	chrom2_30	2:135632981:C:T	ACMSD/CCNT2-AS1	physical_distance						FALSE
LDL_FC	2:135632981:C:T	2	135632981	T	C	0.4193	0.0162	0.0017	20.7	645753	++	chrom2_30	2:135632981:C:T	ACMSD/CCNT2-AS1	physical_distance						FALSE
HDL_FC	2:135632981:C:T	2	135632981	T	C	0.4184	0.0143	0.0015	20.08	645670	++	chrom2_30	2:135632981:C:T	ACMSD/CCNT2-AS1	physical_distance						FALSE
Total_L	2:135632981:C:T	2	135632981	T	C	0.4193	0.0137	0.0017	14.72	645097	-+	chrom2_30	2:135632981:C:T	ACMSD/CCNT2-AS1	physical_distance						FALSE
XS_VLDL_L	2:135632981:C:T	2	135632981	T	C	0.4192	0.0108	0.0017	9.99	645634	-+	chrom2_30	2:135632981:C:T	ACMSD/CCNT2-AS1	physical_distance						FALSE
XS_VLDL_C	2:135632981:C:T	2	135632981	T	C	0.4192	0.0124	0.0017	13.03	645703	-+	chrom2_30	2:135632981:C:T	ACMSD/CCNT2-AS1	physical_distance						FALSE
IDL_L	2:135632981:C:T	2	135632981	T	C	0.4191	0.0162	0.0017	21.68	645652	++	chrom2_30	2:135632981:C:T	ACMSD/CCNT2-AS1	physical_distance						FALSE
IDL_C	2:135632981:C:T	2	135632981	T	C	0.4191	0.016	0.0017	21.01	645761	++	chrom2_30	2:135632981:C:T	ACMSD/CCNT2-AS1	physical_distance						FALSE
L_LDL_L	2:135632981:C:T	2	135632981	T	C	0.4194	0.016	0.0017	20.2	645653	-+	chrom2_30	2:135632981:C:T	ACMSD/CCNT2-AS1	physical_distance						FALSE
L_LDL_C	2:135632981:C:T	2	135632981	T	C	0.4194	0.0163	0.0017	20.97	645746	-+	chrom2_30	2:135632981:C:T	ACMSD/CCNT2-AS1	physical_distance						FALSE
L_HDL_L	2:135632981:C:T	2	135632981	T	C	0.4182	0.0126	0.0015	16.28	645652	++	chrom2_30	2:135632981:C:T	ACMSD/CCNT2-AS1	physical_distance						FALSE
L_HDL_C	2:135632981:C:T	2	135632981	T	C	0.4182	0.0129	0.0015	16.97	645762	++	chrom2_30	2:135632981:C:T	ACMSD/CCNT2-AS1	physical_distance						FALSE
M_HDL_FC_pct	2:135632981:C:T	2	135632981	T	C	0.4182	0.0184	0.0015	32.8	645590	++	chrom2_30	2:135632981:C:T	ACMSD/CCNT2-AS1	physical_distance						FALSE
S_HDL_FC_pct	2:135632981:C:T	2	135632981	T	C	0.4189	0.0226	0.0016	44.87	645474	++	chrom2_30	2:135632981:C:T	ACMSD/CCNT2-AS1	physical_distance						FALSE
XS_VLDL_PL	2:135638044:C:T	2	135638044	T	C	0.4099	0.0099	0.0016	8.64	645732	-+	chrom2_30	2:135632981:C:T	ACMSD/CCNT2-AS1	physical_distance						FALSE
XS_VLDL_FC	2:135638044:C:T	2	135638044	T	C	0.4099	0.0109	0.0017	10.34	645729	++	chrom2_30	2:135632981:C:T	ACMSD/CCNT2-AS1	physical_distance						FALSE
HDL_size	2:135646779:G:A	2	135646779	A	G	0.4094	0.0116	0.0015	14.2	645784	++	chrom2_30	2:135632981:C:T	ACMSD/CCNT2-AS1	physical_distance						FALSE
XL_HDL_FC_pct	2:135646779:G:A	2	135646779	A	G	0.4092	-0.0119	0.0015	14.48	645460	--	chrom2_30	2:135632981:C:T	ACMSD/CCNT2-AS1	physical_distance						FALSE
L_LDL_PL_pct	2:135647659:A:C	2	135647659	A	C	0.5485	0.0142	0.0018	15.09	645561	-+	chrom2_30	2:135632981:C:T	ACMSD/CCNT2-AS1	physical_distance						FALSE
M_LDL_PL	2:135665461:C:T	2	135665461	T	C	0.4523	0.0123	0.0017	12.36	645785	-+	chrom2_30	2:135632981:C:T	ACMSD/CCNT2-AS1	physical_distance						FALSE
M_LDL_FC	2:135665461:C:T	2	135665461	T	C	0.4523	0.0145	0.0017	16.62	645783	++	chrom2_30	2:135632981:C:T	ACMSD/CCNT2-AS1	physical_distance						FALSE
S_LDL_FC	2:135665461:C:T	2	135665461	T	C	0.4521	0.014	0.0017	15.74	645778	++	chrom2_30	2:135632981:C:T	ACMSD/CCNT2-AS1	physical_distance						FALSE
LDL_PL	2:135665461:C:T	2	135665461	T	C	0.4522	0.0139	0.0017	15.58	645748	++	chrom2_30	2:135632981:C:T	ACMSD/CCNT2-AS1	physical_distance						FALSE
M_LDL_L	2:135665461:C:T	2	135665461	T	C	0.4523	0.0115	0.0017	10.84	645653	-+	chrom2_30	2:135632981:C:T	ACMSD/CCNT2-AS1	physical_distance						FALSE
M_LDL_C	2:135665461:C:T	2	135665461	T	C	0.4524	0.0113	0.0017	10.36	645766	-+	chrom2_30	2:135632981:C:T	ACMSD/CCNT2-AS1	physical_distance						FALSE
LDL_CE	2:135667201:C:T	2	135667201	T	C	0.4526	0.014	0.0017	15.6	645744	-+	chrom2_30	2:135632981:C:T	ACMSD/CCNT2-AS1	physical_distance						FALSE
LDL_L	2:135667201:C:T	2	135667201	T	C	0.4524	0.0146	0.0017	16.93	645522	++	chrom2_30	2:135632981:C:T	ACMSD/CCNT2-AS1	physical_distance						FALSE
ApoA1	2:135877562:A:G	2	135877562	A	G	0.7096	-0.0138	0.0018	13.39	645788	--	chrom2_30	2:135632981:C:T	ACMSD/CCNT2-AS1	physical_distance						FALSE
HDL_C	2:135877562:A:G	2	135877562	A	G	0.7108	-0.015	0.0018	16.72	645635	--	chrom2_30	2:135632981:C:T	ACMSD/CCNT2-AS1	physical_distance						FALSE
Total_P	2:135877562:A:G	2	135877562	A	G	0.7082	-0.0161	0.0019	16.47	645251	--	chrom2_30	2:135632981:C:T	ACMSD/CCNT2-AS1	physical_distance						FALSE
HDL_P	2:135877562:A:G	2	135877562	A	G	0.7081	-0.0152	0.0019	14.85	645680	--	chrom2_30	2:135632981:C:T	ACMSD/CCNT2-AS1	physical_distance						FALSE
Acetate	2:136444123:C:T	2	136444123	T	C	0.2931	0.0157	0.0021	12.66	657094	++	chrom2_30	2:135632981:C:T	ACMSD/CCNT2-AS1	physical_distance						FALSE
M_HDL_CE	2:136488978:A:G	2	136488978	A	G	0.7363	-0.0124	0.0019	10.37	645792	--	chrom2_30	2:135632981:C:T	ACMSD/CCNT2-AS1	physical_distance						FALSE
HDL_CE	2:136488978:A:G	2	136488978	A	G	0.7377	-0.0151	0.0018	16.14	645695	--	chrom2_30	2:135632981:C:T	ACMSD/CCNT2-AS1	physical_distance						FALSE
M_HDL_C	2:136488978:A:G	2	136488978	A	G	0.7364	-0.0126	0.0019	10.8	645772	--	chrom2_30	2:135632981:C:T	ACMSD/CCNT2-AS1	physical_distance						FALSE
L_HDL_C_pct	2:136522941:G:A	2	136522941	A	G	0.7245	-0.015	0.0019	14.62	645433	--	chrom2_30	2:135632981:C:T	ACMSD/CCNT2-AS1	physical_distance						FALSE
L_HDL_CE_pct	2:136522941:G:A	2	136522941	A	G	0.724	-0.014	0.0019	12.38	645425	--	chrom2_30	2:135632981:C:T	ACMSD/CCNT2-AS1	physical_distance						FALSE
L_LDL_C_pct	2:136596867:G:A	2	136596867	A	G	0.2835	0.018	0.002	19.48	645476	++	chrom2_30	2:135632981:C:T	ACMSD/CCNT2-AS1	physical_distance						FALSE
Omega_3	2:136614255:G:A	2	136614255	A	G	0.6895	-0.0167	0.0018	19.53	657170	--	chrom2_30	2:135632981:C:T	ACMSD/CCNT2-AS1	physical_distance						FALSE
Omega_6_by_Omega_3	2:136614255:G:A	2	136614255	A	G	0.689	0.0129	0.0018	11.53	656992	++	chrom2_30	2:135632981:C:T	ACMSD/CCNT2-AS1	physical_distance						FALSE
PUFA	2:136622216:T:C	2	136622216	T	C	0.3105	0.017	0.0019	19.23	657028	++	chrom2_30	2:135632981:C:T	ACMSD/CCNT2-AS1	physical_distance						FALSE
LA	2:136643555:C:T	2	136643555	T	C	0.3116	0.0152	0.0019	14.64	657178	++	chrom2_30	2:135632981:C:T	ACMSD/CCNT2-AS1	physical_distance						FALSE
Omega_6	2:136658345:A:G	2	136658345	A	G	0.6861	-0.0153	0.0019	15.23	657165	--	chrom2_30	2:135632981:C:T	ACMSD/CCNT2-AS1	physical_distance						FALSE
Gly	2:136658345:A:G	2	136658345	A	G	0.6862	-0.0176	0.0019	19.1	657031	+-	chrom2_30	2:135632981:C:T	ACMSD/CCNT2-AS1	physical_distance						FALSE
M_HDL_C_pct	2:136670298:C:T	2	136670298	T	C	0.3058	0.0145	0.0019	14.07	645558	-+	chrom2_30	2:135632981:C:T	ACMSD/CCNT2-AS1	physical_distance						FALSE
XXL_VLDL_C_pct	2:136765951:T:C	2	136765951	T	C	0.6871	-0.0139	0.002	11.19	645493	--	chrom2_30	2:135632981:C:T	ACMSD/CCNT2-AS1	physical_distance						FALSE
Omega_3_pct	2:136775898:T:C	2	136775898	T	C	0.6854	-0.0172	0.0018	20.09	656957	--	chrom2_30	2:135632981:C:T	ACMSD/CCNT2-AS1	physical_distance						FALSE
Unsaturation	2:136784344:A:G	2	136784344	A	G	0.6712	-0.0209	0.0019	28.38	657198	--	chrom2_30	2:135632981:C:T	ACMSD/CCNT2-AS1	physical_distance						FALSE
DHA	2:136784344:A:G	2	136784344	A	G	0.6706	-0.022	0.0018	32.58	657103	--	chrom2_30	2:135632981:C:T	ACMSD/CCNT2-AS1	physical_distance						FALSE
Tyr	2:136784344:A:G	2	136784344	A	G	0.6687	0.0151	0.002	13.61	657217	++	chrom2_30	2:135632981:C:T	ACMSD/CCNT2-AS1	physical_distance						FALSE
PUFA_pct	2:136784344:A:G	2	136784344	A	G	0.6708	-0.0175	0.0019	18.78	657006	--	chrom2_30	2:135632981:C:T	ACMSD/CCNT2-AS1	physical_distance						FALSE
SFA_pct	2:136784344:A:G	2	136784344	A	G	0.6689	0.0173	0.002	16.99	656988	++	chrom2_30	2:135632981:C:T	ACMSD/CCNT2-AS1	physical_distance						FALSE
DHA_pct	2:136784344:A:G	2	136784344	A	G	0.6695	-0.0186	0.0019	21.41	656891	--	chrom2_30	2:135632981:C:T	ACMSD/CCNT2-AS1	physical_distance						FALSE
M_HDL_PL_pct	2:136784344:A:G	2	136784344	A	G	0.6776	0.0204	0.0019	27.17	645550	++	chrom2_30	2:135632981:C:T	ACMSD/CCNT2-AS1	physical_distance						FALSE
XXL_VLDL_P	2:136786651:T:A	2	136786651	A	T	0.2949	-0.0114	0.0019	8.61	645550	--	chrom2_30	2:135632981:C:T	ACMSD/CCNT2-AS1	physical_distance						FALSE
XXL_VLDL_PL	2:136786651:T:A	2	136786651	A	T	0.2949	-0.0116	0.0019	9	645551	--	chrom2_30	2:135632981:C:T	ACMSD/CCNT2-AS1	physical_distance						FALSE
XXL_VLDL_TG	2:136786651:T:A	2	136786651	A	T	0.295	-0.0129	0.0019	10.69	645545	--	chrom2_30	2:135632981:C:T	ACMSD/CCNT2-AS1	physical_distance						FALSE
MUFA_pct	2:136786651:T:A	2	136786651	A	T	0.2959	-0.0123	0.0019	10.33	657007	--	chrom2_30	2:135632981:C:T	ACMSD/CCNT2-AS1	physical_distance						FALSE
PUFA_by_MUFA	2:136786651:T:A	2	136786651	A	T	0.2959	0.015	0.0019	14.69	657033	++	chrom2_30	2:135632981:C:T	ACMSD/CCNT2-AS1	physical_distance						FALSE
XXL_VLDL_L	2:136786651:T:A	2	136786651	A	T	0.2949	-0.0122	0.0019	9.74	645244	--	chrom2_30	2:135632981:C:T	ACMSD/CCNT2-AS1	physical_distance						FALSE
LA_pct	2:136787402:C:T	2	136787402	T	C	0.3262	0.0142	0.0019	13.04	657025	++	chrom2_30	2:135632981:C:T	ACMSD/CCNT2-AS1	physical_distance						FALSE
XXL_VLDL_CE_pct	2:136787402:C:T	2	136787402	T	C	0.3216	0.0137	0.002	11.15	645493	++	chrom2_30	2:135632981:C:T	ACMSD/CCNT2-AS1	physical_distance						FALSE
XXL_VLDL_TG_pct	2:136787402:C:T	2	136787402	T	C	0.3216	-0.012	0.002	8.73	645493	--	chrom2_30	2:135632981:C:T	ACMSD/CCNT2-AS1	physical_distance						FALSE
XL_VLDL_C_pct	2:136787402:C:T	2	136787402	T	C	0.3205	0.0132	0.0019	11.37	645196	++	chrom2_30	2:135632981:C:T	ACMSD/CCNT2-AS1	physical_distance						FALSE
XL_VLDL_CE_pct	2:136787402:C:T	2	136787402	T	C	0.3205	0.0136	0.0019	12.07	645224	++	chrom2_30	2:135632981:C:T	ACMSD/CCNT2-AS1	physical_distance						FALSE
XL_VLDL_TG_pct	2:136787402:C:T	2	136787402	T	C	0.3211	-0.0117	0.0019	8.91	645580	--	chrom2_30	2:135632981:C:T	ACMSD/CCNT2-AS1	physical_distance						FALSE
S_VLDL_PL_pct	2:136787402:C:T	2	136787402	T	C	0.3201	0.0117	0.0019	9.43	645646	++	chrom2_30	2:135632981:C:T	ACMSD/CCNT2-AS1	physical_distance						FALSE
S_VLDL_FC_pct	2:136787402:C:T	2	136787402	T	C	0.32	0.0115	0.0019	9.11	645651	++	chrom2_30	2:135632981:C:T	ACMSD/CCNT2-AS1	physical_distance						FALSE
L_LDL_FC_pct	2:136787402:C:T	2	136787402	T	C	0.32	0.0112	0.0018	8.86	645524	-+	chrom2_30	2:135632981:C:T	ACMSD/CCNT2-AS1	physical_distance						FALSE
M_LDL_FC_pct	2:136787402:C:T	2	136787402	T	C	0.32	0.0124	0.0019	10.44	645550	++	chrom2_30	2:135632981:C:T	ACMSD/CCNT2-AS1	physical_distance						FALSE
M_HDL_CE_pct	2:136787402:C:T	2	136787402	T	C	0.3201	0.0115	0.0019	9.15	645554	++	chrom2_30	2:135632981:C:T	ACMSD/CCNT2-AS1	physical_distance						FALSE
S_HDL_C_pct	2:136787402:C:T	2	136787402	T	C	0.3207	0.0131	0.0019	10.91	645575	++	chrom2_30	2:135632981:C:T	ACMSD/CCNT2-AS1	physical_distance						FALSE
Val	2:136818006:A:G	2	136818006	A	G	0.3545	-0.0133	0.0019	11.23	657172	+-	chrom2_30	2:135632981:C:T	ACMSD/CCNT2-AS1	physical_distance						FALSE
Total_BCAA	2:136818006:A:G	2	136818006	A	G	0.3545	-0.0118	0.0019	9.05	657080	+-	chrom2_30	2:135632981:C:T	ACMSD/CCNT2-AS1	physical_distance						FALSE
Val	2:142376897:C:T	2	142376897	T	C	0.3808	0.0111	0.0017	9.92	657172	++	chrom2_31	2:142376897:C:T	LRP1B	physical_distance						FALSE
Total_BCAA	2:142376897:C:T	2	142376897	T	C	0.3809	0.0105	0.0017	9.01	657080	++	chrom2_31	2:142376897:C:T	LRP1B	physical_distance						FALSE
Cholines	2:144187417:A:G	2	144187417	A	G	0.5907	-0.0106	0.0016	10.46	657187	--	chrom2_32	2:144270448:T:C	ARHGAP15	physical_distance						FALSE
Phosphatidylc	2:144187417:A:G	2	144187417	A	G	0.5909	-0.0106	0.0016	10.62	657191	--	chrom2_32	2:144270448:T:C	ARHGAP15	physical_distance						FALSE
Omega_3	2:144187417:A:G	2	144187417	A	G	0.5906	-0.0098	0.0016	9.13	657170	+-	chrom2_32	2:144270448:T:C	ARHGAP15	physical_distance						FALSE
Total_PL	2:144187417:A:G	2	144187417	A	G	0.5949	-0.0101	0.0016	9.27	645346	--	chrom2_32	2:144270448:T:C	ARHGAP15	physical_distance						FALSE
M_HDL_CE	2:144187516:A:T	2	144187516	A	T	0.6536	0.0098	0.0016	8.76	645792	++	chrom2_32	2:144270448:T:C	ARHGAP15	physical_distance						FALSE
HDL_P	2:144187516:A:T	2	144187516	A	T	0.6536	0.0114	0.0017	10.83	645680	++	chrom2_32	2:144270448:T:C	ARHGAP15	physical_distance						FALSE
M_HDL_C	2:144187516:A:T	2	144187516	A	T	0.6536	0.0099	0.0016	8.97	645772	++	chrom2_32	2:144270448:T:C	ARHGAP15	physical_distance						FALSE
ApoA1	2:144248762:G:A	2	144248762	A	G	0.4521	-0.0101	0.0015	10.4	645788	--	chrom2_32	2:144270448:T:C	ARHGAP15	physical_distance						FALSE
M_HDL_P	2:144248762:G:A	2	144248762	A	G	0.452	-0.01	0.0015	10.13	645774	+-	chrom2_32	2:144270448:T:C	ARHGAP15	physical_distance						FALSE
M_HDL_PL	2:144248762:G:A	2	144248762	A	G	0.4518	-0.0106	0.0016	10.81	645784	+-	chrom2_32	2:144270448:T:C	ARHGAP15	physical_distance						FALSE
M_HDL_FC	2:144248762:G:A	2	144248762	A	G	0.4521	-0.0097	0.0015	9.72	645777	+-	chrom2_32	2:144270448:T:C	ARHGAP15	physical_distance						FALSE
HDL_PL	2:144248762:G:A	2	144248762	A	G	0.4522	-0.0094	0.0015	9.42	645715	--	chrom2_32	2:144270448:T:C	ARHGAP15	physical_distance						FALSE
HDL_L	2:144248762:G:A	2	144248762	A	G	0.4523	-0.0091	0.0015	9.05	645431	+-	chrom2_32	2:144270448:T:C	ARHGAP15	physical_distance						FALSE
M_HDL_L	2:144248762:G:A	2	144248762	A	G	0.4519	-0.0103	0.0016	10.47	645650	+-	chrom2_32	2:144270448:T:C	ARHGAP15	physical_distance						FALSE
Phosphoglyc	2:144270448:T:C	2	144270448	T	C	0.5724	0.0107	0.0016	10.71	657185	++	chrom2_32	2:144270448:T:C	ARHGAP15	physical_distance						FALSE
S_HDL_PL	2:144270448:T:C	2	144270448	T	C	0.5711	0.0116	0.0017	10.96	645774	++	chrom2_32	2:144270448:T:C	ARHGAP15	physical_distance						FALSE
S_HDL_FC	2:144270448:T:C	2	144270448	T	C	0.5708	0.0115	0.0017	11.22	645769	++	chrom2_32	2:144270448:T:C	ARHGAP15	physical_distance						FALSE
Total_P	2:144270448:T:C	2	144270448	T	C	0.5704	0.0108	0.0016	10.87	645251	++	chrom2_32	2:144270448:T:C	ARHGAP15	physical_distance						FALSE
S_HDL_L	2:144270448:T:C	2	144270448	T	C	0.5711	0.0114	0.0017	10.62	645620	++	chrom2_32	2:144270448:T:C	ARHGAP15	physical_distance						FALSE
S_HDL_P	2:144272229:G:A	2	144272229	A	G	0.4258	-0.0106	0.0017	9.08	645779	--	chrom2_32	2:144270448:T:C	ARHGAP15	physical_distance						FALSE
S_HDL_C	2:144272229:G:A	2	144272229	A	G	0.4258	-0.0106	0.0017	9.13	645725	--	chrom2_32	2:144270448:T:C	ARHGAP15	physical_distance						FALSE
Creatinine	2:145695907:G:A	2	145695907	A	G	0.2516	0.0117	0.0017	11.64	642020	++	chrom2_33	2:145801461:T:C	TEX41	physical_distance						FALSE
L_VLDL_FC_pct	2:145798675:T:C	2	145798675	T	C	0.2733	-0.0115	0.0019	8.81	645408	+-	chrom2_33	2:145801461:T:C	TEX41	physical_distance						FALSE
L_VLDL_TG_pct	2:145798675:T:C	2	145798675	T	C	0.2733	0.0122	0.0019	9.96	645363	-+	chrom2_33	2:145801461:T:C	TEX41	physical_distance						FALSE
S_HDL_PL_pct	2:145798675:T:C	2	145798675	T	C	0.2734	0.0112	0.0018	9.2	645600	-+	chrom2_33	2:145801461:T:C	TEX41	physical_distance						FALSE
L_VLDL_C_pct	2:145798807:T:C	2	145798807	T	C	0.2734	-0.0127	0.0019	10.92	645411	--	chrom2_33	2:145801461:T:C	TEX41	physical_distance						FALSE
L_VLDL_CE_pct	2:145798807:T:C	2	145798807	T	C	0.2734	-0.0121	0.0018	10.26	645442	--	chrom2_33	2:145801461:T:C	TEX41	physical_distance						FALSE
XXL_VLDL_P	2:145801461:T:C	2	145801461	T	C	0.5515	0.012	0.0016	12.48	645550	-+	chrom2_33	2:145801461:T:C	TEX41	physical_distance						FALSE
XXL_VLDL_CE	2:145801461:T:C	2	145801461	T	C	0.5516	0.0105	0.0016	9.93	645599	-+	chrom2_33	2:145801461:T:C	TEX41	physical_distance						FALSE
XXL_VLDL_FC	2:145801461:T:C	2	145801461	T	C	0.5515	0.0113	0.0016	11.1	645557	-+	chrom2_33	2:145801461:T:C	TEX41	physical_distance						FALSE
XXL_VLDL_TG	2:145801461:T:C	2	145801461	T	C	0.5513	0.0125	0.0017	13.2	645545	-+	chrom2_33	2:145801461:T:C	TEX41	physical_distance						FALSE
MUFA_pct	2:145801461:T:C	2	145801461	T	C	0.5479	0.0101	0.0016	9.36	657007	++	chrom2_33	2:145801461:T:C	TEX41	physical_distance						FALSE
PUFA_by_MUFA	2:145801461:T:C	2	145801461	T	C	0.5478	-0.0105	0.0016	9.9	657033	--	chrom2_33	2:145801461:T:C	TEX41	physical_distance						FALSE
XXL_VLDL_C	2:145801461:T:C	2	145801461	T	C	0.5516	0.0108	0.0016	10.37	645387	-+	chrom2_33	2:145801461:T:C	TEX41	physical_distance						FALSE
S_LDL_FC_pct	2:145801461:T:C	2	145801461	T	C	0.5517	-0.0112	0.0017	10.94	645417	+-	chrom2_33	2:145801461:T:C	TEX41	physical_distance						FALSE
S_LDL_TG_pct	2:145801461:T:C	2	145801461	T	C	0.5516	0.0105	0.0016	9.81	645462	-+	chrom2_33	2:145801461:T:C	TEX41	physical_distance						FALSE
S_HDL_C_pct	2:145801461:T:C	2	145801461	T	C	0.5512	-0.0115	0.0017	11.15	645575	+-	chrom2_33	2:145801461:T:C	TEX41	physical_distance						FALSE
S_HDL_CE_pct	2:145801461:T:C	2	145801461	T	C	0.5511	-0.0113	0.0017	11.08	645523	+-	chrom2_33	2:145801461:T:C	TEX41	physical_distance						FALSE
XXL_VLDL_PL	2:145818432:A:G	2	145818432	A	G	0.5568	0.0117	0.0016	12.09	645551	-+	chrom2_33	2:145801461:T:C	TEX41	physical_distance						FALSE
XXL_VLDL_L	2:145818432:A:G	2	145818432	A	G	0.5568	0.0122	0.0016	13.01	645244	++	chrom2_33	2:145801461:T:C	TEX41	physical_distance						FALSE
XXL_VLDL_TG_pct	2:145820213:T:C	2	145820213	T	C	0.6597	-0.0111	0.0018	8.91	645493	+-	chrom2_33	2:145801461:T:C	TEX41	physical_distance						FALSE
MUFA	2:145832249:T:C	2	145832249	T	C	0.4252	-0.0106	0.0017	9.65	657130	--	chrom2_33	2:145801461:T:C	TEX41	physical_distance						FALSE
XL_VLDL_TG	2:145832249:T:C	2	145832249	T	C	0.4207	-0.0101	0.0016	9.26	645625	+-	chrom2_33	2:145801461:T:C	TEX41	physical_distance						FALSE
S_LDL_TG	2:145832249:T:C	2	145832249	T	C	0.4208	-0.0102	0.0016	9.27	645626	+-	chrom2_33	2:145801461:T:C	TEX41	physical_distance						FALSE
Total_TG	2:145832249:T:C	2	145832249	T	C	0.4206	-0.0104	0.0016	9.53	645250	+-	chrom2_33	2:145801461:T:C	TEX41	physical_distance						FALSE
VLDL_TG	2:145832249:T:C	2	145832249	T	C	0.4207	-0.0104	0.0016	9.69	645339	+-	chrom2_33	2:145801461:T:C	TEX41	physical_distance						FALSE
XL_VLDL_L	2:145832249:T:C	2	145832249	T	C	0.4206	-0.0098	0.0016	8.77	645452	--	chrom2_33	2:145801461:T:C	TEX41	physical_distance						FALSE
M_LDL_FC_pct	2:145834469:T:A	2	145834469	A	T	0.5599	-0.0101	0.0016	9.35	645550	+-	chrom2_33	2:145801461:T:C	TEX41	physical_distance						FALSE
XXL_VLDL_CE_pct	2:145840281:A:G	2	145840281	A	G	0.7199	-0.0117	0.0019	8.81	645493	--	chrom2_33	2:145801461:T:C	TEX41	physical_distance						FALSE
XL_HDL_TG	2:145840378:G:A	2	145840378	A	G	0.6526	0.0112	0.0017	10.21	645665	-+	chrom2_33	2:145801461:T:C	TEX41	physical_distance						FALSE
XXL_VLDL_C_pct	2:145904907:A:G	2	145904907	A	G	0.7344	-0.0138	0.002	11.72	645493	--	chrom2_33	2:145801461:T:C	TEX41	physical_distance						FALSE
XXL_VLDL_FC_pct	2:145904907:A:G	2	145904907	A	G	0.7343	-0.0121	0.0019	9.27	645285	+-	chrom2_33	2:145801461:T:C	TEX41	physical_distance						FALSE
Creatinine	2:148731950:C:T	2	148731950	T	C	0.3091	0.0157	0.0015	23.39	642020	++	chrom2_34	2:148716428:T:C	ORC4	LD_and_CADD_score	2:148731950:C:T	0.79279	0.9809	missense_variant	19.28	FALSE
Creatinine	2:152214638:G:A	2	152214638	A	G	0.1512	0.0168	0.002	16.45	642020	++	chrom2_35	2:152226570:A:G	TNFAIP6	LD_and_CADD_score	2:152214638:G:A	1	0.983622	missense_variant	9.349	FALSE
Omega_3_pct	2:157076320:G:A	2	157076320	A	G	0.4627	0.0101	0.0016	9.57	656957	++	chrom2_36	2:157076320:G:A	LINC01876	physical_distance						FALSE
DHA_pct	2:157076320:G:A	2	157076320	A	G	0.4622	0.0122	0.0017	12.54	656891	++	chrom2_36	2:157076320:G:A	LINC01876	physical_distance						FALSE
Unsaturation	2:157109930:A:T	2	157109930	A	T	0.521	-0.0108	0.0016	10.66	657198	--	chrom2_36	2:157076320:G:A	LINC01876	physical_distance						FALSE
Ala	2:158412542:T:C	2	158412542	T	C	0.5647	0.0113	0.0018	9.88	657135	++	chrom2_37	2:161265910:C:T	RBMS1	physical_distance						FALSE
Gln	2:158444844:C:T	2	158444844	T	C	0.3088	-0.0145	0.0019	14.08	657229	--	chrom2_37	2:161265910:C:T	RBMS1	physical_distance						FALSE
Clinical_LDL_C	2:158481992:A:G	2	158481992	A	G	0.9068	0.0198	0.0029	11	645769	++	chrom2_37	2:161265910:C:T	RBMS1	physical_distance						FALSE
Cholines	2:158481992:A:G	2	158481992	A	G	0.9033	0.0177	0.0028	9.78	657187	++	chrom2_37	2:161265910:C:T	RBMS1	physical_distance						FALSE
Sphingomyelins	2:158481992:A:G	2	158481992	A	G	0.9036	0.0235	0.0027	17.01	657191	++	chrom2_37	2:161265910:C:T	RBMS1	physical_distance						FALSE
ApoB	2:158481992:A:G	2	158481992	A	G	0.9069	0.02	0.0029	11.27	645786	++	chrom2_37	2:161265910:C:T	RBMS1	physical_distance						FALSE
Tyr	2:158481992:A:G	2	158481992	A	G	0.9016	-0.0276	0.003	19.36	657217	--	chrom2_37	2:161265910:C:T	RBMS1	physical_distance						FALSE
M_VLDL_CE	2:158481992:A:G	2	158481992	A	G	0.9068	0.021	0.0029	11.99	645775	++	chrom2_37	2:161265910:C:T	RBMS1	physical_distance						FALSE
M_VLDL_FC	2:158481992:A:G	2	158481992	A	G	0.9067	0.0176	0.0029	8.74	645756	++	chrom2_37	2:161265910:C:T	RBMS1	physical_distance						FALSE
S_VLDL_FC	2:158481992:A:G	2	158481992	A	G	0.9067	0.0184	0.0029	9.55	645761	++	chrom2_37	2:161265910:C:T	RBMS1	physical_distance						FALSE
XS_VLDL_P	2:158481992:A:G	2	158481992	A	G	0.9071	0.0182	0.0028	9.82	645717	++	chrom2_37	2:161265910:C:T	RBMS1	physical_distance						FALSE
XS_VLDL_PL	2:158481992:A:G	2	158481992	A	G	0.9071	0.0171	0.0028	8.75	645732	++	chrom2_37	2:161265910:C:T	RBMS1	physical_distance						FALSE
XS_VLDL_CE	2:158481992:A:G	2	158481992	A	G	0.9072	0.0198	0.0028	11.58	645761	++	chrom2_37	2:161265910:C:T	RBMS1	physical_distance						FALSE
XS_VLDL_FC	2:158481992:A:G	2	158481992	A	G	0.9071	0.0185	0.0029	10.08	645729	++	chrom2_37	2:161265910:C:T	RBMS1	physical_distance						FALSE
IDL_P	2:158481992:A:G	2	158481992	A	G	0.907	0.0198	0.0029	11.14	645752	++	chrom2_37	2:161265910:C:T	RBMS1	physical_distance						FALSE
IDL_PL	2:158481992:A:G	2	158481992	A	G	0.9074	0.0213	0.0028	13.3	645759	++	chrom2_37	2:161265910:C:T	RBMS1	physical_distance						FALSE
IDL_CE	2:158481992:A:G	2	158481992	A	G	0.9072	0.0197	0.0028	11.33	645787	++	chrom2_37	2:161265910:C:T	RBMS1	physical_distance						FALSE
IDL_FC	2:158481992:A:G	2	158481992	A	G	0.9072	0.0211	0.0028	12.95	645772	++	chrom2_37	2:161265910:C:T	RBMS1	physical_distance						FALSE
L_LDL_P	2:158481992:A:G	2	158481992	A	G	0.9069	0.0212	0.0029	12.49	645759	++	chrom2_37	2:161265910:C:T	RBMS1	physical_distance						FALSE
L_LDL_PL	2:158481992:A:G	2	158481992	A	G	0.9068	0.0197	0.0029	10.94	645786	++	chrom2_37	2:161265910:C:T	RBMS1	physical_distance						FALSE
L_LDL_CE	2:158481992:A:G	2	158481992	A	G	0.9067	0.0202	0.0029	11.4	645780	++	chrom2_37	2:161265910:C:T	RBMS1	physical_distance						FALSE
L_LDL_FC	2:158481992:A:G	2	158481992	A	G	0.907	0.0204	0.0029	11.82	645771	++	chrom2_37	2:161265910:C:T	RBMS1	physical_distance						FALSE
M_LDL_PL	2:158481992:A:G	2	158481992	A	G	0.9066	0.0175	0.0029	8.73	645785	++	chrom2_37	2:161265910:C:T	RBMS1	physical_distance						FALSE
M_LDL_FC	2:158481992:A:G	2	158481992	A	G	0.9067	0.0182	0.0029	9.36	645783	++	chrom2_37	2:161265910:C:T	RBMS1	physical_distance						FALSE
S_LDL_P	2:158481992:A:G	2	158481992	A	G	0.9069	0.0188	0.0029	9.98	645747	++	chrom2_37	2:161265910:C:T	RBMS1	physical_distance						FALSE
S_LDL_PL	2:158481992:A:G	2	158481992	A	G	0.9072	0.0206	0.0029	12.16	645762	++	chrom2_37	2:161265910:C:T	RBMS1	physical_distance						FALSE
S_LDL_CE	2:158481992:A:G	2	158481992	A	G	0.9067	0.0186	0.0029	9.75	645767	++	chrom2_37	2:161265910:C:T	RBMS1	physical_distance						FALSE
S_LDL_FC	2:158481992:A:G	2	158481992	A	G	0.907	0.0183	0.0029	9.56	645778	++	chrom2_37	2:161265910:C:T	RBMS1	physical_distance						FALSE
Total_C	2:158481992:A:G	2	158481992	A	G	0.9071	0.0224	0.0029	14.25	645268	++	chrom2_37	2:161265910:C:T	RBMS1	physical_distance						FALSE
non_HDL_C	2:158481992:A:G	2	158481992	A	G	0.907	0.0202	0.0029	11.46	645268	++	chrom2_37	2:161265910:C:T	RBMS1	physical_distance						FALSE
Remnant_C	2:158481992:A:G	2	158481992	A	G	0.907	0.02	0.0029	11.2	645266	++	chrom2_37	2:161265910:C:T	RBMS1	physical_distance						FALSE
LDL_C	2:158481992:A:G	2	158481992	A	G	0.9067	0.0199	0.0029	11.12	645728	++	chrom2_37	2:161265910:C:T	RBMS1	physical_distance						FALSE
Total_PL	2:158481992:A:G	2	158481992	A	G	0.9072	0.0195	0.0029	11.06	645346	++	chrom2_37	2:161265910:C:T	RBMS1	physical_distance						FALSE
LDL_PL	2:158481992:A:G	2	158481992	A	G	0.9068	0.0197	0.0029	10.92	645748	++	chrom2_37	2:161265910:C:T	RBMS1	physical_distance						FALSE
Total_CE	2:158481992:A:G	2	158481992	A	G	0.9071	0.0224	0.0029	14.24	645404	++	chrom2_37	2:161265910:C:T	RBMS1	physical_distance						FALSE
VLDL_CE	2:158481992:A:G	2	158481992	A	G	0.9069	0.0178	0.0029	8.91	645501	++	chrom2_37	2:161265910:C:T	RBMS1	physical_distance						FALSE
LDL_CE	2:158481992:A:G	2	158481992	A	G	0.9066	0.0196	0.0029	10.71	645744	++	chrom2_37	2:161265910:C:T	RBMS1	physical_distance						FALSE
Total_FC	2:158481992:A:G	2	158481992	A	G	0.9071	0.0223	0.0029	14	645324	++	chrom2_37	2:161265910:C:T	RBMS1	physical_distance						FALSE
LDL_FC	2:158481992:A:G	2	158481992	A	G	0.9069	0.02	0.0029	11.27	645753	++	chrom2_37	2:161265910:C:T	RBMS1	physical_distance						FALSE
Total_L	2:158481992:A:G	2	158481992	A	G	0.9069	0.0195	0.0029	10.55	645097	++	chrom2_37	2:161265910:C:T	RBMS1	physical_distance						FALSE
LDL_L	2:158481992:A:G	2	158481992	A	G	0.9068	0.0199	0.0029	11.15	645522	++	chrom2_37	2:161265910:C:T	RBMS1	physical_distance						FALSE
LDL_P	2:158481992:A:G	2	158481992	A	G	0.9069	0.0204	0.0029	11.61	645720	++	chrom2_37	2:161265910:C:T	RBMS1	physical_distance						FALSE
M_VLDL_C	2:158481992:A:G	2	158481992	A	G	0.9067	0.0201	0.0029	11.18	645736	++	chrom2_37	2:161265910:C:T	RBMS1	physical_distance						FALSE
XS_VLDL_L	2:158481992:A:G	2	158481992	A	G	0.9071	0.0178	0.0028	9.41	645634	++	chrom2_37	2:161265910:C:T	RBMS1	physical_distance						FALSE
XS_VLDL_C	2:158481992:A:G	2	158481992	A	G	0.9072	0.0198	0.0028	11.49	645703	++	chrom2_37	2:161265910:C:T	RBMS1	physical_distance						FALSE
IDL_L	2:158481992:A:G	2	158481992	A	G	0.9073	0.0208	0.0028	12.66	645652	++	chrom2_37	2:161265910:C:T	RBMS1	physical_distance						FALSE
IDL_C	2:158481992:A:G	2	158481992	A	G	0.9073	0.0201	0.0028	11.87	645761	++	chrom2_37	2:161265910:C:T	RBMS1	physical_distance						FALSE
L_LDL_L	2:158481992:A:G	2	158481992	A	G	0.9068	0.0204	0.0029	11.75	645653	++	chrom2_37	2:161265910:C:T	RBMS1	physical_distance						FALSE
L_LDL_C	2:158481992:A:G	2	158481992	A	G	0.9068	0.0204	0.0029	11.72	645746	++	chrom2_37	2:161265910:C:T	RBMS1	physical_distance						FALSE
M_LDL_L	2:158481992:A:G	2	158481992	A	G	0.9067	0.0176	0.0029	8.81	645653	++	chrom2_37	2:161265910:C:T	RBMS1	physical_distance						FALSE
M_LDL_C	2:158481992:A:G	2	158481992	A	G	0.9065	0.0175	0.0029	8.7	645766	++	chrom2_37	2:161265910:C:T	RBMS1	physical_distance						FALSE
S_LDL_L	2:158481992:A:G	2	158481992	A	G	0.907	0.0196	0.0029	10.89	645592	++	chrom2_37	2:161265910:C:T	RBMS1	physical_distance						FALSE
S_LDL_C	2:158481992:A:G	2	158481992	A	G	0.9068	0.019	0.0029	10.16	645752	++	chrom2_37	2:161265910:C:T	RBMS1	physical_distance						FALSE
Ile	2:158499902:G:C	2	158499902	C	G	0.8599	0.0175	0.0025	11.6	657226	++	chrom2_37	2:161265910:C:T	RBMS1	physical_distance						FALSE
Leu	2:158499902:G:C	2	158499902	C	G	0.8599	0.0195	0.0024	14.94	657272	++	chrom2_37	2:161265910:C:T	RBMS1	physical_distance						FALSE
Val	2:158499902:G:C	2	158499902	C	G	0.8599	0.017	0.0025	11.4	657172	++	chrom2_37	2:161265910:C:T	RBMS1	physical_distance						FALSE
Total_BCAA	2:158499902:G:C	2	158499902	C	G	0.8599	0.0185	0.0024	13.43	657080	++	chrom2_37	2:161265910:C:T	RBMS1	physical_distance						FALSE
M_HDL_CE	2:158511013:C:T	2	158511013	T	C	0.812	-0.0119	0.002	8.73	645792	--	chrom2_37	2:161265910:C:T	RBMS1	physical_distance						FALSE
Citrate	2:158514510:T:C	2	158514510	T	C	0.1318	0.0153	0.0025	9.21	657204	++	chrom2_37	2:161265910:C:T	RBMS1	physical_distance						FALSE
Creatinine	2:159694940:G:C	2	159694940	C	G	0.6276	0.0094	0.0015	9.25	642020	++	chrom2_37	2:161265910:C:T	RBMS1	physical_distance						FALSE
Lactate	2:160677375:C:G	2	160677375	C	G	0.2759	0.0159	0.0019	15.56	657144	++	chrom2_37	2:161265910:C:T	RBMS1	physical_distance						FALSE
S_VLDL_C_pct	2:160901517:A:G	2	160901517	A	G	0.355	0.0106	0.0017	9.17	645652	++	chrom2_37	2:161265910:C:T	RBMS1	physical_distance						FALSE
MUFA	2:160914549:T:C	2	160914549	T	C	0.8041	0.0129	0.0021	9.01	657130	++	chrom2_37	2:161265910:C:T	RBMS1	physical_distance						FALSE
XXL_VLDL_P	2:160914549:T:C	2	160914549	T	C	0.81	0.0149	0.0021	11.83	645550	++	chrom2_37	2:161265910:C:T	RBMS1	physical_distance						FALSE
XXL_VLDL_PL	2:160914549:T:C	2	160914549	T	C	0.8101	0.0146	0.0021	11.49	645551	++	chrom2_37	2:161265910:C:T	RBMS1	physical_distance						FALSE
XXL_VLDL_FC	2:160914549:T:C	2	160914549	T	C	0.8099	0.0142	0.0021	10.85	645557	++	chrom2_37	2:161265910:C:T	RBMS1	physical_distance						FALSE
XXL_VLDL_TG	2:160914549:T:C	2	160914549	T	C	0.8097	0.0151	0.0021	11.9	645545	++	chrom2_37	2:161265910:C:T	RBMS1	physical_distance						FALSE
XL_VLDL_P	2:160914549:T:C	2	160914549	T	C	0.8101	0.0136	0.0021	10.36	645591	++	chrom2_37	2:161265910:C:T	RBMS1	physical_distance						FALSE
XL_VLDL_PL	2:160914549:T:C	2	160914549	T	C	0.81	0.0132	0.0021	9.78	645609	++	chrom2_37	2:161265910:C:T	RBMS1	physical_distance						FALSE
XL_VLDL_FC	2:160914549:T:C	2	160914549	T	C	0.8099	0.0127	0.0021	8.96	645618	++	chrom2_37	2:161265910:C:T	RBMS1	physical_distance						FALSE
XL_VLDL_TG	2:160914549:T:C	2	160914549	T	C	0.8099	0.0147	0.0021	11.86	645625	++	chrom2_37	2:161265910:C:T	RBMS1	physical_distance						FALSE
L_VLDL_P	2:160914549:T:C	2	160914549	T	C	0.8099	0.0131	0.0021	9.59	645607	++	chrom2_37	2:161265910:C:T	RBMS1	physical_distance						FALSE
L_VLDL_PL	2:160914549:T:C	2	160914549	T	C	0.81	0.0128	0.0021	9.19	645660	++	chrom2_37	2:161265910:C:T	RBMS1	physical_distance						FALSE
L_VLDL_TG	2:160914549:T:C	2	160914549	T	C	0.8096	0.0138	0.0021	10.45	645679	++	chrom2_37	2:161265910:C:T	RBMS1	physical_distance						FALSE
M_VLDL_TG	2:160914549:T:C	2	160914549	T	C	0.8094	0.013	0.0021	9.27	645722	++	chrom2_37	2:161265910:C:T	RBMS1	physical_distance						FALSE
S_VLDL_TG	2:160914549:T:C	2	160914549	T	C	0.8098	0.0126	0.0021	8.89	645704	++	chrom2_37	2:161265910:C:T	RBMS1	physical_distance						FALSE
S_LDL_TG	2:160914549:T:C	2	160914549	T	C	0.8098	0.0132	0.0021	9.54	645626	++	chrom2_37	2:161265910:C:T	RBMS1	physical_distance						FALSE
Total_TG	2:160914549:T:C	2	160914549	T	C	0.81	0.014	0.0021	10.68	645250	++	chrom2_37	2:161265910:C:T	RBMS1	physical_distance						FALSE
VLDL_TG	2:160914549:T:C	2	160914549	T	C	0.81	0.0142	0.0021	11.03	645339	++	chrom2_37	2:161265910:C:T	RBMS1	physical_distance						FALSE
HDL_TG	2:160914549:T:C	2	160914549	T	C	0.8099	0.0126	0.0021	8.63	645545	++	chrom2_37	2:161265910:C:T	RBMS1	physical_distance						FALSE
XXL_VLDL_L	2:160914549:T:C	2	160914549	T	C	0.81	0.0149	0.0021	11.81	645244	++	chrom2_37	2:161265910:C:T	RBMS1	physical_distance						FALSE
XXL_VLDL_C	2:160914549:T:C	2	160914549	T	C	0.8101	0.0135	0.0021	9.95	645387	++	chrom2_37	2:161265910:C:T	RBMS1	physical_distance						FALSE
XL_VLDL_L	2:160914549:T:C	2	160914549	T	C	0.8101	0.0139	0.0021	10.65	645452	++	chrom2_37	2:161265910:C:T	RBMS1	physical_distance						FALSE
L_VLDL_L	2:160914549:T:C	2	160914549	T	C	0.8098	0.0131	0.0021	9.57	645536	++	chrom2_37	2:161265910:C:T	RBMS1	physical_distance						FALSE
XL_VLDL_C_pct	2:160914549:T:C	2	160914549	T	C	0.8098	-0.0151	0.0021	12.01	645196	+-	chrom2_37	2:161265910:C:T	RBMS1	physical_distance						FALSE
XL_VLDL_CE_pct	2:160914549:T:C	2	160914549	T	C	0.8098	-0.0155	0.0021	12.61	645224	+-	chrom2_37	2:161265910:C:T	RBMS1	physical_distance						FALSE
XL_VLDL_TG_pct	2:160914549:T:C	2	160914549	T	C	0.8091	0.0141	0.0021	10.28	645580	++	chrom2_37	2:161265910:C:T	RBMS1	physical_distance						FALSE
L_VLDL_CE_pct	2:160914549:T:C	2	160914549	T	C	0.8094	-0.014	0.0021	10.51	645442	+-	chrom2_37	2:161265910:C:T	RBMS1	physical_distance						FALSE
S_LDL_FC_pct	2:160914549:T:C	2	160914549	T	C	0.8102	-0.0141	0.0021	10.69	645417	--	chrom2_37	2:161265910:C:T	RBMS1	physical_distance						FALSE
GlycA	2:161096599:T:C	2	161096599	T	C	0.9075	-0.0192	0.0029	10.48	657263	+-	chrom2_37	2:161265910:C:T	RBMS1	physical_distance						FALSE
TG_by_PG	2:161096599:T:C	2	161096599	T	C	0.9072	-0.0182	0.0027	10.84	645189	--	chrom2_37	2:161265910:C:T	RBMS1	physical_distance						FALSE
M_HDL_PL_pct	2:161096599:T:C	2	161096599	T	C	0.9072	-0.0173	0.0028	9.41	645550	--	chrom2_37	2:161265910:C:T	RBMS1	physical_distance						FALSE
Unsaturation	2:161176377:C:T	2	161176377	T	C	0.1436	-0.0163	0.0024	11.41	657198	--	chrom2_37	2:161265910:C:T	RBMS1	physical_distance						FALSE
PUFA_pct	2:161176377:C:T	2	161176377	T	C	0.1441	-0.0183	0.0024	13.24	657006	--	chrom2_37	2:161265910:C:T	RBMS1	physical_distance						FALSE
VLDL_size	2:161233601:G:GT	2	161233601	G	GT	0.8652	-0.0161	0.0023	11.28	645784	--	chrom2_37	2:161265910:C:T	RBMS1	physical_distance						FALSE
S_HDL_PL	2:161233601:G:GT	2	161233601	G	GT	0.8629	-0.0151	0.0025	8.65	645774	--	chrom2_37	2:161265910:C:T	RBMS1	physical_distance						FALSE
S_HDL_TG	2:161233601:G:GT	2	161233601	G	GT	0.8651	-0.0176	0.0024	12.61	645694	--	chrom2_37	2:161265910:C:T	RBMS1	physical_distance						FALSE
MUFA_pct	2:161233601:G:GT	2	161233601	G	GT	0.8603	-0.0189	0.0024	14.8	657007	--	chrom2_37	2:161265910:C:T	RBMS1	physical_distance						FALSE
PUFA_by_MUFA	2:161233601:G:GT	2	161233601	G	GT	0.8602	0.0193	0.0024	15.01	657033	++	chrom2_37	2:161265910:C:T	RBMS1	physical_distance						FALSE
L_LDL_FC_pct	2:161233601:G:GT	2	161233601	G	GT	0.8653	0.0182	0.0024	13.62	645524	++	chrom2_37	2:161265910:C:T	RBMS1	physical_distance						FALSE
M_LDL_FC_pct	2:161233601:G:GT	2	161233601	G	GT	0.8652	0.0192	0.0024	14.9	645550	++	chrom2_37	2:161265910:C:T	RBMS1	physical_distance						FALSE
XL_HDL_TG_pct	2:161233601:G:GT	2	161233601	G	GT	0.8657	-0.0165	0.0023	11.75	645406	--	chrom2_37	2:161265910:C:T	RBMS1	physical_distance						FALSE
L_HDL_C_pct	2:161233601:G:GT	2	161233601	G	GT	0.866	0.0191	0.0023	15.46	645433	++	chrom2_37	2:161265910:C:T	RBMS1	physical_distance						FALSE
L_HDL_CE_pct	2:161233601:G:GT	2	161233601	G	GT	0.8655	0.0185	0.0024	13.99	645425	++	chrom2_37	2:161265910:C:T	RBMS1	physical_distance						FALSE
XXL_VLDL_CE	2:161260868:G:C	2	161260868	C	G	0.1353	0.0148	0.0024	9.09	645599	++	chrom2_37	2:161265910:C:T	RBMS1	physical_distance						FALSE
M_HDL_TG	2:161260868:G:C	2	161260868	C	G	0.1356	0.0153	0.0025	9.35	645686	++	chrom2_37	2:161265910:C:T	RBMS1	physical_distance						FALSE
M_VLDL_C_pct	2:161260868:G:C	2	161260868	C	G	0.1353	-0.0178	0.0024	13.07	645685	--	chrom2_37	2:161265910:C:T	RBMS1	physical_distance						FALSE
M_VLDL_CE_pct	2:161260868:G:C	2	161260868	C	G	0.1351	-0.0182	0.0024	13.82	645687	--	chrom2_37	2:161265910:C:T	RBMS1	physical_distance						FALSE
S_LDL_TG_pct	2:161260868:G:C	2	161260868	C	G	0.1353	0.0166	0.0024	11.13	645462	++	chrom2_37	2:161265910:C:T	RBMS1	physical_distance						FALSE
M_HDL_C_pct	2:161260868:G:C	2	161260868	C	G	0.135	-0.0144	0.0024	8.94	645558	--	chrom2_37	2:161265910:C:T	RBMS1	physical_distance						FALSE
HDL_size	2:161265910:C:T	2	161265910	T	C	0.3597	-0.0126	0.0015	16.65	645784	--	chrom2_37	2:161265910:C:T	RBMS1	physical_distance						FALSE
XL_HDL_P	2:161265910:C:T	2	161265910	T	C	0.3597	-0.0141	0.0015	19.71	645728	--	chrom2_37	2:161265910:C:T	RBMS1	physical_distance						FALSE
XL_HDL_PL	2:161265910:C:T	2	161265910	T	C	0.3597	-0.0139	0.0015	19.17	645766	--	chrom2_37	2:161265910:C:T	RBMS1	physical_distance						FALSE
XL_HDL_CE	2:161265910:C:T	2	161265910	T	C	0.3597	-0.0141	0.0015	20.06	645752	--	chrom2_37	2:161265910:C:T	RBMS1	physical_distance						FALSE
XL_HDL_FC	2:161265910:C:T	2	161265910	T	C	0.3596	-0.0132	0.0016	16.1	645731	--	chrom2_37	2:161265910:C:T	RBMS1	physical_distance						FALSE
L_HDL_P	2:161265910:C:T	2	161265910	T	C	0.3597	-0.0125	0.0015	16.88	645758	--	chrom2_37	2:161265910:C:T	RBMS1	physical_distance						FALSE
L_HDL_PL	2:161265910:C:T	2	161265910	T	C	0.3597	-0.0112	0.0015	13.57	645793	--	chrom2_37	2:161265910:C:T	RBMS1	physical_distance						FALSE
L_HDL_CE	2:161265910:C:T	2	161265910	T	C	0.3597	-0.0127	0.0015	16.91	645794	--	chrom2_37	2:161265910:C:T	RBMS1	physical_distance						FALSE
L_HDL_FC	2:161265910:C:T	2	161265910	T	C	0.3597	-0.0126	0.0015	16.92	645772	--	chrom2_37	2:161265910:C:T	RBMS1	physical_distance						FALSE
HDL_C	2:161265910:C:T	2	161265910	T	C	0.3597	-0.0093	0.0015	9.1	645635	--	chrom2_37	2:161265910:C:T	RBMS1	physical_distance						FALSE
HDL_CE	2:161265910:C:T	2	161265910	T	C	0.3597	-0.0092	0.0015	8.73	645695	--	chrom2_37	2:161265910:C:T	RBMS1	physical_distance						FALSE
HDL_FC	2:161265910:C:T	2	161265910	T	C	0.3597	-0.0096	0.0015	9.79	645670	--	chrom2_37	2:161265910:C:T	RBMS1	physical_distance						FALSE
XL_HDL_L	2:161265910:C:T	2	161265910	T	C	0.3597	-0.0141	0.0015	19.79	645572	--	chrom2_37	2:161265910:C:T	RBMS1	physical_distance						FALSE
XL_HDL_C	2:161265910:C:T	2	161265910	T	C	0.3597	-0.0141	0.0015	19.73	645702	--	chrom2_37	2:161265910:C:T	RBMS1	physical_distance						FALSE
L_HDL_L	2:161265910:C:T	2	161265910	T	C	0.3597	-0.0121	0.0015	15.64	645652	--	chrom2_37	2:161265910:C:T	RBMS1	physical_distance						FALSE
L_HDL_C	2:161265910:C:T	2	161265910	T	C	0.3597	-0.0127	0.0015	17.05	645762	--	chrom2_37	2:161265910:C:T	RBMS1	physical_distance						FALSE
XL_HDL_PL_pct	2:161265910:C:T	2	161265910	T	C	0.3596	-0.0119	0.0016	13.66	645365	--	chrom2_37	2:161265910:C:T	RBMS1	physical_distance						FALSE
XL_HDL_FC_pct	2:161265910:C:T	2	161265910	T	C	0.3597	0.0128	0.0015	16.78	645460	++	chrom2_37	2:161265910:C:T	RBMS1	physical_distance						FALSE
L_HDL_FC_pct	2:161265910:C:T	2	161265910	T	C	0.3596	-0.0124	0.0016	14.09	645477	--	chrom2_37	2:161265910:C:T	RBMS1	physical_distance						FALSE
M_HDL_FC_pct	2:161265910:C:T	2	161265910	T	C	0.3597	-0.0115	0.0015	13.86	645590	--	chrom2_37	2:161265910:C:T	RBMS1	physical_distance						FALSE
S_HDL_FC_pct	2:161265910:C:T	2	161265910	T	C	0.3596	-0.0121	0.0016	13.86	645474	--	chrom2_37	2:161265910:C:T	RBMS1	physical_distance						FALSE
M_VLDL_FC_pct	2:161275071:G:A	2	161275071	A	G	0.1368	-0.0161	0.0024	10.75	645638	--	chrom2_37	2:161265910:C:T	RBMS1	physical_distance						FALSE
M_VLDL_TG_pct	2:161275071:G:A	2	161275071	A	G	0.1366	0.0169	0.0024	11.87	645667	++	chrom2_37	2:161265910:C:T	RBMS1	physical_distance						FALSE
Omega_6_pct	2:161276378:G:A	2	161276378	A	G	0.4642	-0.0112	0.0017	10.9	657012	--	chrom2_37	2:161265910:C:T	RBMS1	physical_distance						FALSE
LA_pct	2:161276378:G:A	2	161276378	A	G	0.4643	-0.0107	0.0017	9.84	657025	--	chrom2_37	2:161265910:C:T	RBMS1	physical_distance						FALSE
SFA_pct	2:161339964:T:C	2	161339964	T	C	0.5584	-0.0106	0.0018	8.64	656988	--	chrom2_37	2:161265910:C:T	RBMS1	physical_distance						FALSE
SFA	2:161340270:A:G	2	161340270	A	G	0.5234	0.01	0.0017	8.7	657151	++	chrom2_37	2:161265910:C:T	RBMS1	physical_distance						FALSE
L_HDL_PL_pct	2:161349521:T:TC	2	161349521	T	TC	0.8939	-0.0233	0.0027	17.51	645471	+-	chrom2_37	2:161265910:C:T	RBMS1	physical_distance						FALSE
S_VLDL_PL_pct	2:161354368:T:C	2	161354368	T	C	0.8754	0.0169	0.0025	10.82	645646	++	chrom2_37	2:161265910:C:T	RBMS1	physical_distance						FALSE
S_VLDL_FC_pct	2:161354368:T:C	2	161354368	T	C	0.8754	0.0174	0.0025	11.46	645651	++	chrom2_37	2:161265910:C:T	RBMS1	physical_distance						FALSE
S_VLDL_TG_pct	2:161354368:T:C	2	161354368	T	C	0.875	-0.0158	0.0025	9.26	645653	--	chrom2_37	2:161265910:C:T	RBMS1	physical_distance						FALSE
XS_VLDL_C_pct	2:161354368:T:C	2	161354368	T	C	0.8755	0.0182	0.0025	12.71	645572	++	chrom2_37	2:161265910:C:T	RBMS1	physical_distance						FALSE
XS_VLDL_CE_pct	2:161354368:T:C	2	161354368	T	C	0.8756	0.0184	0.0025	13.13	645579	++	chrom2_37	2:161265910:C:T	RBMS1	physical_distance						FALSE
XS_VLDL_TG_pct	2:161354368:T:C	2	161354368	T	C	0.8755	-0.0186	0.0025	13.17	645541	--	chrom2_37	2:161265910:C:T	RBMS1	physical_distance						FALSE
IDL_TG_pct	2:161354368:T:C	2	161354368	T	C	0.8751	-0.0183	0.0025	12.79	645518	--	chrom2_37	2:161265910:C:T	RBMS1	physical_distance						FALSE
L_LDL_C_pct	2:161354368:T:C	2	161354368	T	C	0.8739	0.0182	0.0026	11.99	645476	++	chrom2_37	2:161265910:C:T	RBMS1	physical_distance						FALSE
L_LDL_TG_pct	2:161354368:T:C	2	161354368	T	C	0.8744	-0.0174	0.0025	11.27	645491	--	chrom2_37	2:161265910:C:T	RBMS1	physical_distance						FALSE
Glucose	2:161362444:A:T	2	161362444	A	T	0.7424	-0.0119	0.002	8.63	637264	--	chrom2_37	2:161265910:C:T	RBMS1	physical_distance						FALSE
Phosphatidylc	2:163110536:A:G	2	163110536	A	G	0.4063	0.01	0.0016	9.24	657191	-+	chrom2_38	2:163124051:C:T	IFIH1	LD_and_CADD_score	2:163110536:A:G	0.798279	0.887598	missense_variant	9.184	FALSE
ApoA1	2:163110536:A:G	2	163110536	A	G	0.4019	0.0104	0.0016	10.45	645788	++	chrom2_38	2:163124051:C:T	IFIH1	LD_and_CADD_score	2:163110536:A:G	0.798279	0.887598	missense_variant	9.184	FALSE
L_HDL_PL	2:163110536:A:G	2	163110536	A	G	0.4008	0.0088	0.0015	8.71	645793	-+	chrom2_38	2:163124051:C:T	IFIH1	LD_and_CADD_score	2:163110536:A:G	0.798279	0.887598	missense_variant	9.184	FALSE
M_HDL_P	2:163110536:A:G	2	163110536	A	G	0.402	0.0098	0.0016	9.29	645774	++	chrom2_38	2:163124051:C:T	IFIH1	LD_and_CADD_score	2:163110536:A:G	0.798279	0.887598	missense_variant	9.184	FALSE
M_HDL_CE	2:163110536:A:G	2	163110536	A	G	0.402	0.0094	0.0016	8.65	645792	++	chrom2_38	2:163124051:C:T	IFIH1	LD_and_CADD_score	2:163110536:A:G	0.798279	0.887598	missense_variant	9.184	FALSE
M_HDL_FC	2:163110536:A:G	2	163110536	A	G	0.4017	0.0101	0.0016	10.05	645777	++	chrom2_38	2:163124051:C:T	IFIH1	LD_and_CADD_score	2:163110536:A:G	0.798279	0.887598	missense_variant	9.184	FALSE
HDL_C	2:163110536:A:G	2	163110536	A	G	0.4012	0.0101	0.0015	10.69	645635	-+	chrom2_38	2:163124051:C:T	IFIH1	LD_and_CADD_score	2:163110536:A:G	0.798279	0.887598	missense_variant	9.184	FALSE
HDL_PL	2:163110536:A:G	2	163110536	A	G	0.4016	0.0101	0.0015	10.22	645715	++	chrom2_38	2:163124051:C:T	IFIH1	LD_and_CADD_score	2:163110536:A:G	0.798279	0.887598	missense_variant	9.184	FALSE
HDL_CE	2:163110536:A:G	2	163110536	A	G	0.4013	0.01	0.0015	10.32	645695	-+	chrom2_38	2:163124051:C:T	IFIH1	LD_and_CADD_score	2:163110536:A:G	0.798279	0.887598	missense_variant	9.184	FALSE
HDL_FC	2:163110536:A:G	2	163110536	A	G	0.4011	0.0102	0.0015	11.02	645670	-+	chrom2_38	2:163124051:C:T	IFIH1	LD_and_CADD_score	2:163110536:A:G	0.798279	0.887598	missense_variant	9.184	FALSE
HDL_L	2:163110536:A:G	2	163110536	A	G	0.4013	0.0104	0.0015	11.07	645431	++	chrom2_38	2:163124051:C:T	IFIH1	LD_and_CADD_score	2:163110536:A:G	0.798279	0.887598	missense_variant	9.184	FALSE
HDL_P	2:163110536:A:G	2	163110536	A	G	0.4027	0.0102	0.0016	9.46	645680	++	chrom2_38	2:163124051:C:T	IFIH1	LD_and_CADD_score	2:163110536:A:G	0.798279	0.887598	missense_variant	9.184	FALSE
M_HDL_C	2:163110536:A:G	2	163110536	A	G	0.4019	0.0096	0.0016	9	645772	++	chrom2_38	2:163124051:C:T	IFIH1	LD_and_CADD_score	2:163110536:A:G	0.798279	0.887598	missense_variant	9.184	FALSE
M_HDL_FC_pct	2:163110536:A:G	2	163110536	A	G	0.4008	0.0095	0.0015	9.73	645590	-+	chrom2_38	2:163124051:C:T	IFIH1	LD_and_CADD_score	2:163110536:A:G	0.798279	0.887598	missense_variant	9.184	FALSE
L_HDL_P	2:163124051:C:T	2	163124051	T	C	0.6002	-0.0094	0.0015	9.9	645758	+-	chrom2_38	2:163124051:C:T	IFIH1	LD_and_CADD_score	2:163110536:A:G	0.798279	0.887598	missense_variant	9.184	FALSE
Total_P	2:163124051:C:T	2	163124051	T	C	0.5982	-0.0102	0.0016	9.32	645251	--	chrom2_38	2:163124051:C:T	IFIH1	LD_and_CADD_score	2:163110536:A:G	0.798279	0.887598	missense_variant	9.184	FALSE
L_HDL_L	2:163124051:C:T	2	163124051	T	C	0.6002	-0.0089	0.0015	8.91	645652	+-	chrom2_38	2:163124051:C:T	IFIH1	LD_and_CADD_score	2:163110536:A:G	0.798279	0.887598	missense_variant	9.184	FALSE
XL_HDL_FC_pct	2:163124051:C:T	2	163124051	T	C	0.6002	0.009	0.0015	8.73	645460	-+	chrom2_38	2:163124051:C:T	IFIH1	LD_and_CADD_score	2:163110536:A:G	0.798279	0.887598	missense_variant	9.184	FALSE
L_LDL_PL_pct	2:163284067:T:C	2	163284067	T	C	0.6571	0.0109	0.0018	8.95	645561	++	chrom2_38	2:163124051:C:T	IFIH1	LD_and_CADD_score	2:163110536:A:G	0.798279	0.887598	missense_variant	9.184	FALSE
ApoA1	2:165501927:T:TG	2	165501927	T	TG	0.596	-0.0154	0.0016	22.12	645788	--	chrom2_39	2:165528876:C:T	COBLL1	physical_distance						FALSE
L_HDL_PL	2:165501927:T:TG	2	165501927	T	TG	0.5955	-0.0259	0.0015	69.18	645793	--	chrom2_39	2:165528876:C:T	COBLL1	physical_distance						FALSE
M_HDL_P	2:165501927:T:TG	2	165501927	T	TG	0.596	-0.0154	0.0016	22	645774	--	chrom2_39	2:165528876:C:T	COBLL1	physical_distance						FALSE
M_HDL_PL	2:165501927:T:TG	2	165501927	T	TG	0.5962	-0.0098	0.0016	8.96	645784	--	chrom2_39	2:165528876:C:T	COBLL1	physical_distance						FALSE
M_HDL_CE	2:165501927:T:TG	2	165501927	T	TG	0.596	-0.0202	0.0016	36.97	645792	--	chrom2_39	2:165528876:C:T	COBLL1	physical_distance						FALSE
M_HDL_FC	2:165501927:T:TG	2	165501927	T	TG	0.5959	-0.016	0.0016	24.1	645777	--	chrom2_39	2:165528876:C:T	COBLL1	physical_distance						FALSE
HDL_C	2:165501927:T:TG	2	165501927	T	TG	0.5957	-0.0246	0.0015	59.14	645635	--	chrom2_39	2:165528876:C:T	COBLL1	physical_distance						FALSE
HDL_PL	2:165501927:T:TG	2	165501927	T	TG	0.5958	-0.0163	0.0015	25.59	645715	--	chrom2_39	2:165528876:C:T	COBLL1	physical_distance						FALSE
HDL_CE	2:165501927:T:TG	2	165501927	T	TG	0.5957	-0.0257	0.0015	63.78	645695	--	chrom2_39	2:165528876:C:T	COBLL1	physical_distance						FALSE
HDL_FC	2:165501927:T:TG	2	165501927	T	TG	0.5956	-0.02	0.0015	40.07	645670	--	chrom2_39	2:165528876:C:T	COBLL1	physical_distance						FALSE
HDL_L	2:165501927:T:TG	2	165501927	T	TG	0.5957	-0.0188	0.0015	34.49	645431	--	chrom2_39	2:165528876:C:T	COBLL1	physical_distance						FALSE
HDL_P	2:165501927:T:TG	2	165501927	T	TG	0.5963	-0.0111	0.0016	11.07	645680	--	chrom2_39	2:165528876:C:T	COBLL1	physical_distance						FALSE
ApoB_by_ApoA1	2:165501927:T:TG	2	165501927	T	TG	0.5962	0.0203	0.0016	34.67	645738	++	chrom2_39	2:165528876:C:T	COBLL1	physical_distance						FALSE
M_HDL_L	2:165501927:T:TG	2	165501927	T	TG	0.5961	-0.0131	0.0016	15.68	645650	--	chrom2_39	2:165528876:C:T	COBLL1	physical_distance						FALSE
M_HDL_C	2:165501927:T:TG	2	165501927	T	TG	0.596	-0.0194	0.0016	34.59	645772	--	chrom2_39	2:165528876:C:T	COBLL1	physical_distance						FALSE
XS_VLDL_PL_pct	2:165501927:T:TG	2	165501927	T	TG	0.5966	0.0143	0.0017	16.35	645596	++	chrom2_39	2:165528876:C:T	COBLL1	physical_distance						FALSE
IDL_CE_pct	2:165501927:T:TG	2	165501927	T	TG	0.5963	-0.0104	0.0017	9.29	645578	--	chrom2_39	2:165528876:C:T	COBLL1	physical_distance						FALSE
Gly	2:165508389:C:T	2	165508389	T	C	0.4047	0.0218	0.0017	37.39	657031	++	chrom2_39	2:165528876:C:T	COBLL1	physical_distance						FALSE
XL_HDL_FC_pct	2:165508389:C:T	2	165508389	T	C	0.4069	-0.025	0.0015	62.26	645460	--	chrom2_39	2:165528876:C:T	COBLL1	physical_distance						FALSE
M_HDL_FC_pct	2:165508389:C:T	2	165508389	T	C	0.4069	0.0211	0.0015	44.92	645590	++	chrom2_39	2:165528876:C:T	COBLL1	physical_distance						FALSE
XL_VLDL_FC_pct	2:165513091:T:C	2	165513091	T	C	0.5947	-0.0202	0.0017	31.37	645337	--	chrom2_39	2:165528876:C:T	COBLL1	physical_distance						FALSE
L_VLDL_C_pct	2:165513091:T:C	2	165513091	T	C	0.5948	-0.0168	0.0017	21.82	645411	+-	chrom2_39	2:165528876:C:T	COBLL1	physical_distance						FALSE
L_VLDL_CE_pct	2:165513091:T:C	2	165513091	T	C	0.5946	-0.0234	0.0017	43.17	645442	+-	chrom2_39	2:165528876:C:T	COBLL1	physical_distance						FALSE
M_VLDL_PL_pct	2:165513091:T:C	2	165513091	T	C	0.5946	-0.0169	0.0017	23.37	645589	+-	chrom2_39	2:165528876:C:T	COBLL1	physical_distance						FALSE
LDL_size	2:165528624:G:T	2	165528624	T	G	0.3928	0.0185	0.0017	25.56	645662	-+	chrom2_39	2:165528876:C:T	COBLL1	physical_distance						FALSE
Omega_3	2:165528624:G:T	2	165528624	T	G	0.3916	-0.0141	0.0016	17.71	657170	+-	chrom2_39	2:165528876:C:T	COBLL1	physical_distance						FALSE
Ala	2:165528624:G:T	2	165528624	T	G	0.3911	-0.0158	0.0018	18.2	657135	+-	chrom2_39	2:165528876:C:T	COBLL1	physical_distance						FALSE
Ile	2:165528624:G:T	2	165528624	T	G	0.391	-0.0221	0.0018	35.3	657226	--	chrom2_39	2:165528876:C:T	COBLL1	physical_distance						FALSE
Leu	2:165528624:G:T	2	165528624	T	G	0.3911	-0.0228	0.0017	39.53	657272	--	chrom2_39	2:165528876:C:T	COBLL1	physical_distance						FALSE
Val	2:165528624:G:T	2	165528624	T	G	0.391	-0.0238	0.0017	42.29	657172	--	chrom2_39	2:165528876:C:T	COBLL1	physical_distance						FALSE
Albumin	2:165528624:G:T	2	165528624	T	G	0.3916	-0.0124	0.0017	12.09	653590	--	chrom2_39	2:165528876:C:T	COBLL1	physical_distance						FALSE
L_VLDL_TG	2:165528624:G:T	2	165528624	T	G	0.3931	-0.0342	0.0017	93.09	645679	--	chrom2_39	2:165528876:C:T	COBLL1	physical_distance						FALSE
S_VLDL_TG	2:165528624:G:T	2	165528624	T	G	0.3932	-0.0308	0.0017	75.72	645704	--	chrom2_39	2:165528876:C:T	COBLL1	physical_distance						FALSE
S_LDL_P	2:165528624:G:T	2	165528624	T	G	0.393	-0.0176	0.0017	25.01	645747	+-	chrom2_39	2:165528876:C:T	COBLL1	physical_distance						FALSE
XL_HDL_TG	2:165528624:G:T	2	165528624	T	G	0.3932	-0.0132	0.0017	14.69	645665	+-	chrom2_39	2:165528876:C:T	COBLL1	physical_distance						FALSE
Total_L	2:165528624:G:T	2	165528624	T	G	0.393	-0.0136	0.0017	15.14	645097	+-	chrom2_39	2:165528876:C:T	COBLL1	physical_distance						FALSE
Total_FA	2:165528624:G:T	2	165528624	T	G	0.3914	-0.0204	0.0017	32.77	656898	+-	chrom2_39	2:165528876:C:T	COBLL1	physical_distance						FALSE
LA_pct	2:165528624:G:T	2	165528624	T	G	0.3914	0.022	0.0017	36.84	657025	-+	chrom2_39	2:165528876:C:T	COBLL1	physical_distance						FALSE
Omega_6_by_Omega_3	2:165528624:G:T	2	165528624	T	G	0.3915	0.0127	0.0016	14.01	656992	-+	chrom2_39	2:165528876:C:T	COBLL1	physical_distance						FALSE
Total_BCAA	2:165528624:G:T	2	165528624	T	G	0.391	-0.024	0.0017	43.1	657080	--	chrom2_39	2:165528876:C:T	COBLL1	physical_distance						FALSE
XXL_VLDL_TG_pct	2:165528624:G:T	2	165528624	T	G	0.3928	-0.0118	0.0018	10.47	645493	+-	chrom2_39	2:165528876:C:T	COBLL1	physical_distance						FALSE
XL_VLDL_TG_pct	2:165528624:G:T	2	165528624	T	G	0.3929	-0.022	0.0017	36.96	645580	+-	chrom2_39	2:165528876:C:T	COBLL1	physical_distance						FALSE
M_VLDL_C_pct	2:165528624:G:T	2	165528624	T	G	0.3933	0.0274	0.0016	61.23	645685	++	chrom2_39	2:165528876:C:T	COBLL1	physical_distance						FALSE
M_VLDL_CE_pct	2:165528624:G:T	2	165528624	T	G	0.3933	0.0289	0.0016	68.27	645687	++	chrom2_39	2:165528876:C:T	COBLL1	physical_distance						FALSE
M_VLDL_FC_pct	2:165528624:G:T	2	165528624	T	G	0.3932	0.0217	0.0017	38.27	645638	++	chrom2_39	2:165528876:C:T	COBLL1	physical_distance						FALSE
M_VLDL_TG_pct	2:165528624:G:T	2	165528624	T	G	0.3932	-0.0255	0.0017	53.03	645667	--	chrom2_39	2:165528876:C:T	COBLL1	physical_distance						FALSE
S_VLDL_FC_pct	2:165528624:G:T	2	165528624	T	G	0.3933	0.0223	0.0017	40.62	645651	++	chrom2_39	2:165528876:C:T	COBLL1	physical_distance						FALSE
S_VLDL_TG_pct	2:165528624:G:T	2	165528624	T	G	0.3932	-0.018	0.0017	25.78	645653	+-	chrom2_39	2:165528876:C:T	COBLL1	physical_distance						FALSE
XS_VLDL_C_pct	2:165528624:G:T	2	165528624	T	G	0.3933	0.0224	0.0016	41.82	645572	++	chrom2_39	2:165528876:C:T	COBLL1	physical_distance						FALSE
XS_VLDL_CE_pct	2:165528624:G:T	2	165528624	T	G	0.3933	0.0235	0.0016	46.58	645579	++	chrom2_39	2:165528876:C:T	COBLL1	physical_distance						FALSE
XS_VLDL_TG_pct	2:165528624:G:T	2	165528624	T	G	0.3933	-0.0222	0.0016	40.87	645541	--	chrom2_39	2:165528876:C:T	COBLL1	physical_distance						FALSE
IDL_FC_pct	2:165528624:G:T	2	165528624	T	G	0.3928	0.0182	0.0018	24.02	645526	++	chrom2_39	2:165528876:C:T	COBLL1	physical_distance						FALSE
IDL_TG_pct	2:165528624:G:T	2	165528624	T	G	0.3932	-0.0201	0.0017	33.25	645518	--	chrom2_39	2:165528876:C:T	COBLL1	physical_distance						FALSE
M_LDL_PL_pct	2:165528624:G:T	2	165528624	T	G	0.3929	0.0177	0.0018	22.94	645564	++	chrom2_39	2:165528876:C:T	COBLL1	physical_distance						FALSE
M_LDL_TG_pct	2:165528624:G:T	2	165528624	T	G	0.393	-0.0119	0.0017	11.81	645470	+-	chrom2_39	2:165528876:C:T	COBLL1	physical_distance						FALSE
VLDL_size	2:165528876:C:T	2	165528876	T	C	0.3939	-0.0345	0.0016	101.71	645784	--	chrom2_39	2:165528876:C:T	COBLL1	physical_distance						FALSE
HDL_size	2:165528876:C:T	2	165528876	T	C	0.3943	0.0277	0.0015	77.86	645784	++	chrom2_39	2:165528876:C:T	COBLL1	physical_distance						FALSE
Unsaturation	2:165528876:C:T	2	165528876	T	C	0.3923	0.0166	0.0017	23.08	657198	++	chrom2_39	2:165528876:C:T	COBLL1	physical_distance						FALSE
MUFA	2:165528876:C:T	2	165528876	T	C	0.3921	-0.0236	0.0017	43.36	657130	--	chrom2_39	2:165528876:C:T	COBLL1	physical_distance						FALSE
SFA	2:165528876:C:T	2	165528876	T	C	0.392	-0.0224	0.0017	38.73	657151	--	chrom2_39	2:165528876:C:T	COBLL1	physical_distance						FALSE
XXL_VLDL_P	2:165528876:C:T	2	165528876	T	C	0.3939	-0.0338	0.0017	89.72	645550	--	chrom2_39	2:165528876:C:T	COBLL1	physical_distance						FALSE
XXL_VLDL_PL	2:165528876:C:T	2	165528876	T	C	0.3939	-0.0339	0.0017	90.88	645551	--	chrom2_39	2:165528876:C:T	COBLL1	physical_distance						FALSE
XXL_VLDL_CE	2:165528876:C:T	2	165528876	T	C	0.3939	-0.0334	0.0017	88.61	645599	--	chrom2_39	2:165528876:C:T	COBLL1	physical_distance						FALSE
XXL_VLDL_FC	2:165528876:C:T	2	165528876	T	C	0.3939	-0.0329	0.0017	84.67	645557	--	chrom2_39	2:165528876:C:T	COBLL1	physical_distance						FALSE
XXL_VLDL_TG	2:165528876:C:T	2	165528876	T	C	0.3938	-0.032	0.0017	78.68	645545	+-	chrom2_39	2:165528876:C:T	COBLL1	physical_distance						FALSE
XL_VLDL_P	2:165528876:C:T	2	165528876	T	C	0.3939	-0.0357	0.0016	103.82	645591	--	chrom2_39	2:165528876:C:T	COBLL1	physical_distance						FALSE
XL_VLDL_PL	2:165528876:C:T	2	165528876	T	C	0.3939	-0.0353	0.0017	100.78	645609	--	chrom2_39	2:165528876:C:T	COBLL1	physical_distance						FALSE
XL_VLDL_CE	2:165528876:C:T	2	165528876	T	C	0.3938	-0.0306	0.0017	75.16	645699	--	chrom2_39	2:165528876:C:T	COBLL1	physical_distance						FALSE
XL_VLDL_FC	2:165528876:C:T	2	165528876	T	C	0.3939	-0.0346	0.0017	96.53	645618	--	chrom2_39	2:165528876:C:T	COBLL1	physical_distance						FALSE
XL_VLDL_TG	2:165528876:C:T	2	165528876	T	C	0.3939	-0.036	0.0017	104.77	645625	--	chrom2_39	2:165528876:C:T	COBLL1	physical_distance						FALSE
L_VLDL_P	2:165528876:C:T	2	165528876	T	C	0.3939	-0.0347	0.0017	97.14	645607	--	chrom2_39	2:165528876:C:T	COBLL1	physical_distance						FALSE
L_VLDL_PL	2:165528876:C:T	2	165528876	T	C	0.3939	-0.035	0.0016	99.76	645660	--	chrom2_39	2:165528876:C:T	COBLL1	physical_distance						FALSE
L_VLDL_CE	2:165528876:C:T	2	165528876	T	C	0.3938	-0.0292	0.0017	67.58	645712	--	chrom2_39	2:165528876:C:T	COBLL1	physical_distance						FALSE
L_VLDL_FC	2:165528876:C:T	2	165528876	T	C	0.3939	-0.0345	0.0016	96.65	645659	--	chrom2_39	2:165528876:C:T	COBLL1	physical_distance						FALSE
M_VLDL_P	2:165528876:C:T	2	165528876	T	C	0.3936	-0.0238	0.0017	44.35	645719	--	chrom2_39	2:165528876:C:T	COBLL1	physical_distance						FALSE
M_VLDL_PL	2:165528876:C:T	2	165528876	T	C	0.3936	-0.0228	0.0017	40.93	645754	--	chrom2_39	2:165528876:C:T	COBLL1	physical_distance						FALSE
M_VLDL_FC	2:165528876:C:T	2	165528876	T	C	0.3936	-0.0194	0.0017	29.75	645756	--	chrom2_39	2:165528876:C:T	COBLL1	physical_distance						FALSE
M_VLDL_TG	2:165528876:C:T	2	165528876	T	C	0.3937	-0.0325	0.0017	83.87	645722	--	chrom2_39	2:165528876:C:T	COBLL1	physical_distance						FALSE
S_VLDL_P	2:165528876:C:T	2	165528876	T	C	0.3938	-0.028	0.0017	62.78	645713	--	chrom2_39	2:165528876:C:T	COBLL1	physical_distance						FALSE
S_VLDL_PL	2:165528876:C:T	2	165528876	T	C	0.3937	-0.0227	0.0017	40.94	645745	--	chrom2_39	2:165528876:C:T	COBLL1	physical_distance						FALSE
S_VLDL_CE	2:165528876:C:T	2	165528876	T	C	0.3937	-0.0222	0.0017	39.31	645755	--	chrom2_39	2:165528876:C:T	COBLL1	physical_distance						FALSE
S_VLDL_FC	2:165528876:C:T	2	165528876	T	C	0.3936	-0.0175	0.0017	24.52	645761	--	chrom2_39	2:165528876:C:T	COBLL1	physical_distance						FALSE
XS_VLDL_TG	2:165528876:C:T	2	165528876	T	C	0.3938	-0.026	0.0016	55.26	645694	--	chrom2_39	2:165528876:C:T	COBLL1	physical_distance						FALSE
IDL_TG	2:165528876:C:T	2	165528876	T	C	0.3938	-0.0211	0.0016	37.46	645700	--	chrom2_39	2:165528876:C:T	COBLL1	physical_distance						FALSE
M_LDL_P	2:165528876:C:T	2	165528876	T	C	0.3936	-0.019	0.0017	28.69	645764	--	chrom2_39	2:165528876:C:T	COBLL1	physical_distance						FALSE
M_LDL_CE	2:165528876:C:T	2	165528876	T	C	0.3936	-0.0201	0.0017	31.99	645784	+-	chrom2_39	2:165528876:C:T	COBLL1	physical_distance						FALSE
M_LDL_TG	2:165528876:C:T	2	165528876	T	C	0.3938	-0.026	0.0017	55.12	645674	+-	chrom2_39	2:165528876:C:T	COBLL1	physical_distance						FALSE
S_LDL_CE	2:165528876:C:T	2	165528876	T	C	0.3936	-0.018	0.0017	26.03	645767	+-	chrom2_39	2:165528876:C:T	COBLL1	physical_distance						FALSE
S_LDL_TG	2:165528876:C:T	2	165528876	T	C	0.3938	-0.0296	0.0017	69.93	645626	+-	chrom2_39	2:165528876:C:T	COBLL1	physical_distance						FALSE
XL_HDL_P	2:165528876:C:T	2	165528876	T	C	0.3943	0.024	0.0015	55.82	645728	++	chrom2_39	2:165528876:C:T	COBLL1	physical_distance						FALSE
XL_HDL_PL	2:165528876:C:T	2	165528876	T	C	0.3942	0.0266	0.0015	68.43	645766	++	chrom2_39	2:165528876:C:T	COBLL1	physical_distance						FALSE
XL_HDL_CE	2:165528876:C:T	2	165528876	T	C	0.3943	0.0286	0.0015	79.61	645752	++	chrom2_39	2:165528876:C:T	COBLL1	physical_distance						FALSE
XL_HDL_FC	2:165528876:C:T	2	165528876	T	C	0.394	0.0238	0.0016	50.19	645731	++	chrom2_39	2:165528876:C:T	COBLL1	physical_distance						FALSE
L_HDL_P	2:165528876:C:T	2	165528876	T	C	0.3944	0.0277	0.0015	79.46	645758	++	chrom2_39	2:165528876:C:T	COBLL1	physical_distance						FALSE
L_HDL_CE	2:165528876:C:T	2	165528876	T	C	0.3944	0.0305	0.0015	94	645794	++	chrom2_39	2:165528876:C:T	COBLL1	physical_distance						FALSE
L_HDL_FC	2:165528876:C:T	2	165528876	T	C	0.3944	0.0269	0.0015	74.66	645772	++	chrom2_39	2:165528876:C:T	COBLL1	physical_distance						FALSE
M_HDL_TG	2:165528876:C:T	2	165528876	T	C	0.3938	-0.0246	0.0017	46.67	645686	--	chrom2_39	2:165528876:C:T	COBLL1	physical_distance						FALSE
S_HDL_PL	2:165528876:C:T	2	165528876	T	C	0.3932	-0.0126	0.0017	12.35	645774	+-	chrom2_39	2:165528876:C:T	COBLL1	physical_distance						FALSE
S_HDL_TG	2:165528876:C:T	2	165528876	T	C	0.3939	-0.0338	0.0017	92.16	645694	--	chrom2_39	2:165528876:C:T	COBLL1	physical_distance						FALSE
VLDL_C	2:165528876:C:T	2	165528876	T	C	0.3937	-0.0238	0.0017	44.6	645405	--	chrom2_39	2:165528876:C:T	COBLL1	physical_distance						FALSE
Total_TG	2:165528876:C:T	2	165528876	T	C	0.3939	-0.0336	0.0017	89.67	645250	--	chrom2_39	2:165528876:C:T	COBLL1	physical_distance						FALSE
VLDL_TG	2:165528876:C:T	2	165528876	T	C	0.3939	-0.0345	0.0017	94.96	645339	--	chrom2_39	2:165528876:C:T	COBLL1	physical_distance						FALSE
LDL_TG	2:165528876:C:T	2	165528876	T	C	0.3938	-0.024	0.0016	47.24	645532	+-	chrom2_39	2:165528876:C:T	COBLL1	physical_distance						FALSE
HDL_TG	2:165528876:C:T	2	165528876	T	C	0.3938	-0.0242	0.0017	45.91	645545	+-	chrom2_39	2:165528876:C:T	COBLL1	physical_distance						FALSE
VLDL_PL	2:165528876:C:T	2	165528876	T	C	0.3938	-0.03	0.0017	71.19	645412	--	chrom2_39	2:165528876:C:T	COBLL1	physical_distance						FALSE
VLDL_CE	2:165528876:C:T	2	165528876	T	C	0.3937	-0.0198	0.0017	31.07	645501	--	chrom2_39	2:165528876:C:T	COBLL1	physical_distance						FALSE
VLDL_FC	2:165528876:C:T	2	165528876	T	C	0.3938	-0.0281	0.0017	62.48	645423	--	chrom2_39	2:165528876:C:T	COBLL1	physical_distance						FALSE
VLDL_L	2:165528876:C:T	2	165528876	T	C	0.3938	-0.0322	0.0017	82.14	645298	--	chrom2_39	2:165528876:C:T	COBLL1	physical_distance						FALSE
VLDL_P	2:165528876:C:T	2	165528876	T	C	0.3938	-0.0261	0.0017	54.2	645382	--	chrom2_39	2:165528876:C:T	COBLL1	physical_distance						FALSE
TG_by_PG	2:165528876:C:T	2	165528876	T	C	0.3941	-0.035	0.0016	105.23	645189	--	chrom2_39	2:165528876:C:T	COBLL1	physical_distance						FALSE
Omega_6_pct	2:165528876:C:T	2	165528876	T	C	0.3921	0.0275	0.0017	58.47	657012	-+	chrom2_39	2:165528876:C:T	COBLL1	physical_distance						FALSE
PUFA_pct	2:165528876:C:T	2	165528876	T	C	0.3922	0.0254	0.0017	48.83	657006	++	chrom2_39	2:165528876:C:T	COBLL1	physical_distance						FALSE
MUFA_pct	2:165528876:C:T	2	165528876	T	C	0.3924	-0.0225	0.0017	41.21	657007	--	chrom2_39	2:165528876:C:T	COBLL1	physical_distance						FALSE
SFA_pct	2:165528876:C:T	2	165528876	T	C	0.3917	-0.0193	0.0018	26.06	656988	--	chrom2_39	2:165528876:C:T	COBLL1	physical_distance						FALSE
DHA_pct	2:165528876:C:T	2	165528876	T	C	0.3919	0.0121	0.0017	11.91	656891	++	chrom2_39	2:165528876:C:T	COBLL1	physical_distance						FALSE
PUFA_by_MUFA	2:165528876:C:T	2	165528876	T	C	0.3924	0.025	0.0017	49.49	657033	++	chrom2_39	2:165528876:C:T	COBLL1	physical_distance						FALSE
XXL_VLDL_L	2:165528876:C:T	2	165528876	T	C	0.3939	-0.0332	0.0017	86.03	645244	--	chrom2_39	2:165528876:C:T	COBLL1	physical_distance						FALSE
XXL_VLDL_C	2:165528876:C:T	2	165528876	T	C	0.3939	-0.0335	0.0017	88.76	645387	--	chrom2_39	2:165528876:C:T	COBLL1	physical_distance						FALSE
XL_VLDL_L	2:165528876:C:T	2	165528876	T	C	0.3939	-0.0358	0.0016	103.4	645452	--	chrom2_39	2:165528876:C:T	COBLL1	physical_distance						FALSE
XL_VLDL_C	2:165528876:C:T	2	165528876	T	C	0.3939	-0.033	0.0017	87.52	645563	--	chrom2_39	2:165528876:C:T	COBLL1	physical_distance						FALSE
L_VLDL_L	2:165528876:C:T	2	165528876	T	C	0.3938	-0.0344	0.0017	95.39	645536	--	chrom2_39	2:165528876:C:T	COBLL1	physical_distance						FALSE
L_VLDL_C	2:165528876:C:T	2	165528876	T	C	0.3938	-0.0322	0.0017	83.02	645609	--	chrom2_39	2:165528876:C:T	COBLL1	physical_distance						FALSE
M_VLDL_L	2:165528876:C:T	2	165528876	T	C	0.3937	-0.027	0.0017	56.88	645646	--	chrom2_39	2:165528876:C:T	COBLL1	physical_distance						FALSE
S_VLDL_L	2:165528876:C:T	2	165528876	T	C	0.3938	-0.0276	0.0017	60.66	645645	--	chrom2_39	2:165528876:C:T	COBLL1	physical_distance						FALSE
S_VLDL_C	2:165528876:C:T	2	165528876	T	C	0.3937	-0.0207	0.0017	34.02	645735	--	chrom2_39	2:165528876:C:T	COBLL1	physical_distance						FALSE
M_LDL_L	2:165528876:C:T	2	165528876	T	C	0.3936	-0.0177	0.0017	25.11	645653	+-	chrom2_39	2:165528876:C:T	COBLL1	physical_distance						FALSE
M_LDL_C	2:165528876:C:T	2	165528876	T	C	0.3936	-0.0169	0.0017	22.94	645766	+-	chrom2_39	2:165528876:C:T	COBLL1	physical_distance						FALSE
XL_HDL_L	2:165528876:C:T	2	165528876	T	C	0.3943	0.0264	0.0015	67.61	645572	++	chrom2_39	2:165528876:C:T	COBLL1	physical_distance						FALSE
XL_HDL_C	2:165528876:C:T	2	165528876	T	C	0.3943	0.0278	0.0015	74.01	645702	++	chrom2_39	2:165528876:C:T	COBLL1	physical_distance						FALSE
L_HDL_L	2:165528876:C:T	2	165528876	T	C	0.3944	0.0273	0.0015	76.92	645652	++	chrom2_39	2:165528876:C:T	COBLL1	physical_distance						FALSE
L_HDL_C	2:165528876:C:T	2	165528876	T	C	0.3944	0.0297	0.0015	89.91	645762	++	chrom2_39	2:165528876:C:T	COBLL1	physical_distance						FALSE
S_HDL_L	2:165528876:C:T	2	165528876	T	C	0.3932	-0.0139	0.0018	14.69	645620	+-	chrom2_39	2:165528876:C:T	COBLL1	physical_distance						FALSE
XXL_VLDL_C_pct	2:165528876:C:T	2	165528876	T	C	0.3935	0.0175	0.0018	22.33	645493	-+	chrom2_39	2:165528876:C:T	COBLL1	physical_distance						FALSE
XXL_VLDL_CE_pct	2:165528876:C:T	2	165528876	T	C	0.3934	0.0117	0.0018	10.29	645493	-+	chrom2_39	2:165528876:C:T	COBLL1	physical_distance						FALSE
XXL_VLDL_FC_pct	2:165528876:C:T	2	165528876	T	C	0.3937	0.0222	0.0018	35.86	645285	-+	chrom2_39	2:165528876:C:T	COBLL1	physical_distance						FALSE
XL_VLDL_PL_pct	2:165528876:C:T	2	165528876	T	C	0.3935	-0.012	0.0018	11.21	645011	--	chrom2_39	2:165528876:C:T	COBLL1	physical_distance						FALSE
XL_VLDL_C_pct	2:165528876:C:T	2	165528876	T	C	0.3938	0.0285	0.0017	63.07	645196	-+	chrom2_39	2:165528876:C:T	COBLL1	physical_distance						FALSE
XL_VLDL_CE_pct	2:165528876:C:T	2	165528876	T	C	0.3938	0.0291	0.0017	65.7	645224	-+	chrom2_39	2:165528876:C:T	COBLL1	physical_distance						FALSE
L_VLDL_PL_pct	2:165528876:C:T	2	165528876	T	C	0.3938	-0.0277	0.0017	60.95	645297	--	chrom2_39	2:165528876:C:T	COBLL1	physical_distance						FALSE
S_VLDL_PL_pct	2:165528876:C:T	2	165528876	T	C	0.3939	0.0219	0.0017	38.77	645646	++	chrom2_39	2:165528876:C:T	COBLL1	physical_distance						FALSE
IDL_C_pct	2:165528876:C:T	2	165528876	T	C	0.3938	0.0157	0.0017	20.4	645562	++	chrom2_39	2:165528876:C:T	COBLL1	physical_distance						FALSE
L_LDL_C_pct	2:165528876:C:T	2	165528876	T	C	0.3935	0.0163	0.0017	21.1	645476	++	chrom2_39	2:165528876:C:T	COBLL1	physical_distance						FALSE
L_LDL_FC_pct	2:165528876:C:T	2	165528876	T	C	0.394	0.0288	0.0016	68.28	645524	++	chrom2_39	2:165528876:C:T	COBLL1	physical_distance						FALSE
L_LDL_TG_pct	2:165528876:C:T	2	165528876	T	C	0.3937	-0.0159	0.0017	20.62	645491	--	chrom2_39	2:165528876:C:T	COBLL1	physical_distance						FALSE
M_LDL_CE_pct	2:165528876:C:T	2	165528876	T	C	0.3934	-0.0273	0.0017	55.73	645587	--	chrom2_39	2:165528876:C:T	COBLL1	physical_distance						FALSE
M_LDL_FC_pct	2:165528876:C:T	2	165528876	T	C	0.3939	0.0316	0.0017	80.48	645550	++	chrom2_39	2:165528876:C:T	COBLL1	physical_distance						FALSE
S_LDL_PL_pct	2:165528876:C:T	2	165528876	T	C	0.3936	0.0247	0.0017	45.52	645497	++	chrom2_39	2:165528876:C:T	COBLL1	physical_distance						FALSE
S_LDL_CE_pct	2:165528876:C:T	2	165528876	T	C	0.3935	-0.0229	0.0017	39.06	645517	--	chrom2_39	2:165528876:C:T	COBLL1	physical_distance						FALSE
S_LDL_FC_pct	2:165528876:C:T	2	165528876	T	C	0.3939	0.0237	0.0017	44.23	645417	++	chrom2_39	2:165528876:C:T	COBLL1	physical_distance						FALSE
S_LDL_TG_pct	2:165528876:C:T	2	165528876	T	C	0.3939	-0.0232	0.0017	43.06	645462	--	chrom2_39	2:165528876:C:T	COBLL1	physical_distance						FALSE
XL_HDL_PL_pct	2:165528876:C:T	2	165528876	T	C	0.3941	0.0249	0.0016	56.85	645365	++	chrom2_39	2:165528876:C:T	COBLL1	physical_distance						FALSE
XL_HDL_TG_pct	2:165528876:C:T	2	165528876	T	C	0.3941	-0.0323	0.0016	88.73	645406	--	chrom2_39	2:165528876:C:T	COBLL1	physical_distance						FALSE
L_HDL_PL_pct	2:165528876:C:T	2	165528876	T	C	0.3939	-0.0257	0.0017	52.08	645471	--	chrom2_39	2:165528876:C:T	COBLL1	physical_distance						FALSE
L_HDL_C_pct	2:165528876:C:T	2	165528876	T	C	0.3942	0.0318	0.0016	86.11	645433	++	chrom2_39	2:165528876:C:T	COBLL1	physical_distance						FALSE
L_HDL_CE_pct	2:165528876:C:T	2	165528876	T	C	0.394	0.0314	0.0016	81.08	645425	++	chrom2_39	2:165528876:C:T	COBLL1	physical_distance						FALSE
L_HDL_FC_pct	2:165528876:C:T	2	165528876	T	C	0.3942	0.0167	0.0016	25.11	645477	++	chrom2_39	2:165528876:C:T	COBLL1	physical_distance						FALSE
L_HDL_TG_pct	2:165528876:C:T	2	165528876	T	C	0.3941	-0.0305	0.0016	79.18	645468	--	chrom2_39	2:165528876:C:T	COBLL1	physical_distance						FALSE
M_HDL_PL_pct	2:165528876:C:T	2	165528876	T	C	0.394	-0.0311	0.0016	79.68	645550	--	chrom2_39	2:165528876:C:T	COBLL1	physical_distance						FALSE
M_HDL_C_pct	2:165528876:C:T	2	165528876	T	C	0.394	0.0326	0.0016	88.42	645558	++	chrom2_39	2:165528876:C:T	COBLL1	physical_distance						FALSE
M_HDL_CE_pct	2:165528876:C:T	2	165528876	T	C	0.3939	0.0312	0.0017	77.64	645554	++	chrom2_39	2:165528876:C:T	COBLL1	physical_distance						FALSE
M_HDL_TG_pct	2:165528876:C:T	2	165528876	T	C	0.394	-0.0315	0.0016	81.88	645568	--	chrom2_39	2:165528876:C:T	COBLL1	physical_distance						FALSE
S_HDL_C_pct	2:165528876:C:T	2	165528876	T	C	0.3937	0.0193	0.0017	28.74	645575	++	chrom2_39	2:165528876:C:T	COBLL1	physical_distance						FALSE
S_HDL_CE_pct	2:165528876:C:T	2	165528876	T	C	0.3937	0.0152	0.0017	18.48	645523	-+	chrom2_39	2:165528876:C:T	COBLL1	physical_distance						FALSE
S_HDL_FC_pct	2:165528876:C:T	2	165528876	T	C	0.394	0.0128	0.0016	15.61	645474	++	chrom2_39	2:165528876:C:T	COBLL1	physical_distance						FALSE
S_HDL_TG_pct	2:165528876:C:T	2	165528876	T	C	0.394	-0.0328	0.0016	90.31	645568	--	chrom2_39	2:165528876:C:T	COBLL1	physical_distance						FALSE
ApoB	2:165539661:T:C	2	165539661	T	C	0.5947	0.0145	0.0017	17.41	645786	-+	chrom2_39	2:165528876:C:T	COBLL1	physical_distance						FALSE
XS_VLDL_FC	2:165539661:T:C	2	165539661	T	C	0.5946	0.0119	0.0016	12.57	645729	-+	chrom2_39	2:165528876:C:T	COBLL1	physical_distance						FALSE
L_LDL_P	2:165539661:T:C	2	165539661	T	C	0.5947	0.0107	0.0017	9.82	645759	-+	chrom2_39	2:165528876:C:T	COBLL1	physical_distance						FALSE
M_LDL_PL	2:165539661:T:C	2	165539661	T	C	0.5948	0.016	0.0017	21.05	645785	-+	chrom2_39	2:165528876:C:T	COBLL1	physical_distance						FALSE
S_LDL_PL	2:165539661:T:C	2	165539661	T	C	0.5946	0.0117	0.0016	11.94	645762	-+	chrom2_39	2:165528876:C:T	COBLL1	physical_distance						FALSE
non_HDL_C	2:165539661:T:C	2	165539661	T	C	0.5947	0.0118	0.0017	11.85	645268	-+	chrom2_39	2:165528876:C:T	COBLL1	physical_distance						FALSE
Remnant_C	2:165539661:T:C	2	165539661	T	C	0.5947	0.0133	0.0017	14.9	645266	-+	chrom2_39	2:165528876:C:T	COBLL1	physical_distance						FALSE
LDL_PL	2:165539661:T:C	2	165539661	T	C	0.5947	0.0108	0.0017	10.02	645748	-+	chrom2_39	2:165528876:C:T	COBLL1	physical_distance						FALSE
LDL_CE	2:165539661:T:C	2	165539661	T	C	0.5948	0.0124	0.0017	12.9	645744	-+	chrom2_39	2:165528876:C:T	COBLL1	physical_distance						FALSE
LDL_L	2:165539661:T:C	2	165539661	T	C	0.5947	0.0115	0.0017	11.21	645522	-+	chrom2_39	2:165528876:C:T	COBLL1	physical_distance						FALSE
LDL_P	2:165539661:T:C	2	165539661	T	C	0.5947	0.0139	0.0017	16.21	645720	-+	chrom2_39	2:165528876:C:T	COBLL1	physical_distance						FALSE
M_VLDL_C	2:165539661:T:C	2	165539661	T	C	0.5948	0.0104	0.0017	9.18	645736	-+	chrom2_39	2:165528876:C:T	COBLL1	physical_distance						FALSE
S_LDL_L	2:165539661:T:C	2	165539661	T	C	0.5947	0.0156	0.0017	20.35	645592	-+	chrom2_39	2:165528876:C:T	COBLL1	physical_distance						FALSE
S_LDL_C	2:165539661:T:C	2	165539661	T	C	0.5948	0.0148	0.0017	18.08	645752	-+	chrom2_39	2:165528876:C:T	COBLL1	physical_distance						FALSE
S_VLDL_CE_pct	2:165543199:A:G	2	165543199	A	G	0.8053	-0.0136	0.0021	9.71	645641	+-	chrom2_39	2:165528876:C:T	COBLL1	physical_distance						FALSE
XS_VLDL_P	2:165544573:GAA:G	2	165544573	G	GAA	0.4059	-0.0136	0.0016	16.2	645717	+-	chrom2_39	2:165528876:C:T	COBLL1	physical_distance						FALSE
XS_VLDL_PL	2:165544573:GAA:G	2	165544573	G	GAA	0.4059	-0.0148	0.0016	18.91	645732	--	chrom2_39	2:165528876:C:T	COBLL1	physical_distance						FALSE
L_LDL_TG	2:165544573:GAA:G	2	165544573	G	GAA	0.4059	-0.0214	0.0016	38.44	645696	+-	chrom2_39	2:165528876:C:T	COBLL1	physical_distance						FALSE
XS_VLDL_L	2:165544573:GAA:G	2	165544573	G	GAA	0.4059	-0.0137	0.0016	16.32	645634	+-	chrom2_39	2:165528876:C:T	COBLL1	physical_distance						FALSE
Glucose	2:165545373:C:CAA	2	165545373	CAA	C	0.4069	-0.0109	0.0018	9.07	637264	--	chrom2_39	2:165528876:C:T	COBLL1	physical_distance						FALSE
GlycA	2:165545373:C:CAA	2	165545373	CAA	C	0.4038	-0.0104	0.0017	8.94	657263	+-	chrom2_39	2:165528876:C:T	COBLL1	physical_distance						FALSE
PUFA	2:165545373:C:CAA	2	165545373	CAA	C	0.4042	-0.011	0.0016	10.56	657028	+-	chrom2_39	2:165528876:C:T	COBLL1	physical_distance						FALSE
Sphingomyelins	2:165558252:T:C	2	165558252	T	C	0.7736	-0.0119	0.0019	9.67	657191	--	chrom2_39	2:165528876:C:T	COBLL1	physical_distance						FALSE
S_VLDL_C_pct	2:165558252:T:C	2	165558252	T	C	0.7728	-0.0186	0.002	20.11	645652	+-	chrom2_39	2:165528876:C:T	COBLL1	physical_distance						FALSE
HDL_size	2:169705104:A:T	2	169705104	A	T	0.5306	-0.011	0.0014	13.95	645784	--	chrom2_40	2:169763148:T:C	G6PC2	physical_distance						FALSE
L_HDL_CE	2:169705104:A:T	2	169705104	A	T	0.5307	-0.0109	0.0014	13.69	645794	--	chrom2_40	2:169763148:T:C	G6PC2	physical_distance						FALSE
L_HDL_C	2:169705104:A:T	2	169705104	A	T	0.5307	-0.0109	0.0014	13.74	645762	--	chrom2_40	2:169763148:T:C	G6PC2	physical_distance						FALSE
XL_HDL_PL_pct	2:169705104:A:T	2	169705104	A	T	0.5305	-0.0105	0.0015	11.52	645365	--	chrom2_40	2:169763148:T:C	G6PC2	physical_distance						FALSE
XL_HDL_TG_pct	2:169705104:A:T	2	169705104	A	T	0.5304	0.0108	0.0016	11.44	645406	++	chrom2_40	2:169763148:T:C	G6PC2	physical_distance						FALSE
L_HDL_C_pct	2:169705104:A:T	2	169705104	A	T	0.5305	-0.0105	0.0016	10.84	645433	+-	chrom2_40	2:169763148:T:C	G6PC2	physical_distance						FALSE
L_HDL_TG_pct	2:169705104:A:T	2	169705104	A	T	0.5304	0.0107	0.0016	11.18	645468	-+	chrom2_40	2:169763148:T:C	G6PC2	physical_distance						FALSE
Glucose	2:169763148:T:C	2	169763148	T	C	0.2926	-0.0923	0.0019	507.17	637264	--	chrom2_40	2:169763148:T:C	G6PC2	physical_distance						FALSE
L_HDL_PL_pct	2:169826877:C:T	2	169826877	T	C	0.5946	0.0145	0.0017	17.78	645471	++	chrom2_40	2:169763148:T:C	G6PC2	physical_distance						FALSE
M_HDL_FC_pct	2:169826877:C:T	2	169826877	T	C	0.5939	-0.0164	0.0015	28.07	645590	--	chrom2_40	2:169763148:T:C	G6PC2	physical_distance						FALSE
S_VLDL_PL	2:169827233:T:C	2	169827233	T	C	0.4038	0.016	0.0017	21.48	645745	-+	chrom2_40	2:169763148:T:C	G6PC2	physical_distance						FALSE
S_VLDL_CE	2:169827233:T:C	2	169827233	T	C	0.4038	0.0158	0.0017	21.09	645755	++	chrom2_40	2:169763148:T:C	G6PC2	physical_distance						FALSE
Total_PL	2:169827233:T:C	2	169827233	T	C	0.4039	0.0184	0.0016	29.28	645346	-+	chrom2_40	2:169763148:T:C	G6PC2	physical_distance						FALSE
S_VLDL_C	2:169827233:T:C	2	169827233	T	C	0.4038	0.0167	0.0017	23.36	645735	++	chrom2_40	2:169763148:T:C	G6PC2	physical_distance						FALSE
DHA	2:169827323:A:G	2	169827323	A	G	0.4031	0.0105	0.0016	10.35	657103	++	chrom2_40	2:169763148:T:C	G6PC2	physical_distance						FALSE
XL_HDL_P	2:169827712:C:T	2	169827712	T	C	0.5936	-0.0153	0.0015	23.81	645728	--	chrom2_40	2:169763148:T:C	G6PC2	physical_distance						FALSE
XL_VLDL_FC_pct	2:169827712:C:T	2	169827712	T	C	0.5945	-0.0134	0.0017	14.45	645337	--	chrom2_40	2:169763148:T:C	G6PC2	physical_distance						FALSE
L_HDL_FC_pct	2:169827712:C:T	2	169827712	T	C	0.5937	-0.0166	0.0016	25.58	645477	--	chrom2_40	2:169763148:T:C	G6PC2	physical_distance						FALSE
S_HDL_FC_pct	2:169827712:C:T	2	169827712	T	C	0.594	-0.0219	0.0015	45.01	645474	--	chrom2_40	2:169763148:T:C	G6PC2	physical_distance						FALSE
VLDL_PL	2:169827918:T:C	2	169827918	T	C	0.3849	0.0104	0.0017	9.34	645412	-+	chrom2_40	2:169763148:T:C	G6PC2	physical_distance						FALSE
VLDL_FC	2:169827918:T:C	2	169827918	T	C	0.3848	0.0117	0.0017	11.57	645423	++	chrom2_40	2:169763148:T:C	G6PC2	physical_distance						FALSE
ApoB_by_ApoA1	2:169827918:T:C	2	169827918	T	C	0.3849	0.0123	0.0016	13.3	645738	++	chrom2_40	2:169763148:T:C	G6PC2	physical_distance						FALSE
M_VLDL_L	2:169827918:T:C	2	169827918	T	C	0.3847	0.0121	0.0017	12.22	645646	-+	chrom2_40	2:169763148:T:C	G6PC2	physical_distance						FALSE
XL_VLDL_PL_pct	2:169827918:T:C	2	169827918	T	C	0.3845	0.011	0.0017	9.53	645011	++	chrom2_40	2:169763148:T:C	G6PC2	physical_distance						FALSE
LDL_size	2:169828995:C:T	2	169828995	T	C	0.4773	-0.0129	0.0017	13.76	645662	--	chrom2_40	2:169763148:T:C	G6PC2	physical_distance						FALSE
XL_HDL_PL	2:169828995:C:T	2	169828995	T	C	0.4773	-0.0115	0.0015	14.32	645766	--	chrom2_40	2:169763148:T:C	G6PC2	physical_distance						FALSE
L_HDL_P	2:169828995:C:T	2	169828995	T	C	0.4774	-0.0114	0.0014	15.15	645758	--	chrom2_40	2:169763148:T:C	G6PC2	physical_distance						FALSE
L_HDL_FC	2:169828995:C:T	2	169828995	T	C	0.4774	-0.0116	0.0014	15.48	645772	--	chrom2_40	2:169763148:T:C	G6PC2	physical_distance						FALSE
HDL_FC	2:169828995:C:T	2	169828995	T	C	0.4773	-0.0129	0.0015	18.3	645670	--	chrom2_40	2:169763148:T:C	G6PC2	physical_distance						FALSE
L_HDL_L	2:169828995:C:T	2	169828995	T	C	0.4774	-0.0106	0.0014	13.15	645652	--	chrom2_40	2:169763148:T:C	G6PC2	physical_distance						FALSE
XXL_VLDL_C_pct	2:169828995:C:T	2	169828995	T	C	0.4772	-0.0146	0.0017	16.94	645493	--	chrom2_40	2:169763148:T:C	G6PC2	physical_distance						FALSE
XXL_VLDL_CE_pct	2:169828995:C:T	2	169828995	T	C	0.4772	-0.0168	0.0017	21.84	645493	--	chrom2_40	2:169763148:T:C	G6PC2	physical_distance						FALSE
XXL_VLDL_TG_pct	2:169828995:C:T	2	169828995	T	C	0.4772	0.0133	0.0017	14	645493	++	chrom2_40	2:169763148:T:C	G6PC2	physical_distance						FALSE
XS_VLDL_P	2:169829737:C:T	2	169829737	T	C	0.5821	-0.0195	0.0016	33.4	645717	--	chrom2_40	2:169763148:T:C	G6PC2	physical_distance						FALSE
XS_VLDL_PL	2:169829737:C:T	2	169829737	T	C	0.5821	-0.0189	0.0016	31.25	645732	--	chrom2_40	2:169763148:T:C	G6PC2	physical_distance						FALSE
XS_VLDL_CE	2:169829737:C:T	2	169829737	T	C	0.5821	-0.0205	0.0016	36.93	645761	--	chrom2_40	2:169763148:T:C	G6PC2	physical_distance						FALSE
XS_VLDL_FC	2:169829737:C:T	2	169829737	T	C	0.5821	-0.0193	0.0016	32.68	645729	--	chrom2_40	2:169763148:T:C	G6PC2	physical_distance						FALSE
XL_HDL_CE	2:169829737:C:T	2	169829737	T	C	0.5827	-0.0134	0.0015	18.98	645752	--	chrom2_40	2:169763148:T:C	G6PC2	physical_distance						FALSE
XL_HDL_FC	2:169829737:C:T	2	169829737	T	C	0.5823	-0.0132	0.0016	16.65	645731	--	chrom2_40	2:169763148:T:C	G6PC2	physical_distance						FALSE
XS_VLDL_L	2:169829737:C:T	2	169829737	T	C	0.5821	-0.0193	0.0016	32.62	645634	--	chrom2_40	2:169763148:T:C	G6PC2	physical_distance						FALSE
XS_VLDL_C	2:169829737:C:T	2	169829737	T	C	0.5821	-0.0203	0.0016	36.36	645703	--	chrom2_40	2:169763148:T:C	G6PC2	physical_distance						FALSE
XL_HDL_L	2:169829737:C:T	2	169829737	T	C	0.5826	-0.0128	0.0015	17.25	645572	--	chrom2_40	2:169763148:T:C	G6PC2	physical_distance						FALSE
XL_HDL_C	2:169829737:C:T	2	169829737	T	C	0.5826	-0.0135	0.0015	18.84	645702	--	chrom2_40	2:169763148:T:C	G6PC2	physical_distance						FALSE
Clinical_LDL_C	2:169830328:A:G	2	169830328	A	G	0.4058	0.0208	0.0016	35.78	645769	++	chrom2_40	2:169763148:T:C	G6PC2	physical_distance						FALSE
ApoB	2:169830328:A:G	2	169830328	A	G	0.4059	0.0201	0.0016	33.51	645786	++	chrom2_40	2:169763148:T:C	G6PC2	physical_distance						FALSE
M_VLDL_P	2:169830328:A:G	2	169830328	A	G	0.4058	0.014	0.0017	16.52	645719	-+	chrom2_40	2:169763148:T:C	G6PC2	physical_distance						FALSE
M_VLDL_PL	2:169830328:A:G	2	169830328	A	G	0.4058	0.015	0.0017	18.88	645754	-+	chrom2_40	2:169763148:T:C	G6PC2	physical_distance						FALSE
M_VLDL_CE	2:169830328:A:G	2	169830328	A	G	0.4058	0.0206	0.0017	34.49	645775	++	chrom2_40	2:169763148:T:C	G6PC2	physical_distance						FALSE
M_VLDL_FC	2:169830328:A:G	2	169830328	A	G	0.4058	0.0164	0.0017	22.27	645756	-+	chrom2_40	2:169763148:T:C	G6PC2	physical_distance						FALSE
S_VLDL_FC	2:169830328:A:G	2	169830328	A	G	0.4058	0.018	0.0017	26.88	645761	++	chrom2_40	2:169763148:T:C	G6PC2	physical_distance						FALSE
IDL_P	2:169830328:A:G	2	169830328	A	G	0.4059	0.0206	0.0016	35.77	645752	++	chrom2_40	2:169763148:T:C	G6PC2	physical_distance						FALSE
IDL_FC	2:169830328:A:G	2	169830328	A	G	0.406	0.0213	0.0016	39.1	645772	++	chrom2_40	2:169763148:T:C	G6PC2	physical_distance						FALSE
L_LDL_PL	2:169830328:A:G	2	169830328	A	G	0.4058	0.021	0.0016	36.34	645786	++	chrom2_40	2:169763148:T:C	G6PC2	physical_distance						FALSE
L_LDL_FC	2:169830328:A:G	2	169830328	A	G	0.4059	0.0221	0.0016	40.8	645771	++	chrom2_40	2:169763148:T:C	G6PC2	physical_distance						FALSE
M_LDL_P	2:169830328:A:G	2	169830328	A	G	0.4058	0.0159	0.0017	20.95	645764	++	chrom2_40	2:169763148:T:C	G6PC2	physical_distance						FALSE
M_LDL_PL	2:169830328:A:G	2	169830328	A	G	0.4058	0.0187	0.0016	29.15	645785	++	chrom2_40	2:169763148:T:C	G6PC2	physical_distance						FALSE
M_LDL_CE	2:169830328:A:G	2	169830328	A	G	0.4057	0.0159	0.0017	21.16	645784	++	chrom2_40	2:169763148:T:C	G6PC2	physical_distance						FALSE
M_LDL_FC	2:169830328:A:G	2	169830328	A	G	0.4058	0.02	0.0017	32.78	645783	++	chrom2_40	2:169763148:T:C	G6PC2	physical_distance						FALSE
S_LDL_P	2:169830328:A:G	2	169830328	A	G	0.4059	0.0182	0.0016	27.57	645747	++	chrom2_40	2:169763148:T:C	G6PC2	physical_distance						FALSE
S_LDL_PL	2:169830328:A:G	2	169830328	A	G	0.406	0.0204	0.0016	35.54	645762	++	chrom2_40	2:169763148:T:C	G6PC2	physical_distance						FALSE
S_LDL_CE	2:169830328:A:G	2	169830328	A	G	0.4058	0.0179	0.0017	26.56	645767	++	chrom2_40	2:169763148:T:C	G6PC2	physical_distance						FALSE
S_LDL_FC	2:169830328:A:G	2	169830328	A	G	0.4059	0.0195	0.0016	31.98	645778	++	chrom2_40	2:169763148:T:C	G6PC2	physical_distance						FALSE
Total_C	2:169830328:A:G	2	169830328	A	G	0.4059	0.022	0.0016	41.12	645268	++	chrom2_40	2:169763148:T:C	G6PC2	physical_distance						FALSE
non_HDL_C	2:169830328:A:G	2	169830328	A	G	0.4059	0.0205	0.0016	34.98	645268	++	chrom2_40	2:169763148:T:C	G6PC2	physical_distance						FALSE
Remnant_C	2:169830328:A:G	2	169830328	A	G	0.4059	0.0196	0.0016	31.85	645266	++	chrom2_40	2:169763148:T:C	G6PC2	physical_distance						FALSE
LDL_C	2:169830328:A:G	2	169830328	A	G	0.4058	0.0208	0.0017	35.82	645728	++	chrom2_40	2:169763148:T:C	G6PC2	physical_distance						FALSE
LDL_PL	2:169830328:A:G	2	169830328	A	G	0.4058	0.0206	0.0016	35.19	645748	++	chrom2_40	2:169763148:T:C	G6PC2	physical_distance						FALSE
Total_CE	2:169830328:A:G	2	169830328	A	G	0.4059	0.022	0.0016	41.33	645404	++	chrom2_40	2:169763148:T:C	G6PC2	physical_distance						FALSE
VLDL_CE	2:169830328:A:G	2	169830328	A	G	0.4059	0.0166	0.0017	22.88	645501	-+	chrom2_40	2:169763148:T:C	G6PC2	physical_distance						FALSE
LDL_CE	2:169830328:A:G	2	169830328	A	G	0.4058	0.0202	0.0017	33.59	645744	++	chrom2_40	2:169763148:T:C	G6PC2	physical_distance						FALSE
Total_FC	2:169830328:A:G	2	169830328	A	G	0.4059	0.0216	0.0016	39.42	645324	++	chrom2_40	2:169763148:T:C	G6PC2	physical_distance						FALSE
LDL_FC	2:169830328:A:G	2	169830328	A	G	0.4059	0.0216	0.0016	38.54	645753	++	chrom2_40	2:169763148:T:C	G6PC2	physical_distance						FALSE
Total_L	2:169830328:A:G	2	169830328	A	G	0.4059	0.018	0.0017	26.79	645097	-+	chrom2_40	2:169763148:T:C	G6PC2	physical_distance						FALSE
LDL_L	2:169830328:A:G	2	169830328	A	G	0.4059	0.0209	0.0016	36.06	645522	++	chrom2_40	2:169763148:T:C	G6PC2	physical_distance						FALSE
LDL_P	2:169830328:A:G	2	169830328	A	G	0.4059	0.02	0.0016	33.06	645720	++	chrom2_40	2:169763148:T:C	G6PC2	physical_distance						FALSE
M_VLDL_C	2:169830328:A:G	2	169830328	A	G	0.4058	0.0195	0.0017	30.89	645736	++	chrom2_40	2:169763148:T:C	G6PC2	physical_distance						FALSE
L_LDL_L	2:169830328:A:G	2	169830328	A	G	0.4059	0.022	0.0016	40.21	645653	++	chrom2_40	2:169763148:T:C	G6PC2	physical_distance						FALSE
L_LDL_C	2:169830328:A:G	2	169830328	A	G	0.4058	0.022	0.0016	39.99	645746	++	chrom2_40	2:169763148:T:C	G6PC2	physical_distance						FALSE
M_LDL_L	2:169830328:A:G	2	169830328	A	G	0.4058	0.0177	0.0017	26.2	645653	++	chrom2_40	2:169763148:T:C	G6PC2	physical_distance						FALSE
M_LDL_C	2:169830328:A:G	2	169830328	A	G	0.4057	0.0174	0.0017	24.99	645766	++	chrom2_40	2:169763148:T:C	G6PC2	physical_distance						FALSE
S_LDL_L	2:169830328:A:G	2	169830328	A	G	0.4059	0.0191	0.0016	30.76	645592	++	chrom2_40	2:169763148:T:C	G6PC2	physical_distance						FALSE
S_LDL_C	2:169830328:A:G	2	169830328	A	G	0.4058	0.0188	0.0016	29.54	645752	++	chrom2_40	2:169763148:T:C	G6PC2	physical_distance						FALSE
Sphingomyelins	2:169830905:C:T	2	169830905	T	C	0.5955	-0.0213	0.0016	41.2	657191	--	chrom2_40	2:169763148:T:C	G6PC2	physical_distance						FALSE
Omega_6	2:169830905:C:T	2	169830905	T	C	0.5959	-0.0199	0.0016	32.87	657165	--	chrom2_40	2:169763148:T:C	G6PC2	physical_distance						FALSE
LA	2:169830905:C:T	2	169830905	T	C	0.5959	-0.0199	0.0017	32.13	657178	--	chrom2_40	2:169763148:T:C	G6PC2	physical_distance						FALSE
IDL_PL	2:169830905:C:T	2	169830905	T	C	0.5939	-0.023	0.0016	46.1	645759	--	chrom2_40	2:169763148:T:C	G6PC2	physical_distance						FALSE
IDL_CE	2:169830905:C:T	2	169830905	T	C	0.594	-0.0216	0.0016	40.23	645787	--	chrom2_40	2:169763148:T:C	G6PC2	physical_distance						FALSE
L_LDL_CE	2:169830905:C:T	2	169830905	T	C	0.5942	-0.0217	0.0016	38.72	645780	--	chrom2_40	2:169763148:T:C	G6PC2	physical_distance						FALSE
PUFA	2:169830905:C:T	2	169830905	T	C	0.5958	-0.0189	0.0016	30.78	657028	--	chrom2_40	2:169763148:T:C	G6PC2	physical_distance						FALSE
LA_pct	2:169830905:C:T	2	169830905	T	C	0.5959	-0.0104	0.0017	9.21	657025	--	chrom2_40	2:169763148:T:C	G6PC2	physical_distance						FALSE
IDL_L	2:169830905:C:T	2	169830905	T	C	0.5939	-0.0225	0.0016	43.93	645652	--	chrom2_40	2:169763148:T:C	G6PC2	physical_distance						FALSE
IDL_C	2:169830905:C:T	2	169830905	T	C	0.5939	-0.0217	0.0016	40.65	645761	--	chrom2_40	2:169763148:T:C	G6PC2	physical_distance						FALSE
XL_VLDL_C_pct	2:169831177:T:A	2	169831177	A	T	0.5928	-0.0132	0.0017	14.59	645196	--	chrom2_40	2:169763148:T:C	G6PC2	physical_distance						FALSE
XL_VLDL_CE_pct	2:169831177:T:A	2	169831177	A	T	0.5927	-0.0128	0.0017	13.79	645224	--	chrom2_40	2:169763148:T:C	G6PC2	physical_distance						FALSE
XL_VLDL_TG_pct	2:169831177:T:A	2	169831177	A	T	0.593	0.015	0.0017	18.17	645580	++	chrom2_40	2:169763148:T:C	G6PC2	physical_distance						FALSE
L_VLDL_C_pct	2:169831177:T:A	2	169831177	A	T	0.593	-0.0154	0.0017	18.94	645411	--	chrom2_40	2:169763148:T:C	G6PC2	physical_distance						FALSE
L_VLDL_CE_pct	2:169831177:T:A	2	169831177	A	T	0.5929	-0.0153	0.0017	19.41	645442	--	chrom2_40	2:169763148:T:C	G6PC2	physical_distance						FALSE
L_VLDL_FC_pct	2:169831177:T:A	2	169831177	A	T	0.5931	-0.0116	0.0017	10.7	645408	--	chrom2_40	2:169763148:T:C	G6PC2	physical_distance						FALSE
M_VLDL_PL_pct	2:169831177:T:A	2	169831177	A	T	0.5928	-0.0177	0.0016	26.27	645589	--	chrom2_40	2:169763148:T:C	G6PC2	physical_distance						FALSE
M_VLDL_C_pct	2:169831177:T:A	2	169831177	A	T	0.5926	-0.0132	0.0016	15.36	645685	--	chrom2_40	2:169763148:T:C	G6PC2	physical_distance						FALSE
M_VLDL_CE_pct	2:169831177:T:A	2	169831177	A	T	0.5926	-0.0122	0.0016	13.39	645687	--	chrom2_40	2:169763148:T:C	G6PC2	physical_distance						FALSE
M_VLDL_FC_pct	2:169831177:T:A	2	169831177	A	T	0.5927	-0.0154	0.0016	20.25	645638	--	chrom2_40	2:169763148:T:C	G6PC2	physical_distance						FALSE
M_VLDL_TG_pct	2:169831177:T:A	2	169831177	A	T	0.5927	0.0144	0.0016	17.99	645667	++	chrom2_40	2:169763148:T:C	G6PC2	physical_distance						FALSE
S_VLDL_PL_pct	2:169831177:T:A	2	169831177	A	T	0.5926	-0.0125	0.0016	13.67	645646	--	chrom2_40	2:169763148:T:C	G6PC2	physical_distance						FALSE
S_VLDL_C_pct	2:169831177:T:A	2	169831177	A	T	0.5927	-0.0131	0.0017	14.25	645652	--	chrom2_40	2:169763148:T:C	G6PC2	physical_distance						FALSE
S_VLDL_CE_pct	2:169831177:T:A	2	169831177	A	T	0.5929	-0.0123	0.0017	12.41	645641	--	chrom2_40	2:169763148:T:C	G6PC2	physical_distance						FALSE
S_VLDL_FC_pct	2:169831177:T:A	2	169831177	A	T	0.5926	-0.0121	0.0016	12.95	645651	--	chrom2_40	2:169763148:T:C	G6PC2	physical_distance						FALSE
S_VLDL_TG_pct	2:169831177:T:A	2	169831177	A	T	0.5927	0.0131	0.0017	14.46	645653	++	chrom2_40	2:169763148:T:C	G6PC2	physical_distance						FALSE
L_LDL_P	2:169831376:G:T	2	169831376	T	G	0.594	-0.0214	0.0016	37.73	645759	--	chrom2_40	2:169763148:T:C	G6PC2	physical_distance						FALSE
L_LDL_C_pct	2:169831376:G:T	2	169831376	T	G	0.5941	-0.0122	0.0017	12.51	645476	--	chrom2_40	2:169763148:T:C	G6PC2	physical_distance						FALSE
L_VLDL_TG_pct	2:169832761:G:C	2	169832761	C	G	0.5946	0.0147	0.0017	16.95	645363	++	chrom2_40	2:169763148:T:C	G6PC2	physical_distance						FALSE
Phosphoglyc	2:169833447:G:T	2	169833447	T	G	0.5943	-0.0164	0.0016	23.75	657185	--	chrom2_40	2:169763148:T:C	G6PC2	physical_distance						FALSE
Cholines	2:169833447:G:T	2	169833447	T	G	0.5943	-0.0181	0.0016	29.1	657187	--	chrom2_40	2:169763148:T:C	G6PC2	physical_distance						FALSE
SFA	2:169833447:G:T	2	169833447	T	G	0.5946	-0.0109	0.0017	10.05	657151	+-	chrom2_40	2:169763148:T:C	G6PC2	physical_distance						FALSE
S_VLDL_P	2:169833447:G:T	2	169833447	T	G	0.5925	-0.0121	0.0016	12.85	645713	+-	chrom2_40	2:169763148:T:C	G6PC2	physical_distance						FALSE
VLDL_C	2:169833447:G:T	2	169833447	T	G	0.5925	-0.0145	0.0017	17.54	645405	+-	chrom2_40	2:169763148:T:C	G6PC2	physical_distance						FALSE
VLDL_P	2:169833447:G:T	2	169833447	T	G	0.5925	-0.0138	0.0017	16.13	645382	+-	chrom2_40	2:169763148:T:C	G6PC2	physical_distance						FALSE
Total_FA	2:169833447:G:T	2	169833447	T	G	0.5945	-0.0135	0.0017	15.38	656898	+-	chrom2_40	2:169763148:T:C	G6PC2	physical_distance						FALSE
S_VLDL_L	2:169833447:G:T	2	169833447	T	G	0.5925	-0.0125	0.0016	13.5	645645	+-	chrom2_40	2:169763148:T:C	G6PC2	physical_distance						FALSE
HDL_CE	2:169891210:G:A	2	169891210	A	G	0.3961	0.0102	0.0015	10.79	645695	++	chrom2_40	2:169763148:T:C	G6PC2	physical_distance						FALSE
S_HDL_FC	2:169893419:G:A	2	169893419	A	G	0.5601	0.0149	0.0017	18.38	645769	++	chrom2_40	2:169763148:T:C	G6PC2	physical_distance						FALSE
L_HDL_PL	2:169896209:T:C	2	169896209	T	C	0.5504	-0.0106	0.0014	12.79	645793	--	chrom2_40	2:169763148:T:C	G6PC2	physical_distance						FALSE
HDL_PL	2:169896209:T:C	2	169896209	T	C	0.5506	-0.0121	0.0015	15.12	645715	--	chrom2_40	2:169763148:T:C	G6PC2	physical_distance						FALSE
HDL_L	2:169896209:T:C	2	169896209	T	C	0.5505	-0.0121	0.0015	15.46	645431	--	chrom2_40	2:169763148:T:C	G6PC2	physical_distance						FALSE
ApoA1	2:169903620:T:C	2	169903620	T	C	0.548	-0.0125	0.0015	15.58	645788	--	chrom2_40	2:169763148:T:C	G6PC2	physical_distance						FALSE
M_HDL_P	2:169903620:T:C	2	169903620	T	C	0.5481	-0.0116	0.0015	13.27	645774	--	chrom2_40	2:169763148:T:C	G6PC2	physical_distance						FALSE
M_HDL_PL	2:169903620:T:C	2	169903620	T	C	0.5481	-0.0114	0.0016	12.34	645784	--	chrom2_40	2:169763148:T:C	G6PC2	physical_distance						FALSE
M_HDL_CE	2:169903620:T:C	2	169903620	T	C	0.5481	-0.0099	0.0015	9.93	645792	--	chrom2_40	2:169763148:T:C	G6PC2	physical_distance						FALSE
M_HDL_FC	2:169903620:T:C	2	169903620	T	C	0.548	-0.0124	0.0015	15.6	645777	--	chrom2_40	2:169763148:T:C	G6PC2	physical_distance						FALSE
HDL_C	2:169903620:T:C	2	169903620	T	C	0.5479	-0.0107	0.0015	12.44	645635	--	chrom2_40	2:169763148:T:C	G6PC2	physical_distance						FALSE
Total_P	2:169903620:T:C	2	169903620	T	C	0.5482	-0.0135	0.0016	16.73	645251	--	chrom2_40	2:169763148:T:C	G6PC2	physical_distance						FALSE
HDL_P	2:169903620:T:C	2	169903620	T	C	0.5482	-0.0126	0.0016	14.76	645680	--	chrom2_40	2:169763148:T:C	G6PC2	physical_distance						FALSE
M_HDL_L	2:169903620:T:C	2	169903620	T	C	0.5481	-0.0116	0.0016	13.02	645650	--	chrom2_40	2:169763148:T:C	G6PC2	physical_distance						FALSE
M_HDL_C	2:169903620:T:C	2	169903620	T	C	0.5481	-0.0105	0.0015	11.07	645772	--	chrom2_40	2:169763148:T:C	G6PC2	physical_distance						FALSE
Phosphatidylc	2:169931266:T:TGAACCTTAGAGACTGAAGAA	2	169931266	T	TGAACCTTAGAGACTGAAGAA	0.442	-0.0173	0.0016	27.82	657191	--	chrom2_40	2:169763148:T:C	G6PC2	physical_distance						FALSE
MUFA	2:169931266:T:TGAACCTTAGAGACTGAAGAA	2	169931266	T	TGAACCTTAGAGACTGAAGAA	0.4417	-0.0101	0.0016	9.18	657130	--	chrom2_40	2:169763148:T:C	G6PC2	physical_distance						FALSE
His	2:169931266:T:TGAACCTTAGAGACTGAAGAA	2	169931266	T	TGAACCTTAGAGACTGAAGAA	0.4411	0.0107	0.0017	9.26	657266	++	chrom2_40	2:169763148:T:C	G6PC2	physical_distance						FALSE
XS_VLDL_TG	2:169931266:T:TGAACCTTAGAGACTGAAGAA	2	169931266	T	TGAACCTTAGAGACTGAAGAA	0.4437	-0.0138	0.0016	17	645694	--	chrom2_40	2:169763148:T:C	G6PC2	physical_distance						FALSE
IDL_TG	2:169931266:T:TGAACCTTAGAGACTGAAGAA	2	169931266	T	TGAACCTTAGAGACTGAAGAA	0.4437	-0.0175	0.0016	27.37	645700	--	chrom2_40	2:169763148:T:C	G6PC2	physical_distance						FALSE
L_LDL_TG	2:169931266:T:TGAACCTTAGAGACTGAAGAA	2	169931266	T	TGAACCTTAGAGACTGAAGAA	0.4436	-0.0177	0.0016	27.84	645696	--	chrom2_40	2:169763148:T:C	G6PC2	physical_distance						FALSE
M_LDL_TG	2:169931266:T:TGAACCTTAGAGACTGAAGAA	2	169931266	T	TGAACCTTAGAGACTGAAGAA	0.4437	-0.0145	0.0016	18.58	645674	--	chrom2_40	2:169763148:T:C	G6PC2	physical_distance						FALSE
XL_HDL_TG	2:169931266:T:TGAACCTTAGAGACTGAAGAA	2	169931266	T	TGAACCTTAGAGACTGAAGAA	0.4437	-0.0149	0.0016	19.33	645665	--	chrom2_40	2:169763148:T:C	G6PC2	physical_distance						FALSE
L_HDL_TG	2:169931266:T:TGAACCTTAGAGACTGAAGAA	2	169931266	T	TGAACCTTAGAGACTGAAGAA	0.4439	-0.0154	0.0016	21.96	645684	--	chrom2_40	2:169763148:T:C	G6PC2	physical_distance						FALSE
M_HDL_TG	2:169931266:T:TGAACCTTAGAGACTGAAGAA	2	169931266	T	TGAACCTTAGAGACTGAAGAA	0.4437	-0.0108	0.0017	10.2	645686	--	chrom2_40	2:169763148:T:C	G6PC2	physical_distance						FALSE
LDL_TG	2:169931266:T:TGAACCTTAGAGACTGAAGAA	2	169931266	T	TGAACCTTAGAGACTGAAGAA	0.4437	-0.016	0.0016	22.67	645532	--	chrom2_40	2:169763148:T:C	G6PC2	physical_distance						FALSE
HDL_TG	2:169931266:T:TGAACCTTAGAGACTGAAGAA	2	169931266	T	TGAACCTTAGAGACTGAAGAA	0.4437	-0.0119	0.0016	12.42	645545	--	chrom2_40	2:169763148:T:C	G6PC2	physical_distance						FALSE
L_LDL_PL_pct	2:169931266:T:TGAACCTTAGAGACTGAAGAA	2	169931266	T	TGAACCTTAGAGACTGAAGAA	0.4435	0.0149	0.0017	17.86	645561	++	chrom2_40	2:169763148:T:C	G6PC2	physical_distance						FALSE
XL_HDL_FC_pct	2:169931266:T:TGAACCTTAGAGACTGAAGAA	2	169931266	T	TGAACCTTAGAGACTGAAGAA	0.4444	0.0111	0.0015	13.48	645460	++	chrom2_40	2:169763148:T:C	G6PC2	physical_distance						FALSE
Citrate	2:170168349:G:C	2	170168349	C	G	0.0323	-0.0348	0.0057	9.05	657204	--	chrom2_40	2:169763148:T:C	G6PC2	physical_distance						FALSE
Creatinine	2:170202833:T:G	2	170202833	T	G	0.9408	0.0571	0.0044	37.11	642020	++	chrom2_40	2:169763148:T:C	G6PC2	physical_distance						FALSE
XL_HDL_PL	2:171600980:G:A	2	171600980	A	G	0.3297	-0.0094	0.0016	8.82	645766	+-	chrom2_41	2:173347338:TACTTTTGCTGTGAGGGGC:T	ITGA6	physical_distance						FALSE
XL_HDL_L	2:171600980:G:A	2	171600980	A	G	0.3297	-0.0093	0.0016	8.66	645572	+-	chrom2_41	2:173347338:TACTTTTGCTGTGAGGGGC:T	ITGA6	physical_distance						FALSE
MUFA_pct	2:171640853:A:C	2	171640853	A	C	0.3658	0.0112	0.0016	10.87	657007	++	chrom2_41	2:173347338:TACTTTTGCTGTGAGGGGC:T	ITGA6	physical_distance						FALSE
PUFA_by_MUFA	2:171640853:A:C	2	171640853	A	C	0.3658	-0.0108	0.0017	10.07	657033	--	chrom2_41	2:173347338:TACTTTTGCTGTGAGGGGC:T	ITGA6	physical_distance						FALSE
L_LDL_FC_pct	2:171640853:A:C	2	171640853	A	C	0.3666	-0.0098	0.0016	8.62	645524	+-	chrom2_41	2:173347338:TACTTTTGCTGTGAGGGGC:T	ITGA6	physical_distance						FALSE
XL_HDL_CE	2:171640942:T:C	2	171640942	T	C	0.3668	-0.0093	0.0015	9.21	645752	+-	chrom2_41	2:173347338:TACTTTTGCTGTGAGGGGC:T	ITGA6	physical_distance						FALSE
L_HDL_CE	2:171640942:T:C	2	171640942	T	C	0.3668	-0.0093	0.0015	9.55	645794	+-	chrom2_41	2:173347338:TACTTTTGCTGTGAGGGGC:T	ITGA6	physical_distance						FALSE
XL_HDL_C	2:171640942:T:C	2	171640942	T	C	0.3667	-0.0092	0.0015	8.84	645702	+-	chrom2_41	2:173347338:TACTTTTGCTGTGAGGGGC:T	ITGA6	physical_distance						FALSE
L_HDL_C	2:171640942:T:C	2	171640942	T	C	0.3668	-0.0092	0.0015	9.31	645762	+-	chrom2_41	2:173347338:TACTTTTGCTGTGAGGGGC:T	ITGA6	physical_distance						FALSE
GlycA	2:171660818:C:G	2	171660818	C	G	0.6348	-0.0118	0.0017	11.25	657263	--	chrom2_41	2:173347338:TACTTTTGCTGTGAGGGGC:T	ITGA6	physical_distance						FALSE
Ala	2:172796774:A:T	2	172796774	A	T	0.7354	-0.0163	0.0019	16.31	657135	+-	chrom2_41	2:173347338:TACTTTTGCTGTGAGGGGC:T	ITGA6	physical_distance						FALSE
Lactate	2:173347338:TACTTTTGCTGTGAGGGGC:T	2	173347338	T	TACTTTTGCTGTGAGGGGC	0.1916	-0.0152	0.0022	11.37	657144	--	chrom2_41	2:173347338:TACTTTTGCTGTGAGGGGC:T	ITGA6	physical_distance						FALSE
Pyruvate	2:173347338:TACTTTTGCTGTGAGGGGC:T	2	173347338	T	TACTTTTGCTGTGAGGGGC	0.1914	-0.0833	0.0022	314.07	657120	--	chrom2_41	2:173347338:TACTTTTGCTGTGAGGGGC:T	ITGA6	physical_distance						FALSE
Glucose	2:173604224:C:T	2	173604224	T	C	0.6646	-0.0119	0.0018	9.94	637264	--	chrom2_41	2:173347338:TACTTTTGCTGTGAGGGGC:T	ITGA6	physical_distance						FALSE
XL_HDL_FC_pct	2:173925075:G:A	2	173925075	A	G	0.1274	0.0145	0.0023	9.54	645460	++	chrom2_41	2:173347338:TACTTTTGCTGTGAGGGGC:T	ITGA6	physical_distance						FALSE
TG_by_PG	2:174075761:G:A	2	174075761	A	G	0.5908	0.0096	0.0016	8.97	645189	++	chrom2_41	2:173347338:TACTTTTGCTGTGAGGGGC:T	ITGA6	physical_distance						FALSE
M_HDL_C_pct	2:174075761:G:A	2	174075761	A	G	0.591	-0.01	0.0016	9.31	645558	--	chrom2_41	2:173347338:TACTTTTGCTGTGAGGGGC:T	ITGA6	physical_distance						FALSE
S_HDL_TG_pct	2:174075761:G:A	2	174075761	A	G	0.591	0.0095	0.0016	8.66	645568	++	chrom2_41	2:173347338:TACTTTTGCTGTGAGGGGC:T	ITGA6	physical_distance						FALSE
Total_P	2:174087309:G:A	2	174087309	A	G	0.2008	0.0141	0.002	12	645251	++	chrom2_41	2:173347338:TACTTTTGCTGTGAGGGGC:T	ITGA6	physical_distance						FALSE
HDL_P	2:174087309:G:A	2	174087309	A	G	0.2008	0.0134	0.002	10.95	645680	++	chrom2_41	2:173347338:TACTTTTGCTGTGAGGGGC:T	ITGA6	physical_distance						FALSE
S_HDL_C	2:174087309:G:A	2	174087309	A	G	0.2005	0.0132	0.0021	9.35	645725	++	chrom2_41	2:173347338:TACTTTTGCTGTGAGGGGC:T	ITGA6	physical_distance						FALSE
Cholines	2:174092229:C:T	2	174092229	T	C	0.1922	0.0126	0.002	9.64	657187	++	chrom2_41	2:173347338:TACTTTTGCTGTGAGGGGC:T	ITGA6	physical_distance						FALSE
Sphingomyelins	2:174092229:C:T	2	174092229	T	C	0.1922	0.013	0.002	10.45	657191	++	chrom2_41	2:173347338:TACTTTTGCTGTGAGGGGC:T	ITGA6	physical_distance						FALSE
IDL_CE	2:174092229:C:T	2	174092229	T	C	0.193	0.0122	0.002	8.76	645787	++	chrom2_41	2:173347338:TACTTTTGCTGTGAGGGGC:T	ITGA6	physical_distance						FALSE
L_LDL_FC	2:174092229:C:T	2	174092229	T	C	0.1929	0.0124	0.0021	8.79	645771	++	chrom2_41	2:173347338:TACTTTTGCTGTGAGGGGC:T	ITGA6	physical_distance						FALSE
S_HDL_FC	2:174092229:C:T	2	174092229	T	C	0.1928	0.013	0.0021	9.1	645769	++	chrom2_41	2:173347338:TACTTTTGCTGTGAGGGGC:T	ITGA6	physical_distance						FALSE
Total_C	2:174092229:C:T	2	174092229	T	C	0.193	0.013	0.002	9.8	645268	++	chrom2_41	2:173347338:TACTTTTGCTGTGAGGGGC:T	ITGA6	physical_distance						FALSE
Total_PL	2:174092229:C:T	2	174092229	T	C	0.193	0.0122	0.002	8.76	645346	++	chrom2_41	2:173347338:TACTTTTGCTGTGAGGGGC:T	ITGA6	physical_distance						FALSE
Total_CE	2:174092229:C:T	2	174092229	T	C	0.193	0.0134	0.002	10.42	645404	++	chrom2_41	2:173347338:TACTTTTGCTGTGAGGGGC:T	ITGA6	physical_distance						FALSE
IDL_C	2:174092229:C:T	2	174092229	T	C	0.193	0.0121	0.002	8.67	645761	++	chrom2_41	2:173347338:TACTTTTGCTGTGAGGGGC:T	ITGA6	physical_distance						FALSE
ApoA1	2:174098461:G:C	2	174098461	C	G	0.6806	-0.0104	0.0016	9.66	645788	--	chrom2_41	2:173347338:TACTTTTGCTGTGAGGGGC:T	ITGA6	physical_distance						FALSE
M_HDL_P	2:174098461:G:C	2	174098461	C	G	0.6807	-0.0101	0.0016	9.11	645774	--	chrom2_41	2:173347338:TACTTTTGCTGTGAGGGGC:T	ITGA6	physical_distance						FALSE
M_HDL_CE	2:174098461:G:C	2	174098461	C	G	0.6807	-0.0112	0.0016	10.89	645792	--	chrom2_41	2:173347338:TACTTTTGCTGTGAGGGGC:T	ITGA6	physical_distance						FALSE
M_HDL_FC	2:174098461:G:C	2	174098461	C	G	0.6806	-0.0103	0.0016	9.59	645777	--	chrom2_41	2:173347338:TACTTTTGCTGTGAGGGGC:T	ITGA6	physical_distance						FALSE
HDL_C	2:174098461:G:C	2	174098461	C	G	0.6804	-0.0112	0.0016	11.85	645635	--	chrom2_41	2:173347338:TACTTTTGCTGTGAGGGGC:T	ITGA6	physical_distance						FALSE
HDL_CE	2:174098461:G:C	2	174098461	C	G	0.6804	-0.0114	0.0016	12.27	645695	--	chrom2_41	2:173347338:TACTTTTGCTGTGAGGGGC:T	ITGA6	physical_distance						FALSE
HDL_FC	2:174098461:G:C	2	174098461	C	G	0.6803	-0.0099	0.0016	9.65	645670	--	chrom2_41	2:173347338:TACTTTTGCTGTGAGGGGC:T	ITGA6	physical_distance						FALSE
HDL_L	2:174098461:G:C	2	174098461	C	G	0.6804	-0.0101	0.0016	9.66	645431	--	chrom2_41	2:173347338:TACTTTTGCTGTGAGGGGC:T	ITGA6	physical_distance						FALSE
M_HDL_C	2:174098461:G:C	2	174098461	C	G	0.6807	-0.011	0.0016	10.68	645772	--	chrom2_41	2:173347338:TACTTTTGCTGTGAGGGGC:T	ITGA6	physical_distance						FALSE
M_HDL_PL_pct	2:174098461:G:C	2	174098461	C	G	0.6807	0.0114	0.0017	10.53	645550	++	chrom2_41	2:173347338:TACTTTTGCTGTGAGGGGC:T	ITGA6	physical_distance						FALSE
M_HDL_FC_pct	2:174098461:G:C	2	174098461	C	G	0.6802	-0.0097	0.0016	9.33	645590	--	chrom2_41	2:173347338:TACTTTTGCTGTGAGGGGC:T	ITGA6	physical_distance						FALSE
XS_VLDL_TG_pct	2:174750200:T:C	2	174750200	T	C	0.7862	0.0122	0.002	9.31	645541	-+	chrom2_41	2:173347338:TACTTTTGCTGTGAGGGGC:T	ITGA6	physical_distance						FALSE
M_VLDL_PL_pct	2:174755558:G:A	2	174755558	A	G	0.2138	0.0155	0.002	14	645589	-+	chrom2_41	2:173347338:TACTTTTGCTGTGAGGGGC:T	ITGA6	physical_distance						FALSE
XL_VLDL_C_pct	2:174765987:TTTC:T	2	174765987	T	TTTC	0.2132	0.016	0.002	14.62	645196	-+	chrom2_41	2:173347338:TACTTTTGCTGTGAGGGGC:T	ITGA6	physical_distance						FALSE
XL_VLDL_TG_pct	2:174765987:TTTC:T	2	174765987	T	TTTC	0.2131	-0.0174	0.002	16.72	645580	--	chrom2_41	2:173347338:TACTTTTGCTGTGAGGGGC:T	ITGA6	physical_distance						FALSE
L_VLDL_C_pct	2:174765987:TTTC:T	2	174765987	T	TTTC	0.2131	0.0187	0.0021	18.93	645411	++	chrom2_41	2:173347338:TACTTTTGCTGTGAGGGGC:T	ITGA6	physical_distance						FALSE
L_VLDL_CE_pct	2:174765987:TTTC:T	2	174765987	T	TTTC	0.2132	0.018	0.002	18.22	645442	++	chrom2_41	2:173347338:TACTTTTGCTGTGAGGGGC:T	ITGA6	physical_distance						FALSE
M_VLDL_C_pct	2:174765987:TTTC:T	2	174765987	T	TTTC	0.2132	0.0147	0.002	13.14	645685	-+	chrom2_41	2:173347338:TACTTTTGCTGTGAGGGGC:T	ITGA6	physical_distance						FALSE
M_VLDL_CE_pct	2:174765987:TTTC:T	2	174765987	T	TTTC	0.2132	0.0144	0.002	12.71	645687	-+	chrom2_41	2:173347338:TACTTTTGCTGTGAGGGGC:T	ITGA6	physical_distance						FALSE
M_VLDL_FC_pct	2:174765987:TTTC:T	2	174765987	T	TTTC	0.2132	0.0149	0.002	13.18	645638	-+	chrom2_41	2:173347338:TACTTTTGCTGTGAGGGGC:T	ITGA6	physical_distance						FALSE
M_VLDL_TG_pct	2:174765987:TTTC:T	2	174765987	T	TTTC	0.2132	-0.0151	0.002	13.72	645667	+-	chrom2_41	2:173347338:TACTTTTGCTGTGAGGGGC:T	ITGA6	physical_distance						FALSE
S_VLDL_C_pct	2:174765987:TTTC:T	2	174765987	T	TTTC	0.2132	0.0155	0.002	13.62	645652	-+	chrom2_41	2:173347338:TACTTTTGCTGTGAGGGGC:T	ITGA6	physical_distance						FALSE
S_VLDL_CE_pct	2:174765987:TTTC:T	2	174765987	T	TTTC	0.2132	0.017	0.0021	15.78	645641	-+	chrom2_41	2:173347338:TACTTTTGCTGTGAGGGGC:T	ITGA6	physical_distance						FALSE
S_VLDL_TG_pct	2:174765987:TTTC:T	2	174765987	T	TTTC	0.2132	-0.0144	0.002	12.07	645653	+-	chrom2_41	2:173347338:TACTTTTGCTGTGAGGGGC:T	ITGA6	physical_distance						FALSE
S_HDL_P	2:174777699:ATC:A	2	174777699	A	ATC	0.456	0.0105	0.0017	9.38	645779	++	chrom2_41	2:173347338:TACTTTTGCTGTGAGGGGC:T	ITGA6	physical_distance						FALSE
S_HDL_CE	2:174777699:ATC:A	2	174777699	A	ATC	0.456	0.0102	0.0017	8.87	645752	-+	chrom2_41	2:173347338:TACTTTTGCTGTGAGGGGC:T	ITGA6	physical_distance						FALSE
L_LDL_CE_pct	2:174797970:TG:T	2	174797970	T	TG	0.4344	0.011	0.0017	10.04	645497	-+	chrom2_41	2:173347338:TACTTTTGCTGTGAGGGGC:T	ITGA6	physical_distance						FALSE
L_VLDL_FC_pct	2:174826378:T:C	2	174826378	T	C	0.7852	-0.0164	0.0021	14.43	645408	--	chrom2_41	2:173347338:TACTTTTGCTGTGAGGGGC:T	ITGA6	physical_distance						FALSE
L_VLDL_TG_pct	2:174826378:T:C	2	174826378	T	C	0.7852	0.0167	0.0021	15.17	645363	++	chrom2_41	2:173347338:TACTTTTGCTGTGAGGGGC:T	ITGA6	physical_distance						FALSE
XL_VLDL_CE_pct	2:174833833:G:A	2	174833833	A	G	0.2165	0.015	0.002	13.17	645224	-+	chrom2_41	2:173347338:TACTTTTGCTGTGAGGGGC:T	ITGA6	physical_distance						FALSE
XL_VLDL_FC_pct	2:174833833:G:A	2	174833833	A	G	0.2164	0.016	0.002	14.25	645337	++	chrom2_41	2:173347338:TACTTTTGCTGTGAGGGGC:T	ITGA6	physical_distance						FALSE
Gln	2:174844867:C:T	2	174844867	T	C	0.1304	0.0206	0.0025	15.47	657229	-+	chrom2_41	2:173347338:TACTTTTGCTGTGAGGGGC:T	ITGA6	physical_distance						FALSE
L_HDL_FC_pct	2:174858646:A:G	2	174858646	A	G	0.4908	0.0092	0.0015	8.63	645477	++	chrom2_41	2:173347338:TACTTTTGCTGTGAGGGGC:T	ITGA6	physical_distance						FALSE
S_LDL_PL_pct	2:174868116:G:A	2	174868116	A	G	0.4847	0.0107	0.0017	9.7	645497	++	chrom2_41	2:173347338:TACTTTTGCTGTGAGGGGC:T	ITGA6	physical_distance						FALSE
S_LDL_CE_pct	2:174868116:G:A	2	174868116	A	G	0.4848	-0.0102	0.0017	8.81	645517	--	chrom2_41	2:173347338:TACTTTTGCTGTGAGGGGC:T	ITGA6	physical_distance						FALSE
M_VLDL_TG	2:174878045:T:A	2	174878045	A	T	0.44	0.0098	0.0016	8.68	645722	++	chrom2_41	2:173347338:TACTTTTGCTGTGAGGGGC:T	ITGA6	physical_distance						FALSE
XL_HDL_FC	2:174878045:T:A	2	174878045	A	T	0.4404	-0.0103	0.0016	10.42	645731	--	chrom2_41	2:173347338:TACTTTTGCTGTGAGGGGC:T	ITGA6	physical_distance						FALSE
VLDL_size	2:175197545:C:A	2	175197545	A	C	0.2647	-0.0117	0.0018	10.38	645784	--	chrom2_41	2:173347338:TACTTTTGCTGTGAGGGGC:T	ITGA6	physical_distance						FALSE
XL_VLDL_P	2:175197545:C:A	2	175197545	A	C	0.2647	-0.0109	0.0018	8.77	645591	--	chrom2_41	2:173347338:TACTTTTGCTGTGAGGGGC:T	ITGA6	physical_distance						FALSE
XL_VLDL_TG	2:175197545:C:A	2	175197545	A	C	0.2646	-0.0117	0.0018	9.9	645625	--	chrom2_41	2:173347338:TACTTTTGCTGTGAGGGGC:T	ITGA6	physical_distance						FALSE
L_VLDL_TG	2:175197545:C:A	2	175197545	A	C	0.2646	-0.0117	0.0018	9.77	645679	--	chrom2_41	2:173347338:TACTTTTGCTGTGAGGGGC:T	ITGA6	physical_distance						FALSE
VLDL_TG	2:175197545:C:A	2	175197545	A	C	0.2646	-0.0113	0.0018	9.21	645339	--	chrom2_41	2:173347338:TACTTTTGCTGTGAGGGGC:T	ITGA6	physical_distance						FALSE
PUFA_pct	2:175197545:C:A	2	175197545	A	C	0.2636	0.0114	0.0019	8.84	657006	++	chrom2_41	2:173347338:TACTTTTGCTGTGAGGGGC:T	ITGA6	physical_distance						FALSE
XL_VLDL_L	2:175197545:C:A	2	175197545	A	C	0.2647	-0.0111	0.0018	9.02	645452	--	chrom2_41	2:173347338:TACTTTTGCTGTGAGGGGC:T	ITGA6	physical_distance						FALSE
L_VLDL_L	2:175197545:C:A	2	175197545	A	C	0.2646	-0.0109	0.0018	8.67	645536	--	chrom2_41	2:173347338:TACTTTTGCTGTGAGGGGC:T	ITGA6	physical_distance						FALSE
Creatinine	2:176974104:G:T	2	176974104	T	G	0.6382	0.018	0.0015	31.69	642020	++	chrom2_42	2:176974104:G:T	HOXD11	physical_distance						FALSE
XL_HDL_C	2:178122365:A:C	2	178122365	A	C	0.6643	-0.01	0.0016	9.62	645702	--	chrom2_42	2:176974104:G:T	HOXD11	physical_distance						FALSE
XL_HDL_TG_pct	2:178122365:A:C	2	178122365	A	C	0.6638	0.0106	0.0017	9.67	645406	++	chrom2_42	2:176974104:G:T	HOXD11	physical_distance						FALSE
L_HDL_C_pct	2:178122365:A:C	2	178122365	A	C	0.664	-0.0106	0.0017	9.66	645433	--	chrom2_42	2:176974104:G:T	HOXD11	physical_distance						FALSE
L_HDL_TG_pct	2:178122365:A:C	2	178122365	A	C	0.6638	0.0103	0.0017	9.2	645468	++	chrom2_42	2:176974104:G:T	HOXD11	physical_distance						FALSE
M_HDL_C_pct	2:178122365:A:C	2	178122365	A	C	0.6636	-0.0109	0.0017	9.98	645558	--	chrom2_42	2:176974104:G:T	HOXD11	physical_distance						FALSE
XL_HDL_CE	2:178124386:C:T	2	178124386	T	C	0.3357	0.0101	0.0016	10.02	645752	++	chrom2_42	2:176974104:G:T	HOXD11	physical_distance						FALSE
L_HDL_CE	2:178127839:T:C	2	178127839	T	C	0.6647	-0.011	0.0015	12.21	645794	--	chrom2_42	2:176974104:G:T	HOXD11	physical_distance						FALSE
L_HDL_FC	2:178127839:T:C	2	178127839	T	C	0.6647	-0.0103	0.0015	11.01	645772	--	chrom2_42	2:176974104:G:T	HOXD11	physical_distance						FALSE
XL_HDL_L	2:178127839:T:C	2	178127839	T	C	0.6643	-0.0094	0.0016	8.67	645572	--	chrom2_42	2:176974104:G:T	HOXD11	physical_distance						FALSE
L_HDL_C	2:178127839:T:C	2	178127839	T	C	0.6647	-0.0109	0.0015	11.97	645762	--	chrom2_42	2:176974104:G:T	HOXD11	physical_distance						FALSE
HDL_size	2:178128693:A:C	2	178128693	A	C	0.6578	0.01	0.0015	10.39	645784	++	chrom2_42	2:176974104:G:T	HOXD11	physical_distance						FALSE
L_HDL_P	2:178128693:A:C	2	178128693	A	C	0.6577	0.0105	0.0015	11.44	645758	++	chrom2_42	2:176974104:G:T	HOXD11	physical_distance						FALSE
M_HDL_P	2:178128693:A:C	2	178128693	A	C	0.658	0.0098	0.0016	8.74	645774	++	chrom2_42	2:176974104:G:T	HOXD11	physical_distance						FALSE
HDL_C	2:178128693:A:C	2	178128693	A	C	0.6578	0.0106	0.0016	10.96	645635	++	chrom2_42	2:176974104:G:T	HOXD11	physical_distance						FALSE
HDL_CE	2:178128693:A:C	2	178128693	A	C	0.6578	0.0108	0.0016	11.32	645695	++	chrom2_42	2:176974104:G:T	HOXD11	physical_distance						FALSE
HDL_FC	2:178128693:A:C	2	178128693	A	C	0.6578	0.0094	0.0015	8.95	645670	++	chrom2_42	2:176974104:G:T	HOXD11	physical_distance						FALSE
HDL_L	2:178128693:A:C	2	178128693	A	C	0.6579	0.0098	0.0016	9.31	645431	++	chrom2_42	2:176974104:G:T	HOXD11	physical_distance						FALSE
L_HDL_L	2:178128693:A:C	2	178128693	A	C	0.6577	0.0106	0.0015	11.72	645652	++	chrom2_42	2:176974104:G:T	HOXD11	physical_distance						FALSE
M_HDL_C	2:178128693:A:C	2	178128693	A	C	0.658	0.0105	0.0016	9.95	645772	++	chrom2_42	2:176974104:G:T	HOXD11	physical_distance						FALSE
XL_VLDL_CE	2:178134057:CT:C	2	178134057	CT	C	0.6572	-0.0112	0.0017	10.19	645699	--	chrom2_42	2:176974104:G:T	HOXD11	physical_distance						FALSE
L_VLDL_CE	2:178134057:CT:C	2	178134057	CT	C	0.6572	-0.0118	0.0017	11.03	645712	--	chrom2_42	2:176974104:G:T	HOXD11	physical_distance						FALSE
S_VLDL_P	2:178134057:CT:C	2	178134057	CT	C	0.6572	-0.0117	0.0017	11.05	645713	--	chrom2_42	2:176974104:G:T	HOXD11	physical_distance						FALSE
S_VLDL_PL	2:178134057:CT:C	2	178134057	CT	C	0.6573	-0.0114	0.0017	10.32	645745	--	chrom2_42	2:176974104:G:T	HOXD11	physical_distance						FALSE
S_VLDL_CE	2:178134057:CT:C	2	178134057	CT	C	0.6572	-0.0123	0.0017	11.88	645755	--	chrom2_42	2:176974104:G:T	HOXD11	physical_distance						FALSE
L_HDL_PL	2:178134057:CT:C	2	178134057	CT	C	0.6567	0.0106	0.0015	11.66	645793	++	chrom2_42	2:176974104:G:T	HOXD11	physical_distance						FALSE
M_HDL_CE	2:178134057:CT:C	2	178134057	CT	C	0.657	0.0107	0.0016	10.25	645792	++	chrom2_42	2:176974104:G:T	HOXD11	physical_distance						FALSE
VLDL_PL	2:178134057:CT:C	2	178134057	CT	C	0.6572	-0.0103	0.0017	8.67	645412	--	chrom2_42	2:176974104:G:T	HOXD11	physical_distance						FALSE
VLDL_P	2:178134057:CT:C	2	178134057	CT	C	0.6572	-0.0105	0.0017	8.88	645382	--	chrom2_42	2:176974104:G:T	HOXD11	physical_distance						FALSE
L_VLDL_C	2:178134057:CT:C	2	178134057	CT	C	0.6571	-0.011	0.0017	9.81	645609	--	chrom2_42	2:176974104:G:T	HOXD11	physical_distance						FALSE
S_VLDL_L	2:178134057:CT:C	2	178134057	CT	C	0.6572	-0.0116	0.0017	10.86	645645	--	chrom2_42	2:176974104:G:T	HOXD11	physical_distance						FALSE
S_VLDL_C	2:178134057:CT:C	2	178134057	CT	C	0.6573	-0.0117	0.0017	10.84	645735	--	chrom2_42	2:176974104:G:T	HOXD11	physical_distance						FALSE
XS_VLDL_PL_pct	2:178134057:CT:C	2	178134057	CT	C	0.6574	-0.0114	0.0018	9.98	645596	--	chrom2_42	2:176974104:G:T	HOXD11	physical_distance						FALSE
L_VLDL_PL_pct	2:178144813:T:G	2	178144813	T	G	0.6594	-0.0115	0.0017	10.53	645297	--	chrom2_42	2:176974104:G:T	HOXD11	physical_distance						FALSE
S_HDL_TG_pct	2:178144813:T:G	2	178144813	T	G	0.6592	-0.0107	0.0017	9.77	645568	--	chrom2_42	2:176974104:G:T	HOXD11	physical_distance						FALSE
S_LDL_PL	2:178153033:C:G	2	178153033	C	G	0.8075	-0.0125	0.0021	8.82	645762	--	chrom2_42	2:176974104:G:T	HOXD11	physical_distance						FALSE
L_LDL_P	2:178162586:C:T	2	178162586	T	C	0.8071	-0.0126	0.0021	8.74	645759	--	chrom2_42	2:176974104:G:T	HOXD11	physical_distance						FALSE
S_VLDL_FC	2:178178466:T:C	2	178178466	T	C	0.1915	0.013	0.0021	9.1	645761	++	chrom2_42	2:176974104:G:T	HOXD11	physical_distance						FALSE
ApoB_by_ApoA1	2:178178466:T:C	2	178178466	T	C	0.1916	0.0158	0.0021	13.78	645738	-+	chrom2_42	2:176974104:G:T	HOXD11	physical_distance						FALSE
S_LDL_TG	2:178991230:T:TA	2	178991230	T	TA	0.6023	-0.01	0.0016	8.95	645626	--	chrom2_42	2:176974104:G:T	HOXD11	physical_distance						FALSE
XS_VLDL_TG	2:178996313:T:C	2	178996313	T	C	0.5928	-0.0101	0.0016	9.33	645694	--	chrom2_42	2:176974104:G:T	HOXD11	physical_distance						FALSE
M_LDL_TG	2:178997647:A:G	2	178997647	A	G	0.6027	-0.01	0.0016	8.97	645674	--	chrom2_42	2:176974104:G:T	HOXD11	physical_distance						FALSE
Ala	2:179440029:G:A	2	179440029	A	G	0.3156	-0.0139	0.0019	13.17	657135	--	chrom2_42	2:176974104:G:T	HOXD11	physical_distance						FALSE
Gln	2:179626080:T:A	2	179626080	A	T	0.3421	0.0119	0.0018	10.38	657229	++	chrom2_42	2:176974104:G:T	HOXD11	physical_distance						FALSE
VLDL_size	2:181519898:A:G	2	181519898	A	G	0.6527	-0.0107	0.0016	10.13	645784	--	chrom2_42	2:176974104:G:T	HOXD11	physical_distance						FALSE
XXL_VLDL_P	2:181519898:A:G	2	181519898	A	G	0.6525	-0.0105	0.0017	9.1	645550	--	chrom2_42	2:176974104:G:T	HOXD11	physical_distance						FALSE
XXL_VLDL_PL	2:181519898:A:G	2	181519898	A	G	0.6526	-0.0104	0.0017	8.95	645551	--	chrom2_42	2:176974104:G:T	HOXD11	physical_distance						FALSE
XXL_VLDL_FC	2:181519898:A:G	2	181519898	A	G	0.6524	-0.0111	0.0017	10.02	645557	--	chrom2_42	2:176974104:G:T	HOXD11	physical_distance						FALSE
XXL_VLDL_L	2:181519898:A:G	2	181519898	A	G	0.6525	-0.0103	0.0017	8.63	645244	--	chrom2_42	2:176974104:G:T	HOXD11	physical_distance						FALSE
M_LDL_FC_pct	2:181519898:A:G	2	181519898	A	G	0.6527	0.0109	0.0017	9.97	645550	++	chrom2_42	2:176974104:G:T	HOXD11	physical_distance						FALSE
XXL_VLDL_CE	2:181524669:T:TCTTA	2	181524669	T	TCTTA	0.6526	-0.0113	0.0017	10.41	645599	--	chrom2_42	2:176974104:G:T	HOXD11	physical_distance						FALSE
XL_VLDL_P	2:181524669:T:TCTTA	2	181524669	T	TCTTA	0.6526	-0.0109	0.0017	10.1	645591	--	chrom2_42	2:176974104:G:T	HOXD11	physical_distance						FALSE
XL_VLDL_PL	2:181524669:T:TCTTA	2	181524669	T	TCTTA	0.6526	-0.0107	0.0017	9.58	645609	--	chrom2_42	2:176974104:G:T	HOXD11	physical_distance						FALSE
XL_VLDL_FC	2:181524669:T:TCTTA	2	181524669	T	TCTTA	0.6525	-0.0106	0.0017	9.45	645618	--	chrom2_42	2:176974104:G:T	HOXD11	physical_distance						FALSE
XL_VLDL_TG	2:181524669:T:TCTTA	2	181524669	T	TCTTA	0.6525	-0.0111	0.0017	10.31	645625	--	chrom2_42	2:176974104:G:T	HOXD11	physical_distance						FALSE
L_VLDL_P	2:181524669:T:TCTTA	2	181524669	T	TCTTA	0.6525	-0.0108	0.0017	9.81	645607	--	chrom2_42	2:176974104:G:T	HOXD11	physical_distance						FALSE
L_VLDL_PL	2:181524669:T:TCTTA	2	181524669	T	TCTTA	0.6526	-0.011	0.0017	10.15	645660	--	chrom2_42	2:176974104:G:T	HOXD11	physical_distance						FALSE
L_VLDL_FC	2:181524669:T:TCTTA	2	181524669	T	TCTTA	0.6525	-0.0109	0.0017	10.03	645659	--	chrom2_42	2:176974104:G:T	HOXD11	physical_distance						FALSE
L_VLDL_TG	2:181524669:T:TCTTA	2	181524669	T	TCTTA	0.6521	-0.0105	0.0017	9.13	645679	--	chrom2_42	2:176974104:G:T	HOXD11	physical_distance						FALSE
M_VLDL_TG	2:181524669:T:TCTTA	2	181524669	T	TCTTA	0.652	-0.0102	0.0017	8.67	645722	--	chrom2_42	2:176974104:G:T	HOXD11	physical_distance						FALSE
Total_TG	2:181524669:T:TCTTA	2	181524669	T	TCTTA	0.6526	-0.0105	0.0017	9.15	645250	--	chrom2_42	2:176974104:G:T	HOXD11	physical_distance						FALSE
VLDL_TG	2:181524669:T:TCTTA	2	181524669	T	TCTTA	0.6525	-0.0106	0.0017	9.36	645339	--	chrom2_42	2:176974104:G:T	HOXD11	physical_distance						FALSE
TG_by_PG	2:181524669:T:TCTTA	2	181524669	T	TCTTA	0.6534	-0.0112	0.0016	11.08	645189	--	chrom2_42	2:176974104:G:T	HOXD11	physical_distance						FALSE
XXL_VLDL_C	2:181524669:T:TCTTA	2	181524669	T	TCTTA	0.6526	-0.011	0.0017	9.9	645387	--	chrom2_42	2:176974104:G:T	HOXD11	physical_distance						FALSE
XL_VLDL_L	2:181524669:T:TCTTA	2	181524669	T	TCTTA	0.6526	-0.0109	0.0017	9.97	645452	--	chrom2_42	2:176974104:G:T	HOXD11	physical_distance						FALSE
XL_VLDL_C	2:181524669:T:TCTTA	2	181524669	T	TCTTA	0.6525	-0.0103	0.0017	9.02	645563	--	chrom2_42	2:176974104:G:T	HOXD11	physical_distance						FALSE
L_VLDL_L	2:181524669:T:TCTTA	2	181524669	T	TCTTA	0.6524	-0.0106	0.0017	9.48	645536	--	chrom2_42	2:176974104:G:T	HOXD11	physical_distance						FALSE
M_HDL_TG_pct	2:181524669:T:TCTTA	2	181524669	T	TCTTA	0.6529	-0.0102	0.0017	8.94	645568	--	chrom2_42	2:176974104:G:T	HOXD11	physical_distance						FALSE
M_HDL_CE_pct	2:181524944:G:A	2	181524944	A	G	0.3475	-0.0102	0.0017	8.66	645554	--	chrom2_42	2:176974104:G:T	HOXD11	physical_distance						FALSE
XS_VLDL_C_pct	2:181561742:T:C	2	181561742	T	C	0.3608	0.0099	0.0016	8.79	645572	++	chrom2_42	2:176974104:G:T	HOXD11	physical_distance						FALSE
XS_VLDL_CE_pct	2:181561742:T:C	2	181561742	T	C	0.3608	0.0101	0.0016	9.12	645579	++	chrom2_42	2:176974104:G:T	HOXD11	physical_distance						FALSE
L_HDL_CE_pct	2:181561742:T:C	2	181561742	T	C	0.3609	0.0101	0.0016	9.09	645425	++	chrom2_42	2:176974104:G:T	HOXD11	physical_distance						FALSE
M_HDL_PL_pct	2:181561742:T:C	2	181561742	T	C	0.3608	-0.0108	0.0016	10.23	645550	--	chrom2_42	2:176974104:G:T	HOXD11	physical_distance						FALSE
GlycA	2:181562177:AT:A	2	181562177	A	AT	0.6395	0.0114	0.0017	10.67	657263	-+	chrom2_42	2:176974104:G:T	HOXD11	physical_distance						FALSE
M_VLDL_C_pct	2:181618654:A:G	2	181618654	A	G	0.6739	-0.0111	0.0017	10.15	645685	--	chrom2_42	2:176974104:G:T	HOXD11	physical_distance						FALSE
M_VLDL_CE_pct	2:181618654:A:G	2	181618654	A	G	0.6739	-0.0112	0.0017	10.43	645687	--	chrom2_42	2:176974104:G:T	HOXD11	physical_distance						FALSE
M_VLDL_FC_pct	2:181618654:A:G	2	181618654	A	G	0.674	-0.0102	0.0017	8.64	645638	--	chrom2_42	2:176974104:G:T	HOXD11	physical_distance						FALSE
M_VLDL_TG_pct	2:181618654:A:G	2	181618654	A	G	0.6739	0.0109	0.0017	9.83	645667	++	chrom2_42	2:176974104:G:T	HOXD11	physical_distance						FALSE
Creatinine	2:183045825:T:C	2	183045825	T	C	0.4689	0.0096	0.0014	10.67	642020	++	chrom2_43	2:183045825:T:C	PDE1A	physical_distance						FALSE
DHA_pct	2:185327700:T:C	2	185327700	T	C	0.557	-0.0101	0.0017	8.7	656891	--	chrom2_44	2:185434426:T:G	LOC105373780	physical_distance						FALSE
Unsaturation	2:185434426:T:G	2	185434426	T	G	0.4611	-0.0103	0.0016	9.66	657198	--	chrom2_44	2:185434426:T:G	LOC105373780	physical_distance						FALSE
L_HDL_TG_pct	2:187497988:A:G	2	187497988	A	G	0.8986	-0.0162	0.0026	9.13	645468	--	chrom2_45	2:188345322:C:T	TFPI	physical_distance						FALSE
S_HDL_TG_pct	2:187497988:A:G	2	187497988	A	G	0.8986	-0.0165	0.0026	9.37	645568	--	chrom2_45	2:188345322:C:T	TFPI	physical_distance						FALSE
L_VLDL_CE	2:187576378:A:AT	2	187576378	A	AT	0.8992	-0.0177	0.0027	10.04	645712	--	chrom2_45	2:188345322:C:T	TFPI	physical_distance						FALSE
S_VLDL_P	2:187576378:A:AT	2	187576378	A	AT	0.8992	-0.017	0.0027	9.37	645713	--	chrom2_45	2:188345322:C:T	TFPI	physical_distance						FALSE
M_VLDL_L	2:187576378:A:AT	2	187576378	A	AT	0.8992	-0.0173	0.0028	9.48	645646	--	chrom2_45	2:188345322:C:T	TFPI	physical_distance						FALSE
S_VLDL_L	2:187576378:A:AT	2	187576378	A	AT	0.8992	-0.0166	0.0027	8.95	645645	--	chrom2_45	2:188345322:C:T	TFPI	physical_distance						FALSE
VLDL_size	2:187589940:A:G	2	187589940	A	G	0.8494	-0.0136	0.0022	9.19	645784	+-	chrom2_45	2:188345322:C:T	TFPI	physical_distance						FALSE
XXL_VLDL_P	2:187589940:A:G	2	187589940	A	G	0.8494	-0.0142	0.0023	9.12	645550	+-	chrom2_45	2:188345322:C:T	TFPI	physical_distance						FALSE
XXL_VLDL_PL	2:187589940:A:G	2	187589940	A	G	0.8494	-0.0139	0.0023	8.93	645551	+-	chrom2_45	2:188345322:C:T	TFPI	physical_distance						FALSE
XXL_VLDL_CE	2:187589940:A:G	2	187589940	A	G	0.8494	-0.0151	0.0023	10.42	645599	--	chrom2_45	2:188345322:C:T	TFPI	physical_distance						FALSE
XXL_VLDL_FC	2:187589940:A:G	2	187589940	A	G	0.8494	-0.014	0.0023	8.92	645557	+-	chrom2_45	2:188345322:C:T	TFPI	physical_distance						FALSE
XL_VLDL_P	2:187589940:A:G	2	187589940	A	G	0.8494	-0.0149	0.0023	10.38	645591	--	chrom2_45	2:188345322:C:T	TFPI	physical_distance						FALSE
XL_VLDL_PL	2:187589940:A:G	2	187589940	A	G	0.8494	-0.0151	0.0023	10.53	645609	--	chrom2_45	2:188345322:C:T	TFPI	physical_distance						FALSE
XL_VLDL_CE	2:187589940:A:G	2	187589940	A	G	0.8495	-0.0143	0.0023	9.37	645699	--	chrom2_45	2:188345322:C:T	TFPI	physical_distance						FALSE
XL_VLDL_FC	2:187589940:A:G	2	187589940	A	G	0.8494	-0.0152	0.0023	10.6	645618	--	chrom2_45	2:188345322:C:T	TFPI	physical_distance						FALSE
XL_VLDL_TG	2:187589940:A:G	2	187589940	A	G	0.8494	-0.015	0.0023	10.47	645625	+-	chrom2_45	2:188345322:C:T	TFPI	physical_distance						FALSE
L_VLDL_P	2:187589940:A:G	2	187589940	A	G	0.8494	-0.0152	0.0023	10.64	645607	--	chrom2_45	2:188345322:C:T	TFPI	physical_distance						FALSE
L_VLDL_PL	2:187589940:A:G	2	187589940	A	G	0.8494	-0.0152	0.0023	10.66	645660	+-	chrom2_45	2:188345322:C:T	TFPI	physical_distance						FALSE
L_VLDL_FC	2:187589940:A:G	2	187589940	A	G	0.8494	-0.0149	0.0023	10.33	645659	+-	chrom2_45	2:188345322:C:T	TFPI	physical_distance						FALSE
L_VLDL_TG	2:187589940:A:G	2	187589940	A	G	0.8495	-0.0155	0.0023	10.93	645679	--	chrom2_45	2:188345322:C:T	TFPI	physical_distance						FALSE
M_VLDL_TG	2:187589940:A:G	2	187589940	A	G	0.8495	-0.0157	0.0023	11.04	645722	--	chrom2_45	2:188345322:C:T	TFPI	physical_distance						FALSE
S_VLDL_TG	2:187589940:A:G	2	187589940	A	G	0.8494	-0.0156	0.0023	11.12	645704	--	chrom2_45	2:188345322:C:T	TFPI	physical_distance						FALSE
S_LDL_TG	2:187589940:A:G	2	187589940	A	G	0.8494	-0.0155	0.0023	10.82	645626	--	chrom2_45	2:188345322:C:T	TFPI	physical_distance						FALSE
XL_HDL_TG	2:187589940:A:G	2	187589940	A	G	0.8494	-0.0146	0.0023	9.77	645665	--	chrom2_45	2:188345322:C:T	TFPI	physical_distance						FALSE
Total_TG	2:187589940:A:G	2	187589940	A	G	0.8494	-0.0155	0.0023	10.9	645250	--	chrom2_45	2:188345322:C:T	TFPI	physical_distance						FALSE
VLDL_TG	2:187589940:A:G	2	187589940	A	G	0.8494	-0.0156	0.0023	11.07	645339	--	chrom2_45	2:188345322:C:T	TFPI	physical_distance						FALSE
VLDL_PL	2:187589940:A:G	2	187589940	A	G	0.8495	-0.0146	0.0023	9.63	645412	--	chrom2_45	2:188345322:C:T	TFPI	physical_distance						FALSE
VLDL_FC	2:187589940:A:G	2	187589940	A	G	0.8495	-0.0141	0.0023	8.99	645423	--	chrom2_45	2:188345322:C:T	TFPI	physical_distance						FALSE
VLDL_L	2:187589940:A:G	2	187589940	A	G	0.8494	-0.0152	0.0023	10.4	645298	--	chrom2_45	2:188345322:C:T	TFPI	physical_distance						FALSE
TG_by_PG	2:187589940:A:G	2	187589940	A	G	0.8494	-0.0144	0.0022	10.32	645189	--	chrom2_45	2:188345322:C:T	TFPI	physical_distance						FALSE
XXL_VLDL_L	2:187589940:A:G	2	187589940	A	G	0.8494	-0.0142	0.0023	9.13	645244	--	chrom2_45	2:188345322:C:T	TFPI	physical_distance						FALSE
XXL_VLDL_C	2:187589940:A:G	2	187589940	A	G	0.8494	-0.0147	0.0023	9.91	645387	--	chrom2_45	2:188345322:C:T	TFPI	physical_distance						FALSE
XL_VLDL_L	2:187589940:A:G	2	187589940	A	G	0.8494	-0.0152	0.0023	10.64	645452	--	chrom2_45	2:188345322:C:T	TFPI	physical_distance						FALSE
XL_VLDL_C	2:187589940:A:G	2	187589940	A	G	0.8494	-0.0148	0.0023	10.08	645563	+-	chrom2_45	2:188345322:C:T	TFPI	physical_distance						FALSE
L_VLDL_L	2:187589940:A:G	2	187589940	A	G	0.8494	-0.0155	0.0023	10.98	645536	--	chrom2_45	2:188345322:C:T	TFPI	physical_distance						FALSE
L_VLDL_C	2:187589940:A:G	2	187589940	A	G	0.8494	-0.015	0.0023	10.31	645609	--	chrom2_45	2:188345322:C:T	TFPI	physical_distance						FALSE
M_HDL_TG_pct	2:187589940:A:G	2	187589940	A	G	0.8494	-0.0137	0.0022	9	645568	--	chrom2_45	2:188345322:C:T	TFPI	physical_distance						FALSE
L_HDL_FC_pct	2:187867340:G:A	2	187867340	A	G	0.1996	-0.0119	0.002	8.95	645477	--	chrom2_45	2:188345322:C:T	TFPI	physical_distance						FALSE
XL_HDL_P	2:187880076:A:G	2	187880076	A	G	0.7958	0.0115	0.0018	9.31	645728	++	chrom2_45	2:188345322:C:T	TFPI	physical_distance						FALSE
XL_HDL_PL	2:187880076:A:G	2	187880076	A	G	0.7957	0.0114	0.0018	9.29	645766	++	chrom2_45	2:188345322:C:T	TFPI	physical_distance						FALSE
XL_HDL_CE	2:187880076:A:G	2	187880076	A	G	0.796	0.011	0.0018	8.69	645752	++	chrom2_45	2:188345322:C:T	TFPI	physical_distance						FALSE
XL_HDL_FC	2:187880076:A:G	2	187880076	A	G	0.7948	0.0125	0.0019	10.07	645731	++	chrom2_45	2:188345322:C:T	TFPI	physical_distance						FALSE
XL_HDL_L	2:187880076:A:G	2	187880076	A	G	0.7958	0.0117	0.0018	9.68	645572	++	chrom2_45	2:188345322:C:T	TFPI	physical_distance						FALSE
XL_HDL_C	2:187880076:A:G	2	187880076	A	G	0.7958	0.0115	0.0018	9.38	645702	++	chrom2_45	2:188345322:C:T	TFPI	physical_distance						FALSE
Creatinine	2:188215209:C:A	2	188215209	A	C	0.1304	0.0136	0.0021	9.72	642020	++	chrom2_45	2:188345322:C:T	TFPI	physical_distance						FALSE
M_HDL_CE	2:188325657:T:A	2	188325657	A	T	0.3105	0.0105	0.0017	9.51	645792	++	chrom2_45	2:188345322:C:T	TFPI	physical_distance						FALSE
M_HDL_C	2:188325657:T:A	2	188325657	A	T	0.3106	0.0102	0.0017	9.15	645772	++	chrom2_45	2:188345322:C:T	TFPI	physical_distance						FALSE
XS_VLDL_PL_pct	2:188345322:C:T	2	188345322	T	C	0.2807	-0.0149	0.0019	14.9	645596	--	chrom2_45	2:188345322:C:T	TFPI	physical_distance						FALSE
IDL_PL_pct	2:188345322:C:T	2	188345322	T	C	0.2807	-0.0124	0.0019	9.9	645591	--	chrom2_45	2:188345322:C:T	TFPI	physical_distance						FALSE
IDL_C_pct	2:188345322:C:T	2	188345322	T	C	0.2809	0.0133	0.0018	12.72	645562	++	chrom2_45	2:188345322:C:T	TFPI	physical_distance						FALSE
IDL_CE_pct	2:188345322:C:T	2	188345322	T	C	0.2808	0.0126	0.0018	11.26	645578	++	chrom2_45	2:188345322:C:T	TFPI	physical_distance						FALSE
L_HDL_CE_pct	2:191149069:A:C	2	191149069	A	C	0.7821	0.0117	0.0019	8.83	645425	++	chrom2_46	2:191841759:G:A	STAT1	LD_and_CADD_score	2:191742613:G:T	0.694831	0.935218	splice_region_variant&intron_variant	0.706	FALSE
GlycA	2:191512030:T:C	2	191512030	T	C	0.6636	-0.0116	0.0018	10.46	657263	--	chrom2_46	2:191841759:G:A	STAT1	LD_and_CADD_score	2:191742613:G:T	0.694831	0.935218	splice_region_variant&intron_variant	0.706	FALSE
Ala	2:191722316:C:T	2	191722316	T	C	0.3585	-0.0138	0.0018	13.63	657135	--	chrom2_46	2:191841759:G:A	STAT1	LD_and_CADD_score	2:191742613:G:T	0.694831	0.935218	splice_region_variant&intron_variant	0.706	FALSE
Tyr	2:191728900:A:T	2	191728900	A	T	0.6649	0.0127	0.0018	11.35	657217	++	chrom2_46	2:191841759:G:A	STAT1	LD_and_CADD_score	2:191742613:G:T	0.694831	0.935218	splice_region_variant&intron_variant	0.706	FALSE
Gln	2:191742613:G:T	2	191742613	T	G	0.2747	-0.0625	0.0019	230.04	657229	--	chrom2_46	2:191841759:G:A	STAT1	LD_and_CADD_score	2:191742613:G:T	0.694831	0.935218	splice_region_variant&intron_variant	0.706	FALSE
Pyruvate	2:191836553:C:T	2	191836553	T	C	0.4175	0.012	0.0018	11.03	657120	++	chrom2_46	2:191841759:G:A	STAT1	LD_and_CADD_score	2:191742613:G:T	0.694831	0.935218	splice_region_variant&intron_variant	0.706	FALSE
XL_VLDL_C_pct	2:192126394:C:T	2	192126394	T	C	0.3049	-0.0122	0.0018	11.11	645196	--	chrom2_46	2:191841759:G:A	STAT1	LD_and_CADD_score	2:191742613:G:T	0.694831	0.935218	splice_region_variant&intron_variant	0.706	FALSE
XL_VLDL_CE_pct	2:192126394:C:T	2	192126394	T	C	0.3049	-0.0115	0.0018	10.06	645224	--	chrom2_46	2:191841759:G:A	STAT1	LD_and_CADD_score	2:191742613:G:T	0.694831	0.935218	splice_region_variant&intron_variant	0.706	FALSE
XL_VLDL_FC_pct	2:192126394:C:T	2	192126394	T	C	0.3051	-0.0134	0.0018	12.85	645337	--	chrom2_46	2:191841759:G:A	STAT1	LD_and_CADD_score	2:191742613:G:T	0.694831	0.935218	splice_region_variant&intron_variant	0.706	FALSE
XL_VLDL_TG_pct	2:192126394:C:T	2	192126394	T	C	0.3051	0.0146	0.0018	15.26	645580	++	chrom2_46	2:191841759:G:A	STAT1	LD_and_CADD_score	2:191742613:G:T	0.694831	0.935218	splice_region_variant&intron_variant	0.706	FALSE
L_VLDL_C_pct	2:192126394:C:T	2	192126394	T	C	0.3051	-0.0166	0.0018	19.11	645411	--	chrom2_46	2:191841759:G:A	STAT1	LD_and_CADD_score	2:191742613:G:T	0.694831	0.935218	splice_region_variant&intron_variant	0.706	FALSE
L_VLDL_CE_pct	2:192126394:C:T	2	192126394	T	C	0.305	-0.0155	0.0018	17.46	645442	--	chrom2_46	2:191841759:G:A	STAT1	LD_and_CADD_score	2:191742613:G:T	0.694831	0.935218	splice_region_variant&intron_variant	0.706	FALSE
L_VLDL_FC_pct	2:192126394:C:T	2	192126394	T	C	0.3052	-0.0146	0.0018	14.54	645408	--	chrom2_46	2:191841759:G:A	STAT1	LD_and_CADD_score	2:191742613:G:T	0.694831	0.935218	splice_region_variant&intron_variant	0.706	FALSE
M_VLDL_PL_pct	2:192126394:C:T	2	192126394	T	C	0.305	-0.016	0.0018	18.92	645589	--	chrom2_46	2:191841759:G:A	STAT1	LD_and_CADD_score	2:191742613:G:T	0.694831	0.935218	splice_region_variant&intron_variant	0.706	FALSE
M_VLDL_C_pct	2:192126394:C:T	2	192126394	T	C	0.3048	-0.0126	0.0017	12.37	645685	--	chrom2_46	2:191841759:G:A	STAT1	LD_and_CADD_score	2:191742613:G:T	0.694831	0.935218	splice_region_variant&intron_variant	0.706	FALSE
M_VLDL_CE_pct	2:192126394:C:T	2	192126394	T	C	0.3048	-0.012	0.0017	11.35	645687	--	chrom2_46	2:191841759:G:A	STAT1	LD_and_CADD_score	2:191742613:G:T	0.694831	0.935218	splice_region_variant&intron_variant	0.706	FALSE
M_VLDL_FC_pct	2:192126394:C:T	2	192126394	T	C	0.3049	-0.0137	0.0018	14.3	645638	--	chrom2_46	2:191841759:G:A	STAT1	LD_and_CADD_score	2:191742613:G:T	0.694831	0.935218	splice_region_variant&intron_variant	0.706	FALSE
M_VLDL_TG_pct	2:192126394:C:T	2	192126394	T	C	0.3048	0.0135	0.0017	14.02	645667	++	chrom2_46	2:191841759:G:A	STAT1	LD_and_CADD_score	2:191742613:G:T	0.694831	0.935218	splice_region_variant&intron_variant	0.706	FALSE
S_VLDL_PL_pct	2:192126394:C:T	2	192126394	T	C	0.3048	-0.0107	0.0018	9.02	645646	--	chrom2_46	2:191841759:G:A	STAT1	LD_and_CADD_score	2:191742613:G:T	0.694831	0.935218	splice_region_variant&intron_variant	0.706	FALSE
S_VLDL_C_pct	2:192126394:C:T	2	192126394	T	C	0.3049	-0.0157	0.0018	17.69	645652	--	chrom2_46	2:191841759:G:A	STAT1	LD_and_CADD_score	2:191742613:G:T	0.694831	0.935218	splice_region_variant&intron_variant	0.706	FALSE
S_VLDL_CE_pct	2:192126394:C:T	2	192126394	T	C	0.305	-0.0178	0.0018	21.87	645641	--	chrom2_46	2:191841759:G:A	STAT1	LD_and_CADD_score	2:191742613:G:T	0.694831	0.935218	splice_region_variant&intron_variant	0.706	FALSE
S_VLDL_FC_pct	2:192126394:C:T	2	192126394	T	C	0.3048	-0.0106	0.0017	8.92	645651	--	chrom2_46	2:191841759:G:A	STAT1	LD_and_CADD_score	2:191742613:G:T	0.694831	0.935218	splice_region_variant&intron_variant	0.706	FALSE
S_VLDL_TG_pct	2:192126394:C:T	2	192126394	T	C	0.3049	0.0144	0.0018	15.26	645653	++	chrom2_46	2:191841759:G:A	STAT1	LD_and_CADD_score	2:191742613:G:T	0.694831	0.935218	splice_region_variant&intron_variant	0.706	FALSE
XS_VLDL_CE	2:192126474:T:C	2	192126474	T	C	0.6933	0.0102	0.0017	8.61	645761	++	chrom2_46	2:191841759:G:A	STAT1	LD_and_CADD_score	2:191742613:G:T	0.694831	0.935218	splice_region_variant&intron_variant	0.706	FALSE
XL_VLDL_PL_pct	2:192126474:T:C	2	192126474	T	C	0.693	0.013	0.0018	11.77	645011	++	chrom2_46	2:191841759:G:A	STAT1	LD_and_CADD_score	2:191742613:G:T	0.694831	0.935218	splice_region_variant&intron_variant	0.706	FALSE
L_VLDL_TG_pct	2:192126474:T:C	2	192126474	T	C	0.693	-0.0166	0.0018	18.82	645363	--	chrom2_46	2:191841759:G:A	STAT1	LD_and_CADD_score	2:191742613:G:T	0.694831	0.935218	splice_region_variant&intron_variant	0.706	FALSE
DHA_pct	2:193954458:C:A	2	193954458	A	C	0.2168	0.0143	0.002	11.99	656891	++	chrom2_47	2:193997307:C:T	SLC44A3P1	physical_distance						FALSE
XS_VLDL_PL_pct	2:193954458:C:A	2	193954458	A	C	0.2175	-0.0126	0.002	9.3	645596	--	chrom2_47	2:193997307:C:T	SLC44A3P1	physical_distance						FALSE
M_HDL_PL_pct	2:193954458:C:A	2	193954458	A	C	0.2177	-0.0116	0.0019	8.76	645550	--	chrom2_47	2:193997307:C:T	SLC44A3P1	physical_distance						FALSE
XL_HDL_CE	2:193997307:C:T	2	193997307	T	C	0.2008	0.012	0.0018	10.15	645752	++	chrom2_47	2:193997307:C:T	SLC44A3P1	physical_distance						FALSE
L_HDL_P	2:193997307:C:T	2	193997307	T	C	0.2008	0.0113	0.0018	9.71	645758	++	chrom2_47	2:193997307:C:T	SLC44A3P1	physical_distance						FALSE
L_HDL_CE	2:193997307:C:T	2	193997307	T	C	0.2008	0.0123	0.0018	11.05	645794	++	chrom2_47	2:193997307:C:T	SLC44A3P1	physical_distance						FALSE
L_HDL_FC	2:193997307:C:T	2	193997307	T	C	0.2008	0.0113	0.0018	9.55	645772	++	chrom2_47	2:193997307:C:T	SLC44A3P1	physical_distance						FALSE
TG_by_PG	2:193997307:C:T	2	193997307	T	C	0.2007	-0.0121	0.0019	9.26	645189	--	chrom2_47	2:193997307:C:T	SLC44A3P1	physical_distance						FALSE
PUFA_pct	2:193997307:C:T	2	193997307	T	C	0.2001	0.0136	0.0021	10.11	657006	++	chrom2_47	2:193997307:C:T	SLC44A3P1	physical_distance						FALSE
MUFA_pct	2:193997307:C:T	2	193997307	T	C	0.2002	-0.0147	0.002	12.51	657007	--	chrom2_47	2:193997307:C:T	SLC44A3P1	physical_distance						FALSE
PUFA_by_MUFA	2:193997307:C:T	2	193997307	T	C	0.2002	0.0147	0.002	12.22	657033	++	chrom2_47	2:193997307:C:T	SLC44A3P1	physical_distance						FALSE
XL_HDL_C	2:193997307:C:T	2	193997307	T	C	0.2007	0.0115	0.0019	9.34	645702	++	chrom2_47	2:193997307:C:T	SLC44A3P1	physical_distance						FALSE
L_HDL_L	2:193997307:C:T	2	193997307	T	C	0.2008	0.0111	0.0018	9.32	645652	++	chrom2_47	2:193997307:C:T	SLC44A3P1	physical_distance						FALSE
L_HDL_C	2:193997307:C:T	2	193997307	T	C	0.2008	0.0121	0.0018	10.87	645762	++	chrom2_47	2:193997307:C:T	SLC44A3P1	physical_distance						FALSE
XS_VLDL_C_pct	2:193997307:C:T	2	193997307	T	C	0.2007	0.0128	0.002	9.81	645572	++	chrom2_47	2:193997307:C:T	SLC44A3P1	physical_distance						FALSE
XS_VLDL_CE_pct	2:193997307:C:T	2	193997307	T	C	0.2007	0.0133	0.002	10.67	645579	++	chrom2_47	2:193997307:C:T	SLC44A3P1	physical_distance						FALSE
IDL_TG_pct	2:193997307:C:T	2	193997307	T	C	0.2006	-0.0125	0.002	9.35	645518	--	chrom2_47	2:193997307:C:T	SLC44A3P1	physical_distance						FALSE
M_LDL_FC_pct	2:193997307:C:T	2	193997307	T	C	0.2006	0.0127	0.002	9.47	645550	++	chrom2_47	2:193997307:C:T	SLC44A3P1	physical_distance						FALSE
S_LDL_FC_pct	2:193997307:C:T	2	193997307	T	C	0.2006	0.0127	0.0021	9.21	645417	++	chrom2_47	2:193997307:C:T	SLC44A3P1	physical_distance						FALSE
XL_HDL_TG_pct	2:193997307:C:T	2	193997307	T	C	0.2007	-0.0129	0.002	10.35	645406	--	chrom2_47	2:193997307:C:T	SLC44A3P1	physical_distance						FALSE
L_HDL_C_pct	2:193997307:C:T	2	193997307	T	C	0.2007	0.0132	0.002	10.71	645433	++	chrom2_47	2:193997307:C:T	SLC44A3P1	physical_distance						FALSE
L_HDL_CE_pct	2:193997307:C:T	2	193997307	T	C	0.2007	0.0127	0.002	9.71	645425	++	chrom2_47	2:193997307:C:T	SLC44A3P1	physical_distance						FALSE
L_HDL_TG_pct	2:193997307:C:T	2	193997307	T	C	0.2007	-0.0128	0.002	10.1	645468	--	chrom2_47	2:193997307:C:T	SLC44A3P1	physical_distance						FALSE
M_HDL_C_pct	2:193997307:C:T	2	193997307	T	C	0.2007	0.0124	0.002	9.41	645558	++	chrom2_47	2:193997307:C:T	SLC44A3P1	physical_distance						FALSE
M_HDL_TG_pct	2:193997307:C:T	2	193997307	T	C	0.2007	-0.0122	0.002	9.02	645568	--	chrom2_47	2:193997307:C:T	SLC44A3P1	physical_distance						FALSE
S_HDL_TG_pct	2:193997307:C:T	2	193997307	T	C	0.2007	-0.0123	0.002	9.35	645568	--	chrom2_47	2:193997307:C:T	SLC44A3P1	physical_distance						FALSE
Unsaturation	2:194017714:C:A	2	194017714	A	C	0.2146	0.013	0.002	10.35	657198	++	chrom2_47	2:193997307:C:T	SLC44A3P1	physical_distance						FALSE
Creatinine	2:196852290:G:A	2	196852290	A	G	0.1704	0.0119	0.0019	9.23	642020	++	chrom2_48	2:196852290:G:A	DNAH7	physical_distance						FALSE
L_LDL_PL_pct	2:198160501:T:C	2	198160501	T	C	0.6108	-0.0104	0.0017	8.84	645561	--	chrom2_49	2:198422142:G:A	MOB4	physical_distance						FALSE
Phosphoglyc	2:198164530:A:G	2	198164530	A	G	0.6342	0.0099	0.0016	9.01	657185	++	chrom2_49	2:198422142:G:A	MOB4	physical_distance						FALSE
Cholines	2:198164530:A:G	2	198164530	A	G	0.6342	0.0096	0.0016	8.62	657187	++	chrom2_49	2:198422142:G:A	MOB4	physical_distance						FALSE
Phosphatidylc	2:198164530:A:G	2	198164530	A	G	0.6342	0.0099	0.0016	9.05	657191	++	chrom2_49	2:198422142:G:A	MOB4	physical_distance						FALSE
Total_PL	2:198168403:T:C	2	198168403	T	C	0.6369	0.0101	0.0016	9	645346	++	chrom2_49	2:198422142:G:A	MOB4	physical_distance						FALSE
L_HDL_TG	2:198187903:T:C	2	198187903	T	C	0.6385	0.0118	0.0016	12.36	645684	++	chrom2_49	2:198422142:G:A	MOB4	physical_distance						FALSE
IDL_TG	2:198195965:T:C	2	198195965	T	C	0.6458	0.0098	0.0016	8.62	645700	++	chrom2_49	2:198422142:G:A	MOB4	physical_distance						FALSE
XL_HDL_TG	2:198195965:T:C	2	198195965	T	C	0.6458	0.0134	0.0017	14.75	645665	++	chrom2_49	2:198422142:G:A	MOB4	physical_distance						FALSE
L_LDL_TG	2:198207607:C:G	2	198207607	C	G	0.645	0.01	0.0017	8.74	645696	++	chrom2_49	2:198422142:G:A	MOB4	physical_distance						FALSE
Ala	2:198300187:T:TA	2	198300187	T	TA	0.8141	-0.0141	0.0022	9.98	657135	--	chrom2_49	2:198422142:G:A	MOB4	physical_distance						FALSE
S_LDL_TG	2:198362524:C:T	2	198362524	T	C	0.4646	0.0098	0.0016	8.86	645626	++	chrom2_49	2:198422142:G:A	MOB4	physical_distance						FALSE
Gln	2:198422142:G:A	2	198422142	A	G	0.1824	-0.0222	0.0022	23.69	657229	--	chrom2_49	2:198422142:G:A	MOB4	physical_distance						FALSE
M_LDL_TG	2:198497512:T:G	2	198497512	T	G	0.5329	-0.0102	0.0016	9.78	645674	--	chrom2_49	2:198422142:G:A	MOB4	physical_distance						FALSE
LDL_TG	2:198497512:T:G	2	198497512	T	G	0.5329	-0.0101	0.0016	9.51	645532	--	chrom2_49	2:198422142:G:A	MOB4	physical_distance						FALSE
Citrate	2:198836777:A:G	2	198836777	A	G	0.8094	-0.013	0.0021	9.38	657204	--	chrom2_49	2:198422142:G:A	MOB4	physical_distance						FALSE
Gln	2:200769539:T:G	2	200769539	T	G	0.2026	0.0125	0.0021	8.67	657229	++	chrom2_50	2:203495058:G:A	FAM117B	physical_distance						FALSE
Albumin	2:202152491:T:A	2	202152491	A	T	0.5373	0.0102	0.0017	9	653590	++	chrom2_50	2:203495058:G:A	FAM117B	physical_distance						FALSE
S_HDL_PL	2:202190668:G:A	2	202190668	A	G	0.4493	0.0118	0.0017	11.51	645774	-+	chrom2_50	2:203495058:G:A	FAM117B	physical_distance						FALSE
M_VLDL_CE	2:203150993:T:C	2	203150993	T	C	0.7416	-0.0171	0.0019	18.93	645775	+-	chrom2_50	2:203495058:G:A	FAM117B	physical_distance						FALSE
IDL_TG	2:203235139:G:A	2	203235139	A	G	0.1229	0.0237	0.0024	22.23	645700	++	chrom2_50	2:203495058:G:A	FAM117B	physical_distance						FALSE
XS_VLDL_L	2:203236039:G:A	2	203236039	A	G	0.1227	0.0201	0.0024	16.05	645634	++	chrom2_50	2:203495058:G:A	FAM117B	physical_distance						FALSE
L_VLDL_PL_pct	2:203236039:G:A	2	203236039	A	G	0.1227	0.0215	0.0025	17.64	645297	++	chrom2_50	2:203495058:G:A	FAM117B	physical_distance						FALSE
S_VLDL_CE	2:203238623:C:T	2	203238623	T	C	0.1222	0.0249	0.0025	23.1	645755	-+	chrom2_50	2:203495058:G:A	FAM117B	physical_distance						FALSE
XS_VLDL_PL	2:203238623:C:T	2	203238623	T	C	0.1223	0.0207	0.0024	16.95	645732	++	chrom2_50	2:203495058:G:A	FAM117B	physical_distance						FALSE
L_LDL_TG	2:203240754:T:TGCCCACCGCA	2	203240754	T	TGCCCACCGCA	0.8781	-0.0252	0.0024	24.47	645696	--	chrom2_50	2:203495058:G:A	FAM117B	physical_distance						FALSE
Tyr	2:203270092:A:G	2	203270092	A	G	0.7328	0.0136	0.0019	11.6	657217	++	chrom2_50	2:203495058:G:A	FAM117B	physical_distance						FALSE
Omega_3	2:203284266:G:C	2	203284266	C	G	0.1268	0.0177	0.0023	13.39	657170	-+	chrom2_50	2:203495058:G:A	FAM117B	physical_distance						FALSE
XL_HDL_TG	2:203347460:C:T	2	203347460	T	C	0.1244	0.0165	0.0024	10.86	645665	++	chrom2_50	2:203495058:G:A	FAM117B	physical_distance						FALSE
M_VLDL_P	2:203353447:T:C	2	203353447	T	C	0.7319	-0.0189	0.0019	23.58	645719	--	chrom2_50	2:203495058:G:A	FAM117B	physical_distance						FALSE
M_VLDL_PL	2:203353447:T:C	2	203353447	T	C	0.7319	-0.0187	0.0019	23.33	645754	--	chrom2_50	2:203495058:G:A	FAM117B	physical_distance						FALSE
M_VLDL_FC	2:203353447:T:C	2	203353447	T	C	0.7319	-0.0188	0.0019	23.37	645756	--	chrom2_50	2:203495058:G:A	FAM117B	physical_distance						FALSE
S_VLDL_PL	2:203353447:T:C	2	203353447	T	C	0.7319	-0.0194	0.0018	25.19	645745	--	chrom2_50	2:203495058:G:A	FAM117B	physical_distance						FALSE
HDL_TG	2:203356996:G:T	2	203356996	T	G	0.1241	0.0152	0.0025	9.06	645545	++	chrom2_50	2:203495058:G:A	FAM117B	physical_distance						FALSE
XL_HDL_TG_pct	2:203356996:G:T	2	203356996	T	G	0.1241	0.0193	0.0024	15.46	645406	++	chrom2_50	2:203495058:G:A	FAM117B	physical_distance						FALSE
VLDL_size	2:203360074:C:T	2	203360074	T	C	0.122	0.0166	0.0024	11.56	645784	++	chrom2_50	2:203495058:G:A	FAM117B	physical_distance						FALSE
MUFA	2:203360074:C:T	2	203360074	T	C	0.1214	0.0237	0.0025	20.68	657130	++	chrom2_50	2:203495058:G:A	FAM117B	physical_distance						FALSE
GlycA	2:203360074:C:T	2	203360074	T	C	0.1213	0.0216	0.0025	16.98	657263	++	chrom2_50	2:203495058:G:A	FAM117B	physical_distance						FALSE
XXL_VLDL_P	2:203360074:C:T	2	203360074	T	C	0.122	0.0165	0.0025	10.53	645550	++	chrom2_50	2:203495058:G:A	FAM117B	physical_distance						FALSE
XXL_VLDL_PL	2:203360074:C:T	2	203360074	T	C	0.122	0.0164	0.0025	10.47	645551	++	chrom2_50	2:203495058:G:A	FAM117B	physical_distance						FALSE
XXL_VLDL_CE	2:203360074:C:T	2	203360074	T	C	0.122	0.0192	0.0025	14.17	645599	-+	chrom2_50	2:203495058:G:A	FAM117B	physical_distance						FALSE
XXL_VLDL_FC	2:203360074:C:T	2	203360074	T	C	0.122	0.0165	0.0025	10.5	645557	++	chrom2_50	2:203495058:G:A	FAM117B	physical_distance						FALSE
XL_VLDL_P	2:203360074:C:T	2	203360074	T	C	0.122	0.0208	0.0024	16.94	645591	++	chrom2_50	2:203495058:G:A	FAM117B	physical_distance						FALSE
XL_VLDL_PL	2:203360074:C:T	2	203360074	T	C	0.122	0.0208	0.0024	16.85	645609	++	chrom2_50	2:203495058:G:A	FAM117B	physical_distance						FALSE
XL_VLDL_CE	2:203360074:C:T	2	203360074	T	C	0.1219	0.0237	0.0025	21.38	645699	++	chrom2_50	2:203495058:G:A	FAM117B	physical_distance						FALSE
XL_VLDL_FC	2:203360074:C:T	2	203360074	T	C	0.122	0.0214	0.0024	17.69	645618	++	chrom2_50	2:203495058:G:A	FAM117B	physical_distance						FALSE
XL_VLDL_TG	2:203360074:C:T	2	203360074	T	C	0.122	0.0185	0.0024	13.47	645625	++	chrom2_50	2:203495058:G:A	FAM117B	physical_distance						FALSE
L_VLDL_P	2:203360074:C:T	2	203360074	T	C	0.122	0.0219	0.0024	18.58	645607	++	chrom2_50	2:203495058:G:A	FAM117B	physical_distance						FALSE
L_VLDL_PL	2:203360074:C:T	2	203360074	T	C	0.122	0.0221	0.0024	18.93	645660	++	chrom2_50	2:203495058:G:A	FAM117B	physical_distance						FALSE
L_VLDL_CE	2:203360074:C:T	2	203360074	T	C	0.1219	0.0238	0.0025	21.27	645712	++	chrom2_50	2:203495058:G:A	FAM117B	physical_distance						FALSE
L_VLDL_FC	2:203360074:C:T	2	203360074	T	C	0.122	0.0227	0.0024	20.05	645659	++	chrom2_50	2:203495058:G:A	FAM117B	physical_distance						FALSE
M_VLDL_TG	2:203360074:C:T	2	203360074	T	C	0.1219	0.0219	0.0025	18.19	645722	++	chrom2_50	2:203495058:G:A	FAM117B	physical_distance						FALSE
S_VLDL_P	2:203360074:C:T	2	203360074	T	C	0.1219	0.0265	0.0025	26.46	645713	++	chrom2_50	2:203495058:G:A	FAM117B	physical_distance						FALSE
S_VLDL_TG	2:203360074:C:T	2	203360074	T	C	0.122	0.0232	0.0025	20.46	645704	++	chrom2_50	2:203495058:G:A	FAM117B	physical_distance						FALSE
XS_VLDL_TG	2:203360074:C:T	2	203360074	T	C	0.122	0.0241	0.0024	22.39	645694	++	chrom2_50	2:203495058:G:A	FAM117B	physical_distance						FALSE
M_LDL_TG	2:203360074:C:T	2	203360074	T	C	0.1219	0.0265	0.0024	26.83	645674	++	chrom2_50	2:203495058:G:A	FAM117B	physical_distance						FALSE
S_LDL_TG	2:203360074:C:T	2	203360074	T	C	0.122	0.0247	0.0025	23.04	645626	++	chrom2_50	2:203495058:G:A	FAM117B	physical_distance						FALSE
S_HDL_TG	2:203360074:C:T	2	203360074	T	C	0.122	0.0205	0.0024	16.33	645694	++	chrom2_50	2:203495058:G:A	FAM117B	physical_distance						FALSE
Total_TG	2:203360074:C:T	2	203360074	T	C	0.122	0.0211	0.0025	16.97	645250	++	chrom2_50	2:203495058:G:A	FAM117B	physical_distance						FALSE
VLDL_TG	2:203360074:C:T	2	203360074	T	C	0.122	0.02	0.0025	15.38	645339	++	chrom2_50	2:203495058:G:A	FAM117B	physical_distance						FALSE
LDL_TG	2:203360074:C:T	2	203360074	T	C	0.1219	0.0258	0.0024	25.59	645532	++	chrom2_50	2:203495058:G:A	FAM117B	physical_distance						FALSE
VLDL_PL	2:203360074:C:T	2	203360074	T	C	0.1219	0.0244	0.0025	22.34	645412	++	chrom2_50	2:203495058:G:A	FAM117B	physical_distance						FALSE
VLDL_FC	2:203360074:C:T	2	203360074	T	C	0.1219	0.0245	0.0025	22.27	645423	++	chrom2_50	2:203495058:G:A	FAM117B	physical_distance						FALSE
VLDL_L	2:203360074:C:T	2	203360074	T	C	0.122	0.0231	0.0025	20.1	645298	++	chrom2_50	2:203495058:G:A	FAM117B	physical_distance						FALSE
VLDL_P	2:203360074:C:T	2	203360074	T	C	0.1219	0.0251	0.0025	23.49	645382	++	chrom2_50	2:203495058:G:A	FAM117B	physical_distance						FALSE
TG_by_PG	2:203360074:C:T	2	203360074	T	C	0.1221	0.018	0.0024	13.62	645189	++	chrom2_50	2:203495058:G:A	FAM117B	physical_distance						FALSE
ApoB_by_ApoA1	2:203360074:C:T	2	203360074	T	C	0.122	0.0216	0.0024	18.33	645738	-+	chrom2_50	2:203495058:G:A	FAM117B	physical_distance						FALSE
MUFA_pct	2:203360074:C:T	2	203360074	T	C	0.1215	0.019	0.0024	14.17	657007	++	chrom2_50	2:203495058:G:A	FAM117B	physical_distance						FALSE
PUFA_by_MUFA	2:203360074:C:T	2	203360074	T	C	0.1215	-0.0161	0.0025	10.17	657033	--	chrom2_50	2:203495058:G:A	FAM117B	physical_distance						FALSE
XXL_VLDL_C	2:203360074:C:T	2	203360074	T	C	0.122	0.0179	0.0025	12.44	645387	++	chrom2_50	2:203495058:G:A	FAM117B	physical_distance						FALSE
XL_VLDL_L	2:203360074:C:T	2	203360074	T	C	0.122	0.0205	0.0024	16.32	645452	++	chrom2_50	2:203495058:G:A	FAM117B	physical_distance						FALSE
XL_VLDL_C	2:203360074:C:T	2	203360074	T	C	0.122	0.0229	0.0024	20.08	645563	++	chrom2_50	2:203495058:G:A	FAM117B	physical_distance						FALSE
L_VLDL_L	2:203360074:C:T	2	203360074	T	C	0.122	0.0211	0.0024	17.2	645536	++	chrom2_50	2:203495058:G:A	FAM117B	physical_distance						FALSE
L_VLDL_C	2:203360074:C:T	2	203360074	T	C	0.122	0.0235	0.0025	21.09	645609	++	chrom2_50	2:203495058:G:A	FAM117B	physical_distance						FALSE
M_VLDL_L	2:203360074:C:T	2	203360074	T	C	0.1219	0.0243	0.0025	21.82	645646	++	chrom2_50	2:203495058:G:A	FAM117B	physical_distance						FALSE
S_VLDL_L	2:203360074:C:T	2	203360074	T	C	0.1219	0.0264	0.0025	26	645645	++	chrom2_50	2:203495058:G:A	FAM117B	physical_distance						FALSE
M_LDL_FC_pct	2:203360074:C:T	2	203360074	T	C	0.122	-0.0153	0.0024	9.4	645550	--	chrom2_50	2:203495058:G:A	FAM117B	physical_distance						FALSE
S_HDL_TG_pct	2:203360074:C:T	2	203360074	T	C	0.122	0.0188	0.0024	14.4	645568	++	chrom2_50	2:203495058:G:A	FAM117B	physical_distance						FALSE
XL_VLDL_PL_pct	2:203399999:T:G	2	203399999	T	G	0.8761	-0.0153	0.0026	8.61	645011	--	chrom2_50	2:203495058:G:A	FAM117B	physical_distance						FALSE
ApoB	2:203415977:T:C	2	203415977	T	C	0.7324	-0.0195	0.0018	25.62	645786	+-	chrom2_50	2:203495058:G:A	FAM117B	physical_distance						FALSE
S_VLDL_FC	2:203415977:T:C	2	203415977	T	C	0.7325	-0.0193	0.0019	24.67	645761	+-	chrom2_50	2:203495058:G:A	FAM117B	physical_distance						FALSE
L_LDL_P	2:203415977:T:C	2	203415977	T	C	0.7324	-0.0204	0.0018	27.65	645759	--	chrom2_50	2:203495058:G:A	FAM117B	physical_distance						FALSE
M_LDL_P	2:203415977:T:C	2	203415977	T	C	0.7325	-0.0191	0.0019	24.05	645764	+-	chrom2_50	2:203495058:G:A	FAM117B	physical_distance						FALSE
M_LDL_PL	2:203415977:T:C	2	203415977	T	C	0.7325	-0.0215	0.0018	30.7	645785	+-	chrom2_50	2:203495058:G:A	FAM117B	physical_distance						FALSE
M_LDL_CE	2:203415977:T:C	2	203415977	T	C	0.7325	-0.0204	0.0019	27.48	645784	+-	chrom2_50	2:203495058:G:A	FAM117B	physical_distance						FALSE
S_LDL_P	2:203415977:T:C	2	203415977	T	C	0.7324	-0.0203	0.0018	27.36	645747	+-	chrom2_50	2:203495058:G:A	FAM117B	physical_distance						FALSE
S_LDL_CE	2:203415977:T:C	2	203415977	T	C	0.7325	-0.0215	0.0018	30.63	645767	+-	chrom2_50	2:203495058:G:A	FAM117B	physical_distance						FALSE
non_HDL_C	2:203415977:T:C	2	203415977	T	C	0.7324	-0.0188	0.0018	23.8	645268	+-	chrom2_50	2:203495058:G:A	FAM117B	physical_distance						FALSE
Remnant_C	2:203415977:T:C	2	203415977	T	C	0.7324	-0.017	0.0018	19.59	645266	+-	chrom2_50	2:203495058:G:A	FAM117B	physical_distance						FALSE
LDL_PL	2:203415977:T:C	2	203415977	T	C	0.7325	-0.02	0.0018	26.82	645748	+-	chrom2_50	2:203495058:G:A	FAM117B	physical_distance						FALSE
LDL_P	2:203415977:T:C	2	203415977	T	C	0.7324	-0.0205	0.0018	27.93	645720	+-	chrom2_50	2:203495058:G:A	FAM117B	physical_distance						FALSE
M_VLDL_C	2:203415977:T:C	2	203415977	T	C	0.7325	-0.0184	0.0019	22.19	645736	--	chrom2_50	2:203495058:G:A	FAM117B	physical_distance						FALSE
M_LDL_L	2:203415977:T:C	2	203415977	T	C	0.7325	-0.0211	0.0018	29.42	645653	+-	chrom2_50	2:203495058:G:A	FAM117B	physical_distance						FALSE
M_LDL_C	2:203415977:T:C	2	203415977	T	C	0.7325	-0.0206	0.0019	27.99	645766	+-	chrom2_50	2:203495058:G:A	FAM117B	physical_distance						FALSE
S_LDL_L	2:203415977:T:C	2	203415977	T	C	0.7324	-0.0219	0.0018	32.11	645592	+-	chrom2_50	2:203495058:G:A	FAM117B	physical_distance						FALSE
S_LDL_C	2:203415977:T:C	2	203415977	T	C	0.7325	-0.0214	0.0018	30.35	645752	+-	chrom2_50	2:203495058:G:A	FAM117B	physical_distance						FALSE
HDL_size	2:203421199:G:A	2	203421199	A	G	0.1208	-0.0138	0.0022	9.51	645784	+-	chrom2_50	2:203495058:G:A	FAM117B	physical_distance						FALSE
XL_HDL_PL_pct	2:203421199:G:A	2	203421199	A	G	0.1208	-0.016	0.0023	11.35	645365	+-	chrom2_50	2:203495058:G:A	FAM117B	physical_distance						FALSE
L_VLDL_TG	2:203431804:A:G	2	203431804	A	G	0.877	-0.0185	0.0025	13.29	645679	--	chrom2_50	2:203495058:G:A	FAM117B	physical_distance						FALSE
XS_VLDL_P	2:203431804:A:G	2	203431804	A	G	0.877	-0.0203	0.0024	16.34	645717	--	chrom2_50	2:203495058:G:A	FAM117B	physical_distance						FALSE
VLDL_C	2:203431804:A:G	2	203431804	A	G	0.877	-0.024	0.0025	21.46	645405	--	chrom2_50	2:203495058:G:A	FAM117B	physical_distance						FALSE
VLDL_CE	2:203431804:A:G	2	203431804	A	G	0.8771	-0.0231	0.0025	19.89	645501	--	chrom2_50	2:203495058:G:A	FAM117B	physical_distance						FALSE
S_VLDL_C	2:203431804:A:G	2	203431804	A	G	0.8771	-0.0247	0.0025	22.77	645735	+-	chrom2_50	2:203495058:G:A	FAM117B	physical_distance						FALSE
L_LDL_FC_pct	2:203447875:G:A	2	203447875	A	G	0.1214	-0.0173	0.0024	11.94	645524	--	chrom2_50	2:203495058:G:A	FAM117B	physical_distance						FALSE
XS_VLDL_CE_pct	2:203450887:A:T	2	203450887	A	T	0.8883	0.0154	0.0025	8.97	645579	++	chrom2_50	2:203495058:G:A	FAM117B	physical_distance						FALSE
L_LDL_CE	2:203460202:TGGCTCACGCCTGTA:T	2	203460202	T	TGGCTCACGCCTGTA	0.2717	-0.021	0.0018	29.19	645780	+-	chrom2_50	2:203495058:G:A	FAM117B	physical_distance						FALSE
M_LDL_FC	2:203460202:TGGCTCACGCCTGTA:T	2	203460202	T	TGGCTCACGCCTGTA	0.2717	-0.0204	0.0019	27.35	645783	+-	chrom2_50	2:203495058:G:A	FAM117B	physical_distance						FALSE
S_LDL_PL	2:203460202:TGGCTCACGCCTGTA:T	2	203460202	T	TGGCTCACGCCTGTA	0.2718	-0.0237	0.0018	37.78	645762	--	chrom2_50	2:203495058:G:A	FAM117B	physical_distance						FALSE
S_LDL_FC	2:203460202:TGGCTCACGCCTGTA:T	2	203460202	T	TGGCTCACGCCTGTA	0.2718	-0.0214	0.0018	30.54	645778	--	chrom2_50	2:203495058:G:A	FAM117B	physical_distance						FALSE
LDL_C	2:203460202:TGGCTCACGCCTGTA:T	2	203460202	T	TGGCTCACGCCTGTA	0.2717	-0.0206	0.0019	27.95	645728	+-	chrom2_50	2:203495058:G:A	FAM117B	physical_distance						FALSE
LDL_CE	2:203460202:TGGCTCACGCCTGTA:T	2	203460202	T	TGGCTCACGCCTGTA	0.2717	-0.0207	0.0019	28.08	645744	+-	chrom2_50	2:203495058:G:A	FAM117B	physical_distance						FALSE
Total_FC	2:203460202:TGGCTCACGCCTGTA:T	2	203460202	T	TGGCTCACGCCTGTA	0.2718	-0.0202	0.0018	27.7	645324	--	chrom2_50	2:203495058:G:A	FAM117B	physical_distance						FALSE
LDL_L	2:203460202:TGGCTCACGCCTGTA:T	2	203460202	T	TGGCTCACGCCTGTA	0.2718	-0.0206	0.0018	28.02	645522	--	chrom2_50	2:203495058:G:A	FAM117B	physical_distance						FALSE
L_LDL_L	2:203460202:TGGCTCACGCCTGTA:T	2	203460202	T	TGGCTCACGCCTGTA	0.2718	-0.0202	0.0018	27.14	645653	+-	chrom2_50	2:203495058:G:A	FAM117B	physical_distance						FALSE
L_LDL_C	2:203460202:TGGCTCACGCCTGTA:T	2	203460202	T	TGGCTCACGCCTGTA	0.2717	-0.0205	0.0018	28	645746	+-	chrom2_50	2:203495058:G:A	FAM117B	physical_distance						FALSE
L_HDL_PL	2:203469588:C:A	2	203469588	A	C	0.435	-0.011	0.0014	13.6	645793	+-	chrom2_50	2:203495058:G:A	FAM117B	physical_distance						FALSE
L_HDL_CE	2:203469588:C:A	2	203469588	A	C	0.4351	-0.0131	0.0014	18.75	645794	+-	chrom2_50	2:203495058:G:A	FAM117B	physical_distance						FALSE
XL_HDL_L	2:203469588:C:A	2	203469588	A	C	0.4349	-0.0091	0.0015	9.12	645572	+-	chrom2_50	2:203495058:G:A	FAM117B	physical_distance						FALSE
XL_HDL_C	2:203469588:C:A	2	203469588	A	C	0.4349	-0.0107	0.0015	12.18	645702	+-	chrom2_50	2:203495058:G:A	FAM117B	physical_distance						FALSE
L_HDL_L	2:203469588:C:A	2	203469588	A	C	0.4351	-0.0116	0.0014	15.22	645652	+-	chrom2_50	2:203495058:G:A	FAM117B	physical_distance						FALSE
L_HDL_C	2:203469588:C:A	2	203469588	A	C	0.4351	-0.0128	0.0014	18.09	645762	+-	chrom2_50	2:203495058:G:A	FAM117B	physical_distance						FALSE
L_HDL_C_pct	2:203469588:C:A	2	203469588	A	C	0.4347	-0.0155	0.0016	21.84	645433	--	chrom2_50	2:203495058:G:A	FAM117B	physical_distance						FALSE
L_HDL_CE_pct	2:203469588:C:A	2	203469588	A	C	0.4346	-0.0156	0.0016	21.43	645425	--	chrom2_50	2:203495058:G:A	FAM117B	physical_distance						FALSE
L_HDL_TG_pct	2:203469588:C:A	2	203469588	A	C	0.4346	0.0154	0.0016	21.67	645468	++	chrom2_50	2:203495058:G:A	FAM117B	physical_distance						FALSE
M_HDL_C_pct	2:203469588:C:A	2	203469588	A	C	0.4345	-0.0144	0.0016	18.62	645558	+-	chrom2_50	2:203495058:G:A	FAM117B	physical_distance						FALSE
M_HDL_CE_pct	2:203469588:C:A	2	203469588	A	C	0.4343	-0.0127	0.0016	14.06	645554	+-	chrom2_50	2:203495058:G:A	FAM117B	physical_distance						FALSE
M_HDL_TG_pct	2:203469588:C:A	2	203469588	A	C	0.4345	0.014	0.0016	17.57	645568	++	chrom2_50	2:203495058:G:A	FAM117B	physical_distance						FALSE
L_LDL_C_pct	2:203484624:C:G	2	203484624	C	G	0.7108	0.0172	0.0018	20.27	645476	-+	chrom2_50	2:203495058:G:A	FAM117B	physical_distance						FALSE
XL_HDL_FC_pct	2:203484624:C:G	2	203484624	C	G	0.7105	-0.0143	0.0016	18.2	645460	+-	chrom2_50	2:203495058:G:A	FAM117B	physical_distance						FALSE
L_HDL_PL_pct	2:203484624:C:G	2	203484624	C	G	0.7107	-0.0134	0.0018	12.87	645471	--	chrom2_50	2:203495058:G:A	FAM117B	physical_distance						FALSE
M_HDL_PL_pct	2:203484624:C:G	2	203484624	C	G	0.7107	-0.0163	0.0018	19.52	645550	+-	chrom2_50	2:203495058:G:A	FAM117B	physical_distance						FALSE
LA	2:203488594:G:A	2	203488594	A	G	0.512	0.0181	0.0016	27.88	657178	++	chrom2_50	2:203495058:G:A	FAM117B	physical_distance						FALSE
XL_HDL_CE_pct	2:203490441:T:G	2	203490441	T	G	0.7114	0.022	0.0019	30.8	645448	-+	chrom2_50	2:203495058:G:A	FAM117B	physical_distance						FALSE
L_LDL_CE_pct	2:203491226:A:T	2	203491226	A	T	0.7137	0.0223	0.0019	31.08	645497	-+	chrom2_50	2:203495058:G:A	FAM117B	physical_distance						FALSE
Phosphoglyc	2:203493293:C:A	2	203493293	A	C	0.285	-0.0196	0.0018	28	657185	--	chrom2_50	2:203495058:G:A	FAM117B	physical_distance						FALSE
Cholines	2:203493293:C:A	2	203493293	A	C	0.285	-0.0208	0.0018	31.57	657187	--	chrom2_50	2:203495058:G:A	FAM117B	physical_distance						FALSE
Phosphatidylc	2:203493293:C:A	2	203493293	A	C	0.2851	-0.0193	0.0017	27.51	657191	--	chrom2_50	2:203495058:G:A	FAM117B	physical_distance						FALSE
Sphingomyelins	2:203493293:C:A	2	203493293	A	C	0.2851	-0.0215	0.0017	34.8	657191	+-	chrom2_50	2:203495058:G:A	FAM117B	physical_distance						FALSE
Omega_6	2:203493293:C:A	2	203493293	A	C	0.285	-0.0226	0.0018	34.61	657165	--	chrom2_50	2:203495058:G:A	FAM117B	physical_distance						FALSE
SFA	2:203493293:C:A	2	203493293	A	C	0.285	-0.0152	0.0018	15.75	657151	--	chrom2_50	2:203495058:G:A	FAM117B	physical_distance						FALSE
S_HDL_P	2:203493293:C:A	2	203493293	A	C	0.2853	-0.0204	0.0019	26.19	645779	+-	chrom2_50	2:203495058:G:A	FAM117B	physical_distance						FALSE
S_HDL_CE	2:203493293:C:A	2	203493293	A	C	0.2853	-0.02	0.0019	25.39	645752	+-	chrom2_50	2:203495058:G:A	FAM117B	physical_distance						FALSE
S_HDL_FC	2:203493293:C:A	2	203493293	A	C	0.2854	-0.0222	0.0019	32.44	645769	+-	chrom2_50	2:203495058:G:A	FAM117B	physical_distance						FALSE
Total_C	2:203493293:C:A	2	203493293	A	C	0.2855	-0.0217	0.0018	33.3	645268	--	chrom2_50	2:203495058:G:A	FAM117B	physical_distance						FALSE
Total_PL	2:203493293:C:A	2	203493293	A	C	0.2855	-0.0218	0.0018	33.95	645346	+-	chrom2_50	2:203495058:G:A	FAM117B	physical_distance						FALSE
Total_CE	2:203493293:C:A	2	203493293	A	C	0.2855	-0.0223	0.0018	35.31	645404	+-	chrom2_50	2:203495058:G:A	FAM117B	physical_distance						FALSE
Total_L	2:203493293:C:A	2	203493293	A	C	0.2855	-0.0205	0.0018	28.56	645097	--	chrom2_50	2:203495058:G:A	FAM117B	physical_distance						FALSE
Total_FA	2:203493293:C:A	2	203493293	A	C	0.285	-0.0181	0.0018	22.4	656898	+-	chrom2_50	2:203495058:G:A	FAM117B	physical_distance						FALSE
PUFA	2:203493293:C:A	2	203493293	A	C	0.285	-0.0222	0.0018	34.48	657028	--	chrom2_50	2:203495058:G:A	FAM117B	physical_distance						FALSE
S_HDL_L	2:203493293:C:A	2	203493293	A	C	0.2853	-0.0158	0.0019	16.19	645620	+-	chrom2_50	2:203495058:G:A	FAM117B	physical_distance						FALSE
S_HDL_C	2:203493293:C:A	2	203493293	A	C	0.2853	-0.0216	0.0019	29.26	645725	+-	chrom2_50	2:203495058:G:A	FAM117B	physical_distance						FALSE
ApoA1	2:203495058:G:A	2	203495058	A	G	0.2857	-0.0171	0.0017	23.17	645788	+-	chrom2_50	2:203495058:G:A	FAM117B	physical_distance						FALSE
M_HDL_P	2:203495058:G:A	2	203495058	A	G	0.2857	-0.0154	0.0017	18.68	645774	+-	chrom2_50	2:203495058:G:A	FAM117B	physical_distance						FALSE
M_HDL_PL	2:203495058:G:A	2	203495058	A	G	0.2856	-0.0134	0.0017	13.81	645784	+-	chrom2_50	2:203495058:G:A	FAM117B	physical_distance						FALSE
M_HDL_CE	2:203495058:G:A	2	203495058	A	G	0.2857	-0.0162	0.0017	20.63	645792	+-	chrom2_50	2:203495058:G:A	FAM117B	physical_distance						FALSE
M_HDL_FC	2:203495058:G:A	2	203495058	A	G	0.2857	-0.0172	0.0017	23.63	645777	+-	chrom2_50	2:203495058:G:A	FAM117B	physical_distance						FALSE
HDL_C	2:203495058:G:A	2	203495058	A	G	0.2858	-0.0185	0.0016	28.85	645635	+-	chrom2_50	2:203495058:G:A	FAM117B	physical_distance						FALSE
HDL_PL	2:203495058:G:A	2	203495058	A	G	0.2857	-0.0147	0.0017	17.83	645715	+-	chrom2_50	2:203495058:G:A	FAM117B	physical_distance						FALSE
HDL_CE	2:203495058:G:A	2	203495058	A	G	0.2858	-0.0184	0.0016	28.37	645695	+-	chrom2_50	2:203495058:G:A	FAM117B	physical_distance						FALSE
HDL_FC	2:203495058:G:A	2	203495058	A	G	0.2858	-0.0179	0.0016	27.59	645670	+-	chrom2_50	2:203495058:G:A	FAM117B	physical_distance						FALSE
HDL_L	2:203495058:G:A	2	203495058	A	G	0.2858	-0.0166	0.0017	22.93	645431	+-	chrom2_50	2:203495058:G:A	FAM117B	physical_distance						FALSE
Total_P	2:203495058:G:A	2	203495058	A	G	0.2856	-0.0239	0.0018	40.64	645251	+-	chrom2_50	2:203495058:G:A	FAM117B	physical_distance						FALSE
HDL_P	2:203495058:G:A	2	203495058	A	G	0.2856	-0.0219	0.0018	34.81	645680	+-	chrom2_50	2:203495058:G:A	FAM117B	physical_distance						FALSE
M_HDL_L	2:203495058:G:A	2	203495058	A	G	0.2857	-0.0147	0.0017	16.76	645650	+-	chrom2_50	2:203495058:G:A	FAM117B	physical_distance						FALSE
M_HDL_C	2:203495058:G:A	2	203495058	A	G	0.2857	-0.0165	0.0017	21.43	645772	+-	chrom2_50	2:203495058:G:A	FAM117B	physical_distance						FALSE
L_LDL_PL_pct	2:203495058:G:A	2	203495058	A	G	0.2856	0.0197	0.0019	24.84	645561	++	chrom2_50	2:203495058:G:A	FAM117B	physical_distance						FALSE
M_HDL_FC_pct	2:203495058:G:A	2	203495058	A	G	0.2858	-0.0206	0.0016	36.63	645590	--	chrom2_50	2:203495058:G:A	FAM117B	physical_distance						FALSE
S_HDL_FC_pct	2:203496575:A:C	2	203496575	A	C	0.4907	-0.0155	0.0015	24.03	645474	--	chrom2_50	2:203495058:G:A	FAM117B	physical_distance						FALSE
XL_HDL_P	2:203497786:A:C	2	203497786	A	C	0.7	0.0119	0.0016	12.7	645728	++	chrom2_50	2:203495058:G:A	FAM117B	physical_distance						FALSE
XL_HDL_CE	2:203497786:A:C	2	203497786	A	C	0.7	0.0129	0.0016	15.15	645752	++	chrom2_50	2:203495058:G:A	FAM117B	physical_distance						FALSE
L_HDL_P	2:203497786:A:C	2	203497786	A	C	0.7	0.0135	0.0016	17.47	645758	++	chrom2_50	2:203495058:G:A	FAM117B	physical_distance						FALSE
L_HDL_FC	2:203497786:A:C	2	203497786	A	C	0.7	0.0126	0.0016	15.16	645772	++	chrom2_50	2:203495058:G:A	FAM117B	physical_distance						FALSE
S_HDL_C_pct	2:203519783:T:G	2	203519783	T	G	0.7131	0.0151	0.0019	15.47	645575	-+	chrom2_50	2:203495058:G:A	FAM117B	physical_distance						FALSE
S_HDL_PL_pct	2:203527979:T:C	2	203527979	T	C	0.4601	0.0141	0.0016	17.41	645600	++	chrom2_50	2:203495058:G:A	FAM117B	physical_distance						FALSE
DHA	2:203555343:G:T	2	203555343	T	G	0.5408	0.012	0.0016	13.58	657103	-+	chrom2_50	2:203495058:G:A	FAM117B	physical_distance						FALSE
L_HDL_FC_pct	2:203608349:C:CAAAT	2	203608349	CAAAT	C	0.3233	-0.0101	0.0017	8.83	645477	--	chrom2_50	2:203495058:G:A	FAM117B	physical_distance						FALSE
Clinical_LDL_C	2:203649501:G:C	2	203649501	C	G	0.1272	-0.0254	0.0025	24.12	645769	--	chrom2_50	2:203495058:G:A	FAM117B	physical_distance						FALSE
IDL_PL	2:203649501:G:C	2	203649501	C	G	0.1272	-0.0216	0.0024	18.74	645759	+-	chrom2_50	2:203495058:G:A	FAM117B	physical_distance						FALSE
IDL_FC	2:203649501:G:C	2	203649501	C	G	0.1272	-0.0223	0.0024	19.56	645772	--	chrom2_50	2:203495058:G:A	FAM117B	physical_distance						FALSE
L_LDL_PL	2:203649501:G:C	2	203649501	C	G	0.1272	-0.0254	0.0025	24.07	645786	--	chrom2_50	2:203495058:G:A	FAM117B	physical_distance						FALSE
L_LDL_FC	2:203649501:G:C	2	203649501	C	G	0.1272	-0.0254	0.0025	24.48	645771	--	chrom2_50	2:203495058:G:A	FAM117B	physical_distance						FALSE
LDL_FC	2:203649501:G:C	2	203649501	C	G	0.1272	-0.0261	0.0025	25.6	645753	--	chrom2_50	2:203495058:G:A	FAM117B	physical_distance						FALSE
IDL_CE	2:203880992:T:C	2	203880992	T	C	0.1246	-0.021	0.0024	17.45	645787	--	chrom2_50	2:203495058:G:A	FAM117B	physical_distance						FALSE
IDL_L	2:203880992:T:C	2	203880992	T	C	0.1246	-0.0218	0.0024	18.77	645652	+-	chrom2_50	2:203495058:G:A	FAM117B	physical_distance						FALSE
IDL_C	2:203880992:T:C	2	203880992	T	C	0.1246	-0.0215	0.0024	18.26	645761	--	chrom2_50	2:203495058:G:A	FAM117B	physical_distance						FALSE
L_VLDL_FC_pct	2:203955273:T:C	2	203955273	T	C	0.4578	-0.0142	0.0017	16.15	645408	--	chrom2_50	2:203495058:G:A	FAM117B	physical_distance						FALSE
L_VLDL_TG_pct	2:203955273:T:C	2	203955273	T	C	0.4578	0.014	0.0017	15.82	645363	++	chrom2_50	2:203495058:G:A	FAM117B	physical_distance						FALSE
S_VLDL_CE_pct	2:203955273:T:C	2	203955273	T	C	0.4574	-0.0101	0.0017	8.69	645641	+-	chrom2_50	2:203495058:G:A	FAM117B	physical_distance						FALSE
IDL_P	2:204116660:A:T	2	204116660	A	T	0.4784	-0.0131	0.0016	15.2	645752	+-	chrom2_50	2:203495058:G:A	FAM117B	physical_distance						FALSE
XS_VLDL_CE	2:204317553:C:T	2	204317553	T	C	0.5002	0.0111	0.0016	11.51	645761	-+	chrom2_50	2:203495058:G:A	FAM117B	physical_distance						FALSE
XS_VLDL_FC	2:204317553:C:T	2	204317553	T	C	0.5001	0.0126	0.0016	14.57	645729	-+	chrom2_50	2:203495058:G:A	FAM117B	physical_distance						FALSE
XS_VLDL_C	2:204317553:C:T	2	204317553	T	C	0.5001	0.0117	0.0016	12.71	645703	-+	chrom2_50	2:203495058:G:A	FAM117B	physical_distance						FALSE
S_VLDL_FC_pct	2:208417937:T:C	2	208417937	T	C	0.8141	-0.0125	0.0021	8.64	645651	--	chrom2_51	2:211598400:C:T	CPS1	physical_distance						FALSE
XS_VLDL_C_pct	2:208417937:T:C	2	208417937	T	C	0.8141	-0.0146	0.0021	11.7	645572	--	chrom2_51	2:211598400:C:T	CPS1	physical_distance						FALSE
XS_VLDL_CE_pct	2:208417937:T:C	2	208417937	T	C	0.8141	-0.0147	0.0021	12.15	645579	--	chrom2_51	2:211598400:C:T	CPS1	physical_distance						FALSE
XS_VLDL_TG_pct	2:208417937:T:C	2	208417937	T	C	0.8141	0.0143	0.0021	11.3	645541	++	chrom2_51	2:211598400:C:T	CPS1	physical_distance						FALSE
IDL_TG_pct	2:208417937:T:C	2	208417937	T	C	0.8141	0.0143	0.0021	11.22	645518	++	chrom2_51	2:211598400:C:T	CPS1	physical_distance						FALSE
L_LDL_FC_pct	2:208417937:T:C	2	208417937	T	C	0.8141	-0.0133	0.0021	9.93	645524	--	chrom2_51	2:211598400:C:T	CPS1	physical_distance						FALSE
M_HDL_FC_pct	2:208417937:T:C	2	208417937	T	C	0.8141	-0.0118	0.0019	9.42	645590	--	chrom2_51	2:211598400:C:T	CPS1	physical_distance						FALSE
Gln	2:211418278:AG:A	2	211418278	A	AG	0.3597	0.0249	0.0017	45.18	657229	++	chrom2_51	2:211598400:C:T	CPS1	physical_distance						FALSE
DHA	2:211424398:G:A	2	211424398	A	G	0.3639	0.0098	0.0016	8.71	657103	++	chrom2_51	2:211598400:C:T	CPS1	physical_distance						FALSE
Leu	2:211491020:T:G	2	211491020	T	G	0.6153	-0.0123	0.0017	12.14	657272	--	chrom2_51	2:211598400:C:T	CPS1	physical_distance						FALSE
Phosphoglyc	2:211495587:C:T	2	211495587	T	C	0.3517	0.0112	0.0017	10.85	657185	++	chrom2_51	2:211598400:C:T	CPS1	physical_distance						FALSE
Cholines	2:211495587:C:T	2	211495587	T	C	0.3517	0.0111	0.0017	10.75	657187	++	chrom2_51	2:211598400:C:T	CPS1	physical_distance						FALSE
Phosphatidylc	2:211495587:C:T	2	211495587	T	C	0.3518	0.0111	0.0016	10.77	657191	++	chrom2_51	2:211598400:C:T	CPS1	physical_distance						FALSE
HDL_FC	2:211495587:C:T	2	211495587	T	C	0.3534	0.0112	0.0015	12.63	645670	++	chrom2_51	2:211598400:C:T	CPS1	physical_distance						FALSE
LDL_size	2:211540507:C:A	2	211540507	A	C	0.3109	0.0166	0.0018	19.07	645662	++	chrom2_51	2:211598400:C:T	CPS1	physical_distance						FALSE
ApoA1	2:211540507:C:A	2	211540507	A	C	0.3113	-0.0192	0.0016	30.95	645788	--	chrom2_51	2:211598400:C:T	CPS1	physical_distance						FALSE
Unsaturation	2:211540507:C:A	2	211540507	A	C	0.3098	-0.0136	0.0017	14.59	657198	--	chrom2_51	2:211598400:C:T	CPS1	physical_distance						FALSE
Ala	2:211540507:C:A	2	211540507	A	C	0.3093	-0.0341	0.0018	75.59	657135	--	chrom2_51	2:211598400:C:T	CPS1	physical_distance						FALSE
His	2:211540507:C:A	2	211540507	A	C	0.3091	-0.075	0.0019	356.44	657266	--	chrom2_51	2:211598400:C:T	CPS1	physical_distance						FALSE
Ile	2:211540507:C:A	2	211540507	A	C	0.3092	-0.0156	0.0018	16.78	657226	--	chrom2_51	2:211598400:C:T	CPS1	physical_distance						FALSE
Val	2:211540507:C:A	2	211540507	A	C	0.3091	-0.0218	0.0018	33.09	657172	--	chrom2_51	2:211598400:C:T	CPS1	physical_distance						FALSE
Phe	2:211540507:C:A	2	211540507	A	C	0.3091	-0.0323	0.0019	66.41	657036	--	chrom2_51	2:211598400:C:T	CPS1	physical_distance						FALSE
Tyr	2:211540507:C:A	2	211540507	A	C	0.3092	-0.0284	0.0018	53.02	657217	--	chrom2_51	2:211598400:C:T	CPS1	physical_distance						FALSE
Citrate	2:211540507:C:A	2	211540507	A	C	0.3091	-0.0411	0.0018	117.68	657204	--	chrom2_51	2:211598400:C:T	CPS1	physical_distance						FALSE
Creatinine	2:211540507:C:A	2	211540507	A	C	0.3113	0.033	0.0015	100.34	642020	++	chrom2_51	2:211598400:C:T	CPS1	physical_distance						FALSE
Albumin	2:211540507:C:A	2	211540507	A	C	0.3097	0.0112	0.0018	9.27	653590	++	chrom2_51	2:211598400:C:T	CPS1	physical_distance						FALSE
S_VLDL_P	2:211540507:C:A	2	211540507	A	C	0.3111	0.0105	0.0017	8.86	645713	-+	chrom2_51	2:211598400:C:T	CPS1	physical_distance						FALSE
S_VLDL_PL	2:211540507:C:A	2	211540507	A	C	0.311	0.0114	0.0018	10.14	645745	++	chrom2_51	2:211598400:C:T	CPS1	physical_distance						FALSE
S_VLDL_CE	2:211540507:C:A	2	211540507	A	C	0.311	0.0135	0.0018	13.98	645755	++	chrom2_51	2:211598400:C:T	CPS1	physical_distance						FALSE
S_VLDL_FC	2:211540507:C:A	2	211540507	A	C	0.311	0.0114	0.0018	10.02	645761	++	chrom2_51	2:211598400:C:T	CPS1	physical_distance						FALSE
XS_VLDL_P	2:211540507:C:A	2	211540507	A	C	0.3111	0.0141	0.0017	15.78	645717	++	chrom2_51	2:211598400:C:T	CPS1	physical_distance						FALSE
XS_VLDL_PL	2:211540507:C:A	2	211540507	A	C	0.3111	0.0164	0.0017	20.96	645732	++	chrom2_51	2:211598400:C:T	CPS1	physical_distance						FALSE
XS_VLDL_FC	2:211540507:C:A	2	211540507	A	C	0.3111	0.0144	0.0017	16.43	645729	++	chrom2_51	2:211598400:C:T	CPS1	physical_distance						FALSE
XS_VLDL_TG	2:211540507:C:A	2	211540507	A	C	0.3112	0.0125	0.0017	12.35	645694	++	chrom2_51	2:211598400:C:T	CPS1	physical_distance						FALSE
IDL_TG	2:211540507:C:A	2	211540507	A	C	0.3112	0.0151	0.0017	18.1	645700	++	chrom2_51	2:211598400:C:T	CPS1	physical_distance						FALSE
L_LDL_P	2:211540507:C:A	2	211540507	A	C	0.311	0.0139	0.0018	14.6	645759	++	chrom2_51	2:211598400:C:T	CPS1	physical_distance						FALSE
L_LDL_TG	2:211540507:C:A	2	211540507	A	C	0.3111	0.0146	0.0017	16.76	645696	++	chrom2_51	2:211598400:C:T	CPS1	physical_distance						FALSE
M_LDL_TG	2:211540507:C:A	2	211540507	A	C	0.3112	0.0117	0.0017	10.99	645674	++	chrom2_51	2:211598400:C:T	CPS1	physical_distance						FALSE
S_LDL_PL	2:211540507:C:A	2	211540507	A	C	0.3111	0.0161	0.0017	19.92	645762	++	chrom2_51	2:211598400:C:T	CPS1	physical_distance						FALSE
M_HDL_P	2:211540507:C:A	2	211540507	A	C	0.3113	-0.0209	0.0017	36.1	645774	--	chrom2_51	2:211598400:C:T	CPS1	physical_distance						FALSE
M_HDL_PL	2:211540507:C:A	2	211540507	A	C	0.3112	-0.0205	0.0017	33.18	645784	--	chrom2_51	2:211598400:C:T	CPS1	physical_distance						FALSE
M_HDL_CE	2:211540507:C:A	2	211540507	A	C	0.3113	-0.0211	0.0017	36.84	645792	--	chrom2_51	2:211598400:C:T	CPS1	physical_distance						FALSE
M_HDL_FC	2:211540507:C:A	2	211540507	A	C	0.3114	-0.0173	0.0016	25.73	645777	--	chrom2_51	2:211598400:C:T	CPS1	physical_distance						FALSE
S_HDL_P	2:211540507:C:A	2	211540507	A	C	0.3105	-0.0192	0.0018	25.03	645779	--	chrom2_51	2:211598400:C:T	CPS1	physical_distance						FALSE
S_HDL_PL	2:211540507:C:A	2	211540507	A	C	0.3106	-0.0214	0.0018	31.23	645774	--	chrom2_51	2:211598400:C:T	CPS1	physical_distance						FALSE
S_HDL_CE	2:211540507:C:A	2	211540507	A	C	0.3105	-0.0205	0.0018	28.63	645752	--	chrom2_51	2:211598400:C:T	CPS1	physical_distance						FALSE
HDL_C	2:211540507:C:A	2	211540507	A	C	0.3116	-0.0145	0.0016	19.24	645635	--	chrom2_51	2:211598400:C:T	CPS1	physical_distance						FALSE
LDL_TG	2:211540507:C:A	2	211540507	A	C	0.3111	0.0133	0.0017	13.97	645532	++	chrom2_51	2:211598400:C:T	CPS1	physical_distance						FALSE
HDL_PL	2:211540507:C:A	2	211540507	A	C	0.3114	-0.0166	0.0016	24.1	645715	--	chrom2_51	2:211598400:C:T	CPS1	physical_distance						FALSE
HDL_CE	2:211540507:C:A	2	211540507	A	C	0.3115	-0.0155	0.0016	21.73	645695	--	chrom2_51	2:211598400:C:T	CPS1	physical_distance						FALSE
HDL_L	2:211540507:C:A	2	211540507	A	C	0.3115	-0.0158	0.0016	22.28	645431	--	chrom2_51	2:211598400:C:T	CPS1	physical_distance						FALSE
Total_P	2:211540507:C:A	2	211540507	A	C	0.3111	-0.0184	0.0017	26.31	645251	--	chrom2_51	2:211598400:C:T	CPS1	physical_distance						FALSE
LDL_P	2:211540507:C:A	2	211540507	A	C	0.311	0.0115	0.0017	10.35	645720	++	chrom2_51	2:211598400:C:T	CPS1	physical_distance						FALSE
HDL_P	2:211540507:C:A	2	211540507	A	C	0.3111	-0.0208	0.0017	33.49	645680	--	chrom2_51	2:211598400:C:T	CPS1	physical_distance						FALSE
ApoB_by_ApoA1	2:211540507:C:A	2	211540507	A	C	0.3112	0.0206	0.0017	32.39	645738	++	chrom2_51	2:211598400:C:T	CPS1	physical_distance						FALSE
Total_BCAA	2:211540507:C:A	2	211540507	A	C	0.3092	-0.0182	0.0018	23.46	657080	--	chrom2_51	2:211598400:C:T	CPS1	physical_distance						FALSE
S_VLDL_C	2:211540507:C:A	2	211540507	A	C	0.311	0.0128	0.0018	12.59	645735	++	chrom2_51	2:211598400:C:T	CPS1	physical_distance						FALSE
XS_VLDL_L	2:211540507:C:A	2	211540507	A	C	0.3111	0.0143	0.0017	16.3	645634	++	chrom2_51	2:211598400:C:T	CPS1	physical_distance						FALSE
M_HDL_L	2:211540507:C:A	2	211540507	A	C	0.3112	-0.0208	0.0017	34.95	645650	--	chrom2_51	2:211598400:C:T	CPS1	physical_distance						FALSE
M_HDL_C	2:211540507:C:A	2	211540507	A	C	0.3113	-0.0205	0.0016	34.89	645772	--	chrom2_51	2:211598400:C:T	CPS1	physical_distance						FALSE
S_HDL_L	2:211540507:C:A	2	211540507	A	C	0.3106	-0.02	0.0018	27.07	645620	--	chrom2_51	2:211598400:C:T	CPS1	physical_distance						FALSE
S_HDL_C	2:211540507:C:A	2	211540507	A	C	0.3105	-0.0196	0.0018	26.04	645725	--	chrom2_51	2:211598400:C:T	CPS1	physical_distance						FALSE
XL_VLDL_PL_pct	2:211540507:C:A	2	211540507	A	C	0.3109	0.0178	0.0018	21.63	645011	++	chrom2_51	2:211598400:C:T	CPS1	physical_distance						FALSE
L_VLDL_PL_pct	2:211540507:C:A	2	211540507	A	C	0.3112	0.0163	0.0017	20	645297	++	chrom2_51	2:211598400:C:T	CPS1	physical_distance						FALSE
L_VLDL_C_pct	2:211540507:C:A	2	211540507	A	C	0.3109	0.0126	0.0018	11.55	645411	++	chrom2_51	2:211598400:C:T	CPS1	physical_distance						FALSE
L_VLDL_FC_pct	2:211540507:C:A	2	211540507	A	C	0.3108	0.0142	0.0018	14.07	645408	++	chrom2_51	2:211598400:C:T	CPS1	physical_distance						FALSE
L_VLDL_TG_pct	2:211540507:C:A	2	211540507	A	C	0.3109	-0.0186	0.0018	23.89	645363	--	chrom2_51	2:211598400:C:T	CPS1	physical_distance						FALSE
XS_VLDL_PL_pct	2:211540507:C:A	2	211540507	A	C	0.3108	0.0221	0.0018	34.2	645596	++	chrom2_51	2:211598400:C:T	CPS1	physical_distance						FALSE
IDL_PL_pct	2:211540507:C:A	2	211540507	A	C	0.3109	0.0198	0.0018	25.95	645591	++	chrom2_51	2:211598400:C:T	CPS1	physical_distance						FALSE
IDL_C_pct	2:211540507:C:A	2	211540507	A	C	0.3111	-0.0169	0.0017	21.69	645562	--	chrom2_51	2:211598400:C:T	CPS1	physical_distance						FALSE
IDL_CE_pct	2:211540507:C:A	2	211540507	A	C	0.3111	-0.0162	0.0018	19.44	645578	--	chrom2_51	2:211598400:C:T	CPS1	physical_distance						FALSE
L_LDL_TG_pct	2:211540507:C:A	2	211540507	A	C	0.311	0.011	0.0017	9.52	645491	++	chrom2_51	2:211598400:C:T	CPS1	physical_distance						FALSE
S_LDL_PL_pct	2:211540507:C:A	2	211540507	A	C	0.311	0.0233	0.0018	37.49	645497	++	chrom2_51	2:211598400:C:T	CPS1	physical_distance						FALSE
S_LDL_C_pct	2:211540507:C:A	2	211540507	A	C	0.3107	-0.0229	0.0018	34.48	645498	--	chrom2_51	2:211598400:C:T	CPS1	physical_distance						FALSE
L_HDL_FC_pct	2:211540507:C:A	2	211540507	A	C	0.3115	0.0152	0.0017	19.33	645477	++	chrom2_51	2:211598400:C:T	CPS1	physical_distance						FALSE
M_HDL_PL_pct	2:211540507:C:A	2	211540507	A	C	0.3113	0.0122	0.0017	11.95	645550	++	chrom2_51	2:211598400:C:T	CPS1	physical_distance						FALSE
S_HDL_PL_pct	2:211540507:C:A	2	211540507	A	C	0.3111	-0.0134	0.0017	13.71	645600	--	chrom2_51	2:211598400:C:T	CPS1	physical_distance						FALSE
S_HDL_FC_pct	2:211540507:C:A	2	211540507	A	C	0.3113	0.0163	0.0016	22.74	645474	++	chrom2_51	2:211598400:C:T	CPS1	physical_distance						FALSE
S_HDL_TG_pct	2:211540507:C:A	2	211540507	A	C	0.3113	0.0109	0.0017	9.91	645568	-+	chrom2_51	2:211598400:C:T	CPS1	physical_distance						FALSE
S_HDL_FC	2:211543055:T:C	2	211543055	T	C	0.6935	0.0131	0.0018	12.59	645769	++	chrom2_51	2:211598400:C:T	CPS1	physical_distance						FALSE
S_LDL_CE_pct	2:211543055:T:C	2	211543055	T	C	0.6934	0.0198	0.0018	26.8	645517	++	chrom2_51	2:211598400:C:T	CPS1	physical_distance						FALSE
Gly	2:211598400:C:T	2	211598400	T	C	0.1916	0.4468	0.0021	10027	657031	++	chrom2_51	2:211598400:C:T	CPS1	physical_distance						FALSE
XL_HDL_P	2:212286121:T:A	2	212286121	A	T	0.3119	-0.0096	0.0016	8.86	645728	--	chrom2_51	2:211598400:C:T	CPS1	physical_distance						FALSE
XL_HDL_PL	2:212286121:T:A	2	212286121	A	T	0.3119	-0.0097	0.0016	9.09	645766	+-	chrom2_51	2:211598400:C:T	CPS1	physical_distance						FALSE
XL_HDL_CE	2:212286121:T:A	2	212286121	A	T	0.3117	-0.0095	0.0016	8.82	645752	--	chrom2_51	2:211598400:C:T	CPS1	physical_distance						FALSE
XL_HDL_L	2:212286121:T:A	2	212286121	A	T	0.3118	-0.0097	0.0016	9.06	645572	--	chrom2_51	2:211598400:C:T	CPS1	physical_distance						FALSE
XL_HDL_C	2:212286121:T:A	2	212286121	A	T	0.3118	-0.0096	0.0016	8.85	645702	--	chrom2_51	2:211598400:C:T	CPS1	physical_distance						FALSE
HDL_size	2:212292699:A:G	2	212292699	A	G	0.6801	0.01	0.0015	10.11	645784	++	chrom2_51	2:211598400:C:T	CPS1	physical_distance						FALSE
L_HDL_P	2:212292699:A:G	2	212292699	A	G	0.6802	0.01	0.0015	10.3	645758	++	chrom2_51	2:211598400:C:T	CPS1	physical_distance						FALSE
L_HDL_PL	2:212292699:A:G	2	212292699	A	G	0.6802	0.01	0.0015	10.1	645793	++	chrom2_51	2:211598400:C:T	CPS1	physical_distance						FALSE
L_HDL_CE	2:212292699:A:G	2	212292699	A	G	0.6802	0.01	0.0015	10.13	645794	++	chrom2_51	2:211598400:C:T	CPS1	physical_distance						FALSE
L_HDL_FC	2:212292699:A:G	2	212292699	A	G	0.6802	0.0101	0.0015	10.49	645772	++	chrom2_51	2:211598400:C:T	CPS1	physical_distance						FALSE
L_HDL_L	2:212292699:A:G	2	212292699	A	G	0.6802	0.01	0.0015	10.28	645652	++	chrom2_51	2:211598400:C:T	CPS1	physical_distance						FALSE
L_HDL_C	2:212292699:A:G	2	212292699	A	G	0.6802	0.01	0.0015	10.2	645762	++	chrom2_51	2:211598400:C:T	CPS1	physical_distance						FALSE
LA	2:214016752:G:C	2	214016752	C	G	0.464	-0.0102	0.0017	8.84	657178	--	chrom2_51	2:211598400:C:T	CPS1	physical_distance						FALSE
S_VLDL_L	2:214022933:T:C	2	214022933	T	C	0.4666	-0.01	0.0017	8.82	645645	--	chrom2_51	2:211598400:C:T	CPS1	physical_distance						FALSE
PUFA	2:214027642:G:A	2	214027642	A	G	0.5323	0.0106	0.0016	9.95	657028	++	chrom2_51	2:211598400:C:T	CPS1	physical_distance						FALSE
GlycA	2:215289285:T:C	2	215289285	T	C	0.5227	0.0102	0.0016	9.19	657263	++	chrom2_51	2:211598400:C:T	CPS1	physical_distance						FALSE
TG_by_PG	2:215289285:T:C	2	215289285	T	C	0.5201	0.0093	0.0015	8.71	645189	++	chrom2_51	2:211598400:C:T	CPS1	physical_distance						FALSE
M_HDL_C_pct	2:215289285:T:C	2	215289285	T	C	0.5202	-0.0096	0.0016	8.85	645558	--	chrom2_51	2:211598400:C:T	CPS1	physical_distance						FALSE
S_LDL_FC	2:216299629:C:G	2	216299629	C	G	0.2654	-0.0113	0.0018	9.04	645778	--	chrom2_51	2:211598400:C:T	CPS1	physical_distance						FALSE
S_LDL_L	2:216299629:C:G	2	216299629	C	G	0.2654	-0.011	0.0018	8.68	645592	--	chrom2_51	2:211598400:C:T	CPS1	physical_distance						FALSE
ApoB	2:216300185:C:T	2	216300185	T	C	0.7413	0.0124	0.0019	10.5	645786	++	chrom2_51	2:211598400:C:T	CPS1	physical_distance						FALSE
IDL_P	2:216300185:C:T	2	216300185	T	C	0.7413	0.0128	0.0019	11.33	645752	++	chrom2_51	2:211598400:C:T	CPS1	physical_distance						FALSE
IDL_PL	2:216300185:C:T	2	216300185	T	C	0.7412	0.0127	0.0018	11.69	645759	++	chrom2_51	2:211598400:C:T	CPS1	physical_distance						FALSE
Remnant_C	2:216300185:C:T	2	216300185	T	C	0.7413	0.0116	0.0019	9.3	645266	++	chrom2_51	2:211598400:C:T	CPS1	physical_distance						FALSE
VLDL_CE	2:216300185:C:T	2	216300185	T	C	0.7413	0.0114	0.0019	8.9	645501	-+	chrom2_51	2:211598400:C:T	CPS1	physical_distance						FALSE
M_VLDL_C	2:216300185:C:T	2	216300185	T	C	0.7414	0.0126	0.0019	10.66	645736	++	chrom2_51	2:211598400:C:T	CPS1	physical_distance						FALSE
IDL_L	2:216300185:C:T	2	216300185	T	C	0.7412	0.0115	0.0018	9.62	645652	++	chrom2_51	2:211598400:C:T	CPS1	physical_distance						FALSE
IDL_C	2:216300185:C:T	2	216300185	T	C	0.7412	0.0109	0.0018	8.69	645761	++	chrom2_51	2:211598400:C:T	CPS1	physical_distance						FALSE
M_VLDL_CE	2:216300482:T:A	2	216300482	A	T	0.7413	0.0137	0.0019	12.5	645775	++	chrom2_51	2:211598400:C:T	CPS1	physical_distance						FALSE
XS_VLDL_CE	2:216300482:T:A	2	216300482	A	T	0.7412	0.0129	0.0018	12.04	645761	++	chrom2_51	2:211598400:C:T	CPS1	physical_distance						FALSE
IDL_FC	2:216300482:T:A	2	216300482	A	T	0.7412	0.0125	0.0018	11.25	645772	++	chrom2_51	2:211598400:C:T	CPS1	physical_distance						FALSE
XS_VLDL_C	2:216300482:T:A	2	216300482	A	T	0.7412	0.013	0.0018	12.03	645703	++	chrom2_51	2:211598400:C:T	CPS1	physical_distance						FALSE
M_VLDL_PL_pct	2:216300482:T:A	2	216300482	A	T	0.7412	0.0142	0.0019	13.71	645589	++	chrom2_51	2:211598400:C:T	CPS1	physical_distance						FALSE
M_VLDL_C_pct	2:216300482:T:A	2	216300482	A	T	0.7411	0.0114	0.0018	9.27	645685	++	chrom2_51	2:211598400:C:T	CPS1	physical_distance						FALSE
M_VLDL_FC_pct	2:216300482:T:A	2	216300482	A	T	0.7412	0.0131	0.0018	11.92	645638	++	chrom2_51	2:211598400:C:T	CPS1	physical_distance						FALSE
M_VLDL_TG_pct	2:216300482:T:A	2	216300482	A	T	0.7411	-0.0122	0.0018	10.51	645667	--	chrom2_51	2:211598400:C:T	CPS1	physical_distance						FALSE
S_VLDL_C_pct	2:216300482:T:A	2	216300482	A	T	0.7412	0.0139	0.0019	12.64	645652	++	chrom2_51	2:211598400:C:T	CPS1	physical_distance						FALSE
S_VLDL_CE_pct	2:216300482:T:A	2	216300482	A	T	0.7413	0.0147	0.0019	13.68	645641	++	chrom2_51	2:211598400:C:T	CPS1	physical_distance						FALSE
S_VLDL_TG_pct	2:216300482:T:A	2	216300482	A	T	0.7412	-0.0133	0.0019	11.8	645653	--	chrom2_51	2:211598400:C:T	CPS1	physical_distance						FALSE
Creatinine	2:217665788:T:C	2	217665788	T	C	0.4025	-0.0227	0.0015	53.36	642020	--	chrom2_52	2:217665788:T:C	FABP5P14	physical_distance						FALSE
HDL_size	2:218683154:A:G	2	218683154	A	G	0.4044	0.0098	0.0015	10.73	645784	++	chrom2_52	2:217665788:T:C	FABP5P14	physical_distance						FALSE
L_HDL_P	2:218683154:A:G	2	218683154	A	G	0.4044	0.0094	0.0014	10.14	645758	++	chrom2_52	2:217665788:T:C	FABP5P14	physical_distance						FALSE
XL_HDL_FC_pct	2:218683154:A:G	2	218683154	A	G	0.4044	-0.0093	0.0015	9.41	645460	--	chrom2_52	2:217665788:T:C	FABP5P14	physical_distance						FALSE
L_HDL_PL	2:218694691:A:G	2	218694691	A	G	0.6207	-0.0093	0.0015	9.63	645793	--	chrom2_52	2:217665788:T:C	FABP5P14	physical_distance						FALSE
L_HDL_CE	2:218694691:A:G	2	218694691	A	G	0.6207	-0.01	0.0015	10.91	645794	--	chrom2_52	2:217665788:T:C	FABP5P14	physical_distance						FALSE
L_HDL_L	2:218694691:A:G	2	218694691	A	G	0.6207	-0.0095	0.0015	10.16	645652	--	chrom2_52	2:217665788:T:C	FABP5P14	physical_distance						FALSE
L_HDL_C	2:218694691:A:G	2	218694691	A	G	0.6207	-0.0099	0.0015	10.73	645762	--	chrom2_52	2:217665788:T:C	FABP5P14	physical_distance						FALSE
XL_HDL_PL	2:218695102:G:A	2	218695102	A	G	0.375	0.0098	0.0015	10.01	645766	++	chrom2_52	2:217665788:T:C	FABP5P14	physical_distance						FALSE
XL_HDL_CE	2:218695102:G:A	2	218695102	A	G	0.3748	0.0091	0.0015	8.88	645752	++	chrom2_52	2:217665788:T:C	FABP5P14	physical_distance						FALSE
L_HDL_FC	2:218695102:G:A	2	218695102	A	G	0.3746	0.0092	0.0015	9.54	645772	++	chrom2_52	2:217665788:T:C	FABP5P14	physical_distance						FALSE
XL_HDL_L	2:218695102:G:A	2	218695102	A	G	0.3749	0.0093	0.0015	9.09	645572	++	chrom2_52	2:217665788:T:C	FABP5P14	physical_distance						FALSE
L_VLDL_CE_pct	2:219122780:A:T	2	219122780	A	T	0.6084	0.0106	0.0017	9.65	645442	-+	chrom2_52	2:217665788:T:C	FABP5P14	physical_distance						FALSE
S_HDL_P	2:219134950:C:T	2	219134950	T	C	0.5648	-0.0102	0.0017	8.71	645779	--	chrom2_52	2:217665788:T:C	FABP5P14	physical_distance						FALSE
XXL_VLDL_FC_pct	2:219134950:C:T	2	219134950	T	C	0.5646	0.0111	0.0017	10.05	645285	++	chrom2_52	2:217665788:T:C	FABP5P14	physical_distance						FALSE
L_LDL_CE_pct	2:219134950:C:T	2	219134950	T	C	0.5647	-0.0104	0.0017	8.84	645497	--	chrom2_52	2:217665788:T:C	FABP5P14	physical_distance						FALSE
GlycA	2:219142773:C:T	2	219142773	T	C	0.595	-0.0111	0.0017	10.59	657263	--	chrom2_52	2:217665788:T:C	FABP5P14	physical_distance						FALSE
XL_HDL_PL_pct	2:219185161:C:T	2	219185161	T	C	0.3666	-0.0105	0.0016	10.79	645365	--	chrom2_52	2:217665788:T:C	FABP5P14	physical_distance						FALSE
XS_VLDL_C_pct	2:219279230:G:A	2	219279230	A	G	0.0927	-0.0209	0.0028	13.17	645572	+-	chrom2_52	2:217665788:T:C	FABP5P14	physical_distance						FALSE
XS_VLDL_CE_pct	2:219279230:G:A	2	219279230	A	G	0.0927	-0.0214	0.0028	13.97	645579	+-	chrom2_52	2:217665788:T:C	FABP5P14	physical_distance						FALSE
IDL_C_pct	2:219279230:G:A	2	219279230	A	G	0.0927	-0.0196	0.0028	11.31	645562	+-	chrom2_52	2:217665788:T:C	FABP5P14	physical_distance						FALSE
IDL_CE_pct	2:219279230:G:A	2	219279230	A	G	0.0927	-0.0176	0.0029	9.08	645578	+-	chrom2_52	2:217665788:T:C	FABP5P14	physical_distance						FALSE
IDL_TG_pct	2:219279230:G:A	2	219279230	A	G	0.0927	0.0215	0.0028	13.73	645518	-+	chrom2_52	2:217665788:T:C	FABP5P14	physical_distance						FALSE
L_LDL_C_pct	2:219279230:G:A	2	219279230	A	G	0.0927	-0.0176	0.0029	8.89	645476	--	chrom2_52	2:217665788:T:C	FABP5P14	physical_distance						FALSE
L_LDL_TG_pct	2:219279230:G:A	2	219279230	A	G	0.0927	0.0205	0.0028	12.15	645491	-+	chrom2_52	2:217665788:T:C	FABP5P14	physical_distance						FALSE
M_LDL_TG_pct	2:219279230:G:A	2	219279230	A	G	0.0927	0.0184	0.0029	9.93	645470	-+	chrom2_52	2:217665788:T:C	FABP5P14	physical_distance						FALSE
M_HDL_PL_pct	2:219279230:G:A	2	219279230	A	G	0.0927	0.0182	0.0028	10.18	645550	-+	chrom2_52	2:217665788:T:C	FABP5P14	physical_distance						FALSE
M_HDL_CE	2:219282734:G:A	2	219282734	A	G	0.0886	0.0174	0.0027	9.96	645792	-+	chrom2_52	2:217665788:T:C	FABP5P14	physical_distance						FALSE
HDL_CE	2:219282734:G:A	2	219282734	A	G	0.0885	0.017	0.0026	10.29	645695	-+	chrom2_52	2:217665788:T:C	FABP5P14	physical_distance						FALSE
M_HDL_C	2:219282734:G:A	2	219282734	A	G	0.0886	0.0169	0.0027	9.56	645772	-+	chrom2_52	2:217665788:T:C	FABP5P14	physical_distance						FALSE
S_HDL_FC	2:219288899:C:T	2	219288899	T	C	0.3295	-0.0108	0.0018	8.93	645769	+-	chrom2_52	2:217665788:T:C	FABP5P14	physical_distance						FALSE
ApoB	2:219298695:G:A	2	219298695	A	G	0.3809	-0.0112	0.0017	10.52	645786	--	chrom2_52	2:217665788:T:C	FABP5P14	physical_distance						FALSE
XS_VLDL_P	2:219298695:G:A	2	219298695	A	G	0.381	-0.0119	0.0016	12.3	645717	--	chrom2_52	2:217665788:T:C	FABP5P14	physical_distance						FALSE
XS_VLDL_PL	2:219298695:G:A	2	219298695	A	G	0.381	-0.012	0.0016	12.5	645732	--	chrom2_52	2:217665788:T:C	FABP5P14	physical_distance						FALSE
XS_VLDL_FC	2:219298695:G:A	2	219298695	A	G	0.381	-0.0113	0.0016	11.14	645729	--	chrom2_52	2:217665788:T:C	FABP5P14	physical_distance						FALSE
M_LDL_PL	2:219298695:G:A	2	219298695	A	G	0.3808	-0.0107	0.0017	9.61	645785	--	chrom2_52	2:217665788:T:C	FABP5P14	physical_distance						FALSE
non_HDL_C	2:219298695:G:A	2	219298695	A	G	0.381	-0.0107	0.0017	9.73	645268	+-	chrom2_52	2:217665788:T:C	FABP5P14	physical_distance						FALSE
Remnant_C	2:219298695:G:A	2	219298695	A	G	0.381	-0.0113	0.0017	10.67	645266	--	chrom2_52	2:217665788:T:C	FABP5P14	physical_distance						FALSE
LDL_CE	2:219298695:G:A	2	219298695	A	G	0.3808	-0.0107	0.0017	9.71	645744	+-	chrom2_52	2:217665788:T:C	FABP5P14	physical_distance						FALSE
Total_FC	2:219298695:G:A	2	219298695	A	G	0.381	-0.0102	0.0017	8.99	645324	+-	chrom2_52	2:217665788:T:C	FABP5P14	physical_distance						FALSE
LDL_L	2:219298695:G:A	2	219298695	A	G	0.3809	-0.0104	0.0017	9.22	645522	+-	chrom2_52	2:217665788:T:C	FABP5P14	physical_distance						FALSE
LDL_P	2:219298695:G:A	2	219298695	A	G	0.3809	-0.0108	0.0017	9.89	645720	--	chrom2_52	2:217665788:T:C	FABP5P14	physical_distance						FALSE
XS_VLDL_L	2:219298695:G:A	2	219298695	A	G	0.381	-0.0121	0.0016	12.74	645634	--	chrom2_52	2:217665788:T:C	FABP5P14	physical_distance						FALSE
M_LDL_L	2:219298695:G:A	2	219298695	A	G	0.3808	-0.0116	0.0017	11.25	645653	--	chrom2_52	2:217665788:T:C	FABP5P14	physical_distance						FALSE
M_LDL_C	2:219298695:G:A	2	219298695	A	G	0.3808	-0.0113	0.0017	10.59	645766	+-	chrom2_52	2:217665788:T:C	FABP5P14	physical_distance						FALSE
S_LDL_L	2:219298695:G:A	2	219298695	A	G	0.381	-0.0108	0.0017	10.03	645592	--	chrom2_52	2:217665788:T:C	FABP5P14	physical_distance						FALSE
S_LDL_C	2:219298695:G:A	2	219298695	A	G	0.3809	-0.0104	0.0017	9.25	645752	--	chrom2_52	2:217665788:T:C	FABP5P14	physical_distance						FALSE
Total_L	2:219313354:T:C	2	219313354	T	C	0.6196	0.0128	0.0017	13.41	645097	-+	chrom2_52	2:217665788:T:C	FABP5P14	physical_distance						FALSE
Total_PL	2:219408054:G:A	2	219408054	A	G	0.6062	0.0105	0.0016	9.82	645346	-+	chrom2_52	2:217665788:T:C	FABP5P14	physical_distance						FALSE
LA	2:219466860:G:T	2	219466860	T	G	0.6166	0.0133	0.0017	14.23	657178	++	chrom2_52	2:217665788:T:C	FABP5P14	physical_distance						FALSE
S_HDL_CE_pct	2:219504695:T:G	2	219504695	T	G	0.4258	0.013	0.002	10.2	460171	++	chrom2_52	2:217665788:T:C	FABP5P14	physical_distance						FALSE
Phosphoglyc	2:219508372:A:T	2	219508372	A	T	0.6192	0.0111	0.0016	10.88	657185	++	chrom2_52	2:217665788:T:C	FABP5P14	physical_distance						FALSE
Phosphatidylc	2:219508372:A:T	2	219508372	A	T	0.6191	0.0107	0.0016	10.42	657191	++	chrom2_52	2:217665788:T:C	FABP5P14	physical_distance						FALSE
Cholines	2:219533894:T:C	2	219533894	T	C	0.6141	0.0102	0.0016	9.43	657187	++	chrom2_52	2:217665788:T:C	FABP5P14	physical_distance						FALSE
Omega_6	2:219533894:T:C	2	219533894	T	C	0.6143	0.0131	0.0017	14.23	657165	++	chrom2_52	2:217665788:T:C	FABP5P14	physical_distance						FALSE
Total_FA	2:219533894:T:C	2	219533894	T	C	0.6142	0.0153	0.0017	18.66	656898	++	chrom2_52	2:217665788:T:C	FABP5P14	physical_distance						FALSE
PUFA	2:219533894:T:C	2	219533894	T	C	0.6142	0.0146	0.0017	17.84	657028	++	chrom2_52	2:217665788:T:C	FABP5P14	physical_distance						FALSE
L_VLDL_CE	2:219551044:A:T	2	219551044	A	T	0.5611	0.0155	0.0016	20.36	645712	-+	chrom2_52	2:217665788:T:C	FABP5P14	physical_distance						FALSE
M_VLDL_P	2:219551044:A:T	2	219551044	A	T	0.5612	0.0143	0.0017	17.04	645719	-+	chrom2_52	2:217665788:T:C	FABP5P14	physical_distance						FALSE
M_VLDL_FC	2:219551044:A:T	2	219551044	A	T	0.5613	0.0127	0.0017	13.6	645756	-+	chrom2_52	2:217665788:T:C	FABP5P14	physical_distance						FALSE
S_VLDL_P	2:219551044:A:T	2	219551044	A	T	0.561	0.0165	0.0016	23.16	645713	-+	chrom2_52	2:217665788:T:C	FABP5P14	physical_distance						FALSE
S_VLDL_PL	2:219551044:A:T	2	219551044	A	T	0.5612	0.0142	0.0017	17.04	645745	-+	chrom2_52	2:217665788:T:C	FABP5P14	physical_distance						FALSE
S_VLDL_CE	2:219551044:A:T	2	219551044	A	T	0.5612	0.0133	0.0017	15.01	645755	-+	chrom2_52	2:217665788:T:C	FABP5P14	physical_distance						FALSE
S_VLDL_FC	2:219551044:A:T	2	219551044	A	T	0.5613	0.0118	0.0017	11.98	645761	-+	chrom2_52	2:217665788:T:C	FABP5P14	physical_distance						FALSE
M_LDL_P	2:219551044:A:T	2	219551044	A	T	0.5613	0.0118	0.0017	11.96	645764	-+	chrom2_52	2:217665788:T:C	FABP5P14	physical_distance						FALSE
M_LDL_CE	2:219551044:A:T	2	219551044	A	T	0.5613	0.0121	0.0017	12.58	645784	-+	chrom2_52	2:217665788:T:C	FABP5P14	physical_distance						FALSE
VLDL_CE	2:219551044:A:T	2	219551044	A	T	0.5611	0.0124	0.0017	13.08	645501	-+	chrom2_52	2:217665788:T:C	FABP5P14	physical_distance						FALSE
S_VLDL_L	2:219551044:A:T	2	219551044	A	T	0.5611	0.0163	0.0016	22.43	645645	-+	chrom2_52	2:217665788:T:C	FABP5P14	physical_distance						FALSE
S_VLDL_C	2:219551044:A:T	2	219551044	A	T	0.5612	0.0129	0.0017	14.06	645735	-+	chrom2_52	2:217665788:T:C	FABP5P14	physical_distance						FALSE
HDL_C	2:219553468:C:T	2	219553468	T	C	0.0479	0.0219	0.0034	9.88	645635	++	chrom2_52	2:217665788:T:C	FABP5P14	physical_distance						FALSE
MUFA	2:219555573:C:A	2	219555573	A	C	0.4364	-0.0151	0.0017	18.96	657130	--	chrom2_52	2:217665788:T:C	FABP5P14	physical_distance						FALSE
XXL_VLDL_P	2:219555573:C:A	2	219555573	A	C	0.439	-0.0151	0.0017	19.11	645550	--	chrom2_52	2:217665788:T:C	FABP5P14	physical_distance						FALSE
XXL_VLDL_PL	2:219555573:C:A	2	219555573	A	C	0.439	-0.0152	0.0016	19.56	645551	--	chrom2_52	2:217665788:T:C	FABP5P14	physical_distance						FALSE
XXL_VLDL_CE	2:219555573:C:A	2	219555573	A	C	0.439	-0.015	0.0016	19.19	645599	--	chrom2_52	2:217665788:T:C	FABP5P14	physical_distance						FALSE
XXL_VLDL_FC	2:219555573:C:A	2	219555573	A	C	0.439	-0.0153	0.0017	19.61	645557	--	chrom2_52	2:217665788:T:C	FABP5P14	physical_distance						FALSE
XXL_VLDL_TG	2:219555573:C:A	2	219555573	A	C	0.4389	-0.0125	0.0017	13.21	645545	--	chrom2_52	2:217665788:T:C	FABP5P14	physical_distance						FALSE
XL_VLDL_P	2:219555573:C:A	2	219555573	A	C	0.4391	-0.0162	0.0016	22.8	645591	+-	chrom2_52	2:217665788:T:C	FABP5P14	physical_distance						FALSE
XL_VLDL_PL	2:219555573:C:A	2	219555573	A	C	0.439	-0.0159	0.0016	21.76	645609	+-	chrom2_52	2:217665788:T:C	FABP5P14	physical_distance						FALSE
XL_VLDL_CE	2:219555573:C:A	2	219555573	A	C	0.4389	-0.0147	0.0016	18.58	645699	+-	chrom2_52	2:217665788:T:C	FABP5P14	physical_distance						FALSE
XL_VLDL_FC	2:219555573:C:A	2	219555573	A	C	0.439	-0.0158	0.0016	21.45	645618	+-	chrom2_52	2:217665788:T:C	FABP5P14	physical_distance						FALSE
XL_VLDL_TG	2:219555573:C:A	2	219555573	A	C	0.439	-0.0156	0.0016	21.04	645625	--	chrom2_52	2:217665788:T:C	FABP5P14	physical_distance						FALSE
L_VLDL_P	2:219555573:C:A	2	219555573	A	C	0.439	-0.0165	0.0016	23.32	645607	+-	chrom2_52	2:217665788:T:C	FABP5P14	physical_distance						FALSE
L_VLDL_PL	2:219555573:C:A	2	219555573	A	C	0.439	-0.016	0.0016	22.31	645660	+-	chrom2_52	2:217665788:T:C	FABP5P14	physical_distance						FALSE
L_VLDL_FC	2:219555573:C:A	2	219555573	A	C	0.439	-0.0162	0.0016	22.77	645659	+-	chrom2_52	2:217665788:T:C	FABP5P14	physical_distance						FALSE
L_VLDL_TG	2:219555573:C:A	2	219555573	A	C	0.4388	-0.0155	0.0016	20.54	645679	+-	chrom2_52	2:217665788:T:C	FABP5P14	physical_distance						FALSE
M_VLDL_PL	2:219555573:C:A	2	219555573	A	C	0.4387	-0.0138	0.0017	16.01	645754	+-	chrom2_52	2:217665788:T:C	FABP5P14	physical_distance						FALSE
M_VLDL_TG	2:219555573:C:A	2	219555573	A	C	0.4388	-0.0164	0.0016	22.65	645722	+-	chrom2_52	2:217665788:T:C	FABP5P14	physical_distance						FALSE
S_VLDL_TG	2:219555573:C:A	2	219555573	A	C	0.4389	-0.0174	0.0016	25.73	645704	--	chrom2_52	2:217665788:T:C	FABP5P14	physical_distance						FALSE
XS_VLDL_TG	2:219555573:C:A	2	219555573	A	C	0.4389	-0.0161	0.0016	22.35	645694	+-	chrom2_52	2:217665788:T:C	FABP5P14	physical_distance						FALSE
IDL_TG	2:219555573:C:A	2	219555573	A	C	0.4389	-0.0142	0.0016	18.06	645700	+-	chrom2_52	2:217665788:T:C	FABP5P14	physical_distance						FALSE
L_LDL_TG	2:219555573:C:A	2	219555573	A	C	0.4388	-0.0146	0.0016	18.67	645696	+-	chrom2_52	2:217665788:T:C	FABP5P14	physical_distance						FALSE
M_LDL_TG	2:219555573:C:A	2	219555573	A	C	0.4389	-0.0164	0.0016	23.19	645674	+-	chrom2_52	2:217665788:T:C	FABP5P14	physical_distance						FALSE
S_LDL_P	2:219555573:C:A	2	219555573	A	C	0.4387	-0.0117	0.0017	11.77	645747	+-	chrom2_52	2:217665788:T:C	FABP5P14	physical_distance						FALSE
S_LDL_CE	2:219555573:C:A	2	219555573	A	C	0.4386	-0.0116	0.0017	11.6	645767	+-	chrom2_52	2:217665788:T:C	FABP5P14	physical_distance						FALSE
S_LDL_TG	2:219555573:C:A	2	219555573	A	C	0.4389	-0.0169	0.0016	24.11	645626	+-	chrom2_52	2:217665788:T:C	FABP5P14	physical_distance						FALSE
XL_HDL_TG	2:219555573:C:A	2	219555573	A	C	0.4389	-0.0139	0.0016	16.77	645665	--	chrom2_52	2:217665788:T:C	FABP5P14	physical_distance						FALSE
M_HDL_TG	2:219555573:C:A	2	219555573	A	C	0.4389	-0.0148	0.0017	18.1	645686	--	chrom2_52	2:217665788:T:C	FABP5P14	physical_distance						FALSE
S_HDL_TG	2:219555573:C:A	2	219555573	A	C	0.4391	-0.0162	0.0016	22.54	645694	+-	chrom2_52	2:217665788:T:C	FABP5P14	physical_distance						FALSE
VLDL_C	2:219555573:C:A	2	219555573	A	C	0.4388	-0.0138	0.0017	15.99	645405	+-	chrom2_52	2:217665788:T:C	FABP5P14	physical_distance						FALSE
Total_TG	2:219555573:C:A	2	219555573	A	C	0.439	-0.017	0.0016	24.32	645250	+-	chrom2_52	2:217665788:T:C	FABP5P14	physical_distance						FALSE
VLDL_TG	2:219555573:C:A	2	219555573	A	C	0.439	-0.0165	0.0016	23.24	645339	--	chrom2_52	2:217665788:T:C	FABP5P14	physical_distance						FALSE
LDL_TG	2:219555573:C:A	2	219555573	A	C	0.4389	-0.0156	0.0016	20.99	645532	+-	chrom2_52	2:217665788:T:C	FABP5P14	physical_distance						FALSE
HDL_TG	2:219555573:C:A	2	219555573	A	C	0.439	-0.0157	0.0017	20.52	645545	--	chrom2_52	2:217665788:T:C	FABP5P14	physical_distance						FALSE
VLDL_PL	2:219555573:C:A	2	219555573	A	C	0.4389	-0.0156	0.0016	20.67	645412	+-	chrom2_52	2:217665788:T:C	FABP5P14	physical_distance						FALSE
VLDL_FC	2:219555573:C:A	2	219555573	A	C	0.4388	-0.0152	0.0017	19.42	645423	+-	chrom2_52	2:217665788:T:C	FABP5P14	physical_distance						FALSE
VLDL_L	2:219555573:C:A	2	219555573	A	C	0.4389	-0.0161	0.0016	21.98	645298	+-	chrom2_52	2:217665788:T:C	FABP5P14	physical_distance						FALSE
VLDL_P	2:219555573:C:A	2	219555573	A	C	0.4389	-0.0154	0.0017	20.06	645382	+-	chrom2_52	2:217665788:T:C	FABP5P14	physical_distance						FALSE
MUFA_pct	2:219555573:C:A	2	219555573	A	C	0.4369	-0.0123	0.0016	13.38	657007	--	chrom2_52	2:217665788:T:C	FABP5P14	physical_distance						FALSE
XXL_VLDL_L	2:219555573:C:A	2	219555573	A	C	0.439	-0.014	0.0017	16.55	645244	--	chrom2_52	2:217665788:T:C	FABP5P14	physical_distance						FALSE
XXL_VLDL_C	2:219555573:C:A	2	219555573	A	C	0.439	-0.0152	0.0016	19.59	645387	--	chrom2_52	2:217665788:T:C	FABP5P14	physical_distance						FALSE
XL_VLDL_L	2:219555573:C:A	2	219555573	A	C	0.4391	-0.0159	0.0016	21.8	645452	--	chrom2_52	2:217665788:T:C	FABP5P14	physical_distance						FALSE
XL_VLDL_C	2:219555573:C:A	2	219555573	A	C	0.439	-0.0154	0.0016	20.39	645563	+-	chrom2_52	2:217665788:T:C	FABP5P14	physical_distance						FALSE
L_VLDL_L	2:219555573:C:A	2	219555573	A	C	0.4389	-0.016	0.0016	21.94	645536	+-	chrom2_52	2:217665788:T:C	FABP5P14	physical_distance						FALSE
L_VLDL_C	2:219555573:C:A	2	219555573	A	C	0.4389	-0.016	0.0016	21.84	645609	+-	chrom2_52	2:217665788:T:C	FABP5P14	physical_distance						FALSE
M_VLDL_L	2:219555573:C:A	2	219555573	A	C	0.4387	-0.015	0.0017	18.88	645646	+-	chrom2_52	2:217665788:T:C	FABP5P14	physical_distance						FALSE
XL_HDL_TG_pct	2:219555573:C:A	2	219555573	A	C	0.4393	-0.015	0.0016	20.53	645406	--	chrom2_52	2:217665788:T:C	FABP5P14	physical_distance						FALSE
M_HDL_CE_pct	2:219555573:C:A	2	219555573	A	C	0.439	0.0141	0.0016	17.04	645554	++	chrom2_52	2:217665788:T:C	FABP5P14	physical_distance						FALSE
M_HDL_TG_pct	2:219555573:C:A	2	219555573	A	C	0.4391	-0.0153	0.0016	20.71	645568	--	chrom2_52	2:217665788:T:C	FABP5P14	physical_distance						FALSE
S_HDL_TG_pct	2:219555573:C:A	2	219555573	A	C	0.4391	-0.0156	0.0016	21.89	645568	--	chrom2_52	2:217665788:T:C	FABP5P14	physical_distance						FALSE
Omega_3	2:219556346:T:C	2	219556346	T	C	0.6182	0.013	0.0016	14.98	657170	++	chrom2_52	2:217665788:T:C	FABP5P14	physical_distance						FALSE
L_HDL_TG	2:219556346:T:C	2	219556346	T	C	0.6168	0.0116	0.0016	12.11	645684	-+	chrom2_52	2:217665788:T:C	FABP5P14	physical_distance						FALSE
S_LDL_PL_pct	2:219557738:G:A	2	219557738	A	G	0.4388	0.0128	0.0017	13.27	645497	-+	chrom2_52	2:217665788:T:C	FABP5P14	physical_distance						FALSE
S_LDL_CE_pct	2:219557738:G:A	2	219557738	A	G	0.4387	-0.0125	0.0017	12.55	645517	+-	chrom2_52	2:217665788:T:C	FABP5P14	physical_distance						FALSE
SFA	2:219572563:CAAAG:C	2	219572563	CAAAG	C	0.6182	0.0141	0.0017	15.64	657151	++	chrom2_52	2:217665788:T:C	FABP5P14	physical_distance						FALSE
XL_VLDL_C_pct	2:219595001:C:T	2	219595001	T	C	0.4747	0.0136	0.0019	11.52	459844	++	chrom2_52	2:217665788:T:C	FABP5P14	physical_distance						FALSE
XL_VLDL_CE_pct	2:219595001:C:T	2	219595001	T	C	0.4748	0.0141	0.0019	12.44	459872	++	chrom2_52	2:217665788:T:C	FABP5P14	physical_distance						FALSE
S_VLDL_FC_pct	2:219595001:C:T	2	219595001	T	C	0.4751	0.0139	0.0019	12.5	460299	++	chrom2_52	2:217665788:T:C	FABP5P14	physical_distance						FALSE
M_HDL_FC	2:219609762:G:A	2	219609762	A	G	0.0499	0.0207	0.0035	8.67	645777	-+	chrom2_52	2:217665788:T:C	FABP5P14	physical_distance						FALSE
HDL_PL	2:219609762:G:A	2	219609762	A	G	0.0499	0.0209	0.0034	8.95	645715	-+	chrom2_52	2:217665788:T:C	FABP5P14	physical_distance						FALSE
HDL_FC	2:219609762:G:A	2	219609762	A	G	0.0499	0.0199	0.0033	8.63	645670	-+	chrom2_52	2:217665788:T:C	FABP5P14	physical_distance						FALSE
HDL_L	2:219609762:G:A	2	219609762	A	G	0.0499	0.0209	0.0034	9.18	645431	-+	chrom2_52	2:217665788:T:C	FABP5P14	physical_distance						FALSE
L_HDL_CE_pct	2:219610433:A:G	2	219610433	A	G	0.5214	-0.012	0.0016	13.06	645425	--	chrom2_52	2:217665788:T:C	FABP5P14	physical_distance						FALSE
M_HDL_C_pct	2:219610433:A:G	2	219610433	A	G	0.5214	-0.0131	0.0016	15.69	645558	--	chrom2_52	2:217665788:T:C	FABP5P14	physical_distance						FALSE
Ile	2:219616681:A:G	2	219616681	A	G	0.5358	0.0153	0.002	13.19	471874	++	chrom2_52	2:217665788:T:C	FABP5P14	physical_distance						FALSE
Omega_6_pct	2:219616681:A:G	2	219616681	A	G	0.5351	-0.0152	0.002	13.81	471660	--	chrom2_52	2:217665788:T:C	FABP5P14	physical_distance						FALSE
XS_VLDL_TG_pct	2:219616681:A:G	2	219616681	A	G	0.5306	0.0139	0.0019	12.72	460189	++	chrom2_52	2:217665788:T:C	FABP5P14	physical_distance						FALSE
M_VLDL_C_pct	2:219630510:C:T	2	219630510	T	C	0.4748	0.0115	0.0016	12.15	645685	++	chrom2_52	2:217665788:T:C	FABP5P14	physical_distance						FALSE
M_VLDL_CE_pct	2:219630510:C:T	2	219630510	T	C	0.4749	0.0127	0.0016	14.66	645687	++	chrom2_52	2:217665788:T:C	FABP5P14	physical_distance						FALSE
M_VLDL_TG_pct	2:219630510:C:T	2	219630510	T	C	0.4748	-0.0105	0.0016	10.1	645667	--	chrom2_52	2:217665788:T:C	FABP5P14	physical_distance						FALSE
S_VLDL_PL_pct	2:219630510:C:T	2	219630510	T	C	0.4749	0.0115	0.0016	11.84	645646	++	chrom2_52	2:217665788:T:C	FABP5P14	physical_distance						FALSE
S_VLDL_TG_pct	2:219630510:C:T	2	219630510	T	C	0.4747	-0.0104	0.0016	9.64	645653	--	chrom2_52	2:217665788:T:C	FABP5P14	physical_distance						FALSE
Leu	2:219632608:TA:T	2	219632608	T	TA	0.4692	-0.0181	0.002	19.1	471920	--	chrom2_52	2:217665788:T:C	FABP5P14	physical_distance						FALSE
PUFA_pct	2:219632608:TA:T	2	219632608	T	TA	0.4702	0.0132	0.002	10.49	471654	++	chrom2_52	2:217665788:T:C	FABP5P14	physical_distance						FALSE
PUFA_by_MUFA	2:219632608:TA:T	2	219632608	T	TA	0.4706	0.0144	0.0019	12.94	471681	++	chrom2_52	2:217665788:T:C	FABP5P14	physical_distance						FALSE
S_LDL_FC_pct	2:219632608:TA:T	2	219632608	T	TA	0.4742	0.0155	0.0019	14.77	460065	++	chrom2_52	2:217665788:T:C	FABP5P14	physical_distance						FALSE
S_LDL_TG_pct	2:219632608:TA:T	2	219632608	T	TA	0.4741	-0.0155	0.0019	14.93	460110	--	chrom2_52	2:217665788:T:C	FABP5P14	physical_distance						FALSE
S_HDL_C_pct	2:219632608:TA:T	2	219632608	T	TA	0.4736	0.0131	0.002	10.3	460223	++	chrom2_52	2:217665788:T:C	FABP5P14	physical_distance						FALSE
VLDL_size	2:219658609:C:T	2	219658609	T	C	0.5086	-0.0147	0.0016	20.17	645784	+-	chrom2_52	2:217665788:T:C	FABP5P14	physical_distance						FALSE
Val	2:219658609:C:T	2	219658609	T	C	0.5045	-0.0152	0.0017	18.73	657172	--	chrom2_52	2:217665788:T:C	FABP5P14	physical_distance						FALSE
TG_by_PG	2:219658609:C:T	2	219658609	T	C	0.509	-0.0154	0.0016	22.1	645189	+-	chrom2_52	2:217665788:T:C	FABP5P14	physical_distance						FALSE
Total_BCAA	2:219658609:C:T	2	219658609	T	C	0.5046	-0.0153	0.0017	18.97	657080	--	chrom2_52	2:217665788:T:C	FABP5P14	physical_distance						FALSE
L_LDL_FC_pct	2:219658609:C:T	2	219658609	T	C	0.5087	0.0128	0.0016	14.89	645524	++	chrom2_52	2:217665788:T:C	FABP5P14	physical_distance						FALSE
M_LDL_CE_pct	2:219658609:C:T	2	219658609	T	C	0.5078	-0.0127	0.0017	13.23	645587	+-	chrom2_52	2:217665788:T:C	FABP5P14	physical_distance						FALSE
M_LDL_FC_pct	2:219658609:C:T	2	219658609	T	C	0.5087	0.0144	0.0016	18.21	645550	-+	chrom2_52	2:217665788:T:C	FABP5P14	physical_distance						FALSE
L_HDL_C_pct	2:219658609:C:T	2	219658609	T	C	0.509	0.012	0.0016	13.59	645433	++	chrom2_52	2:217665788:T:C	FABP5P14	physical_distance						FALSE
L_HDL_TG_pct	2:219658609:C:T	2	219658609	T	C	0.5089	-0.0148	0.0016	20.09	645468	--	chrom2_52	2:217665788:T:C	FABP5P14	physical_distance						FALSE
M_LDL_PL_pct	2:219659911:A:G	2	219659911	A	G	0.5007	-0.0125	0.0017	12.44	645564	+-	chrom2_52	2:217665788:T:C	FABP5P14	physical_distance						FALSE
ApoB_by_ApoA1	2:219678421:C:T	2	219678421	T	C	0.5435	-0.01	0.0017	8.8	645738	+-	chrom2_52	2:217665788:T:C	FABP5P14	physical_distance						FALSE
L_VLDL_PL_pct	2:219678421:C:T	2	219678421	T	C	0.5435	-0.0141	0.0017	16.12	645297	+-	chrom2_52	2:217665788:T:C	FABP5P14	physical_distance						FALSE
Gln	2:222069957:G:A	2	222069957	A	G	0.2206	-0.013	0.0021	9.66	657229	--	chrom2_53	2:222069957:G:A	EPHA4	physical_distance						FALSE
XL_HDL_C_pct	2:227036911:C:T	2	227036911	T	C	0.3164	-0.0103	0.0017	8.8	645444	--	chrom2_54	2:227095876:G:T	LOC646736	physical_distance						FALSE
Gly	2:227062080:A:G	2	227062080	A	G	0.3289	0.0189	0.0018	26.33	657031	++	chrom2_54	2:227095876:G:T	LOC646736	physical_distance						FALSE
Ile	2:227062080:A:G	2	227062080	A	G	0.3285	-0.0217	0.0018	32.22	657226	--	chrom2_54	2:227095876:G:T	LOC646736	physical_distance						FALSE
XXL_VLDL_C_pct	2:227083411:A:G	2	227083411	A	G	0.3431	0.0162	0.0018	18.49	645493	++	chrom2_54	2:227095876:G:T	LOC646736	physical_distance						FALSE
XXL_VLDL_CE_pct	2:227083411:A:G	2	227083411	A	G	0.343	0.0116	0.0018	9.63	645493	++	chrom2_54	2:227095876:G:T	LOC646736	physical_distance						FALSE
XXL_VLDL_FC_pct	2:227083411:A:G	2	227083411	A	G	0.3432	0.0196	0.0018	26.89	645285	-+	chrom2_54	2:227095876:G:T	LOC646736	physical_distance						FALSE
M_LDL_PL_pct	2:227083411:A:G	2	227083411	A	G	0.3431	0.016	0.0018	17.99	645564	++	chrom2_54	2:227095876:G:T	LOC646736	physical_distance						FALSE
VLDL_size	2:227092802:A:G	2	227092802	A	G	0.3509	-0.0366	0.0016	110.18	645784	--	chrom2_54	2:227095876:G:T	LOC646736	physical_distance						FALSE
Acetone	2:227092802:A:G	2	227092802	A	G	0.3488	0.0112	0.0018	8.95	657081	++	chrom2_54	2:227095876:G:T	LOC646736	physical_distance						FALSE
L_VLDL_TG	2:227092802:A:G	2	227092802	A	G	0.3507	-0.035	0.0017	94.18	645679	--	chrom2_54	2:227095876:G:T	LOC646736	physical_distance						FALSE
M_HDL_TG	2:227092802:A:G	2	227092802	A	G	0.3508	-0.0244	0.0017	44.25	645686	--	chrom2_54	2:227095876:G:T	LOC646736	physical_distance						FALSE
VLDL_TG	2:227092802:A:G	2	227092802	A	G	0.3508	-0.0356	0.0017	97.3	645339	--	chrom2_54	2:227095876:G:T	LOC646736	physical_distance						FALSE
XL_VLDL_C_pct	2:227092802:A:G	2	227092802	A	G	0.3508	0.032	0.0017	76.55	645196	++	chrom2_54	2:227095876:G:T	LOC646736	physical_distance						FALSE
XL_VLDL_FC_pct	2:227092802:A:G	2	227092802	A	G	0.3506	0.0264	0.0018	50.44	645337	++	chrom2_54	2:227095876:G:T	LOC646736	physical_distance						FALSE
M_VLDL_C_pct	2:227092802:A:G	2	227092802	A	G	0.3509	0.0353	0.0017	97.29	645685	++	chrom2_54	2:227095876:G:T	LOC646736	physical_distance						FALSE
M_VLDL_CE_pct	2:227092802:A:G	2	227092802	A	G	0.3509	0.0364	0.0017	103.84	645687	++	chrom2_54	2:227095876:G:T	LOC646736	physical_distance						FALSE
M_VLDL_TG_pct	2:227092802:A:G	2	227092802	A	G	0.3508	-0.0337	0.0017	88.54	645667	--	chrom2_54	2:227095876:G:T	LOC646736	physical_distance						FALSE
M_LDL_CE_pct	2:227092802:A:G	2	227092802	A	G	0.3505	-0.0236	0.0018	40.38	645587	--	chrom2_54	2:227095876:G:T	LOC646736	physical_distance						FALSE
M_HDL_FC_pct	2:227093745:T:C	2	227093745	T	C	0.3511	0.0293	0.0015	82.07	645590	++	chrom2_54	2:227095876:G:T	LOC646736	physical_distance						FALSE
XL_HDL_P	2:227095876:G:T	2	227095876	T	G	0.6484	-0.0285	0.0015	75.63	645728	--	chrom2_54	2:227095876:G:T	LOC646736	physical_distance						FALSE
XL_HDL_CE	2:227095876:G:T	2	227095876	T	G	0.6484	-0.0345	0.0015	111.54	645752	--	chrom2_54	2:227095876:G:T	LOC646736	physical_distance						FALSE
L_HDL_P	2:227095876:G:T	2	227095876	T	G	0.6482	-0.0361	0.0015	129.37	645758	--	chrom2_54	2:227095876:G:T	LOC646736	physical_distance						FALSE
L_HDL_CE	2:227095876:G:T	2	227095876	T	G	0.6483	-0.0391	0.0015	148.54	645794	--	chrom2_54	2:227095876:G:T	LOC646736	physical_distance						FALSE
L_HDL_FC	2:227095876:G:T	2	227095876	T	G	0.6483	-0.0352	0.0015	121.99	645772	--	chrom2_54	2:227095876:G:T	LOC646736	physical_distance						FALSE
XL_HDL_C	2:227095876:G:T	2	227095876	T	G	0.6484	-0.0333	0.0015	101.77	645702	--	chrom2_54	2:227095876:G:T	LOC646736	physical_distance						FALSE
L_HDL_C	2:227095876:G:T	2	227095876	T	G	0.6483	-0.0383	0.0015	143.51	645762	--	chrom2_54	2:227095876:G:T	LOC646736	physical_distance						FALSE
HDL_C	2:227098186:A:AT	2	227098186	A	AT	0.3494	0.0355	0.0015	116.09	645635	++	chrom2_54	2:227095876:G:T	LOC646736	physical_distance						FALSE
GlycA	2:227099180:C:T	2	227099180	T	C	0.6482	0.0187	0.0017	26.06	657263	++	chrom2_54	2:227095876:G:T	LOC646736	physical_distance						FALSE
XXL_VLDL_P	2:227099180:C:T	2	227099180	T	C	0.6463	0.0332	0.0017	83.53	645550	++	chrom2_54	2:227095876:G:T	LOC646736	physical_distance						FALSE
XXL_VLDL_PL	2:227099180:C:T	2	227099180	T	C	0.6462	0.0334	0.0017	85.49	645551	++	chrom2_54	2:227095876:G:T	LOC646736	physical_distance						FALSE
XXL_VLDL_CE	2:227099180:C:T	2	227099180	T	C	0.6462	0.0324	0.0017	80.67	645599	++	chrom2_54	2:227095876:G:T	LOC646736	physical_distance						FALSE
XXL_VLDL_FC	2:227099180:C:T	2	227099180	T	C	0.6463	0.0324	0.0017	79.56	645557	++	chrom2_54	2:227095876:G:T	LOC646736	physical_distance						FALSE
XL_VLDL_PL	2:227099180:C:T	2	227099180	T	C	0.6462	0.035	0.0017	96.08	645609	++	chrom2_54	2:227095876:G:T	LOC646736	physical_distance						FALSE
XL_VLDL_TG	2:227099180:C:T	2	227099180	T	C	0.6463	0.037	0.0017	107.17	645625	++	chrom2_54	2:227095876:G:T	LOC646736	physical_distance						FALSE
L_VLDL_P	2:227099180:C:T	2	227099180	T	C	0.6462	0.0352	0.0017	96.91	645607	++	chrom2_54	2:227095876:G:T	LOC646736	physical_distance						FALSE
S_VLDL_P	2:227099180:C:T	2	227099180	T	C	0.6463	0.028	0.0017	60.99	645713	++	chrom2_54	2:227095876:G:T	LOC646736	physical_distance						FALSE
S_VLDL_TG	2:227099180:C:T	2	227099180	T	C	0.6463	0.0345	0.0017	91.76	645704	++	chrom2_54	2:227095876:G:T	LOC646736	physical_distance						FALSE
XS_VLDL_PL	2:227099180:C:T	2	227099180	T	C	0.6463	0.0104	0.0017	9.41	645732	++	chrom2_54	2:227095876:G:T	LOC646736	physical_distance						FALSE
XS_VLDL_TG	2:227099180:C:T	2	227099180	T	C	0.6463	0.0293	0.0017	67.91	645694	++	chrom2_54	2:227095876:G:T	LOC646736	physical_distance						FALSE
IDL_TG	2:227099180:C:T	2	227099180	T	C	0.6463	0.0234	0.0017	44.53	645700	++	chrom2_54	2:227095876:G:T	LOC646736	physical_distance						FALSE
S_LDL_TG	2:227099180:C:T	2	227099180	T	C	0.6463	0.0322	0.0017	80.19	645626	++	chrom2_54	2:227095876:G:T	LOC646736	physical_distance						FALSE
M_HDL_CE	2:227099180:C:T	2	227099180	T	C	0.6462	-0.031	0.0016	82.29	645792	--	chrom2_54	2:227095876:G:T	LOC646736	physical_distance						FALSE
S_HDL_TG	2:227099180:C:T	2	227099180	T	C	0.6462	0.0365	0.0017	103.91	645694	++	chrom2_54	2:227095876:G:T	LOC646736	physical_distance						FALSE
Total_TG	2:227099180:C:T	2	227099180	T	C	0.6462	0.0351	0.0017	94.53	645250	++	chrom2_54	2:227095876:G:T	LOC646736	physical_distance						FALSE
HDL_TG	2:227099180:C:T	2	227099180	T	C	0.6463	0.0253	0.0017	48.46	645545	++	chrom2_54	2:227095876:G:T	LOC646736	physical_distance						FALSE
HDL_CE	2:227099180:C:T	2	227099180	T	C	0.6459	-0.0366	0.0015	122.78	645695	--	chrom2_54	2:227095876:G:T	LOC646736	physical_distance						FALSE
VLDL_L	2:227099180:C:T	2	227099180	T	C	0.6463	0.0312	0.0017	74.78	645298	++	chrom2_54	2:227095876:G:T	LOC646736	physical_distance						FALSE
TG_by_PG	2:227099180:C:T	2	227099180	T	C	0.646	0.0415	0.0016	142.58	645189	++	chrom2_54	2:227095876:G:T	LOC646736	physical_distance						FALSE
XXL_VLDL_C	2:227099180:C:T	2	227099180	T	C	0.6462	0.0326	0.0017	81.36	645387	++	chrom2_54	2:227095876:G:T	LOC646736	physical_distance						FALSE
XL_VLDL_L	2:227099180:C:T	2	227099180	T	C	0.6462	0.0359	0.0017	101.11	645452	++	chrom2_54	2:227095876:G:T	LOC646736	physical_distance						FALSE
L_VLDL_L	2:227099180:C:T	2	227099180	T	C	0.6463	0.0349	0.0017	94.66	645536	++	chrom2_54	2:227095876:G:T	LOC646736	physical_distance						FALSE
S_VLDL_L	2:227099180:C:T	2	227099180	T	C	0.6464	0.0268	0.0017	55.51	645645	++	chrom2_54	2:227095876:G:T	LOC646736	physical_distance						FALSE
M_HDL_C	2:227099180:C:T	2	227099180	T	C	0.6461	-0.0303	0.0016	78.92	645772	--	chrom2_54	2:227095876:G:T	LOC646736	physical_distance						FALSE
L_HDL_TG_pct	2:227099180:C:T	2	227099180	T	C	0.646	0.0386	0.0016	121.81	645468	++	chrom2_54	2:227095876:G:T	LOC646736	physical_distance						FALSE
M_HDL_PL_pct	2:227099180:C:T	2	227099180	T	C	0.6462	0.0378	0.0017	112.93	645550	++	chrom2_54	2:227095876:G:T	LOC646736	physical_distance						FALSE
M_HDL_C_pct	2:227099180:C:T	2	227099180	T	C	0.6461	-0.0391	0.0017	122.25	645558	--	chrom2_54	2:227095876:G:T	LOC646736	physical_distance						FALSE
M_HDL_CE_pct	2:227099180:C:T	2	227099180	T	C	0.6462	-0.0365	0.0017	102.48	645554	--	chrom2_54	2:227095876:G:T	LOC646736	physical_distance						FALSE
M_HDL_TG_pct	2:227099180:C:T	2	227099180	T	C	0.6461	0.0376	0.0017	112.41	645568	++	chrom2_54	2:227095876:G:T	LOC646736	physical_distance						FALSE
Leu	2:227099534:A:G	2	227099534	A	G	0.3515	-0.0239	0.0017	42	657272	--	chrom2_54	2:227095876:G:T	LOC646736	physical_distance						FALSE
HDL_size	2:227099975:T:C	2	227099975	T	C	0.3513	0.034	0.0015	112.11	645784	++	chrom2_54	2:227095876:G:T	LOC646736	physical_distance						FALSE
M_VLDL_P	2:227099975:T:C	2	227099975	T	C	0.3507	-0.0203	0.0017	31.48	645719	--	chrom2_54	2:227095876:G:T	LOC646736	physical_distance						FALSE
M_VLDL_PL	2:227099975:T:C	2	227099975	T	C	0.3507	-0.0191	0.0017	28.04	645754	--	chrom2_54	2:227095876:G:T	LOC646736	physical_distance						FALSE
M_VLDL_FC	2:227099975:T:C	2	227099975	T	C	0.3507	-0.0145	0.0017	16.51	645756	--	chrom2_54	2:227095876:G:T	LOC646736	physical_distance						FALSE
S_VLDL_PL	2:227099975:T:C	2	227099975	T	C	0.3507	-0.0194	0.0017	29.03	645745	--	chrom2_54	2:227095876:G:T	LOC646736	physical_distance						FALSE
S_VLDL_CE	2:227099975:T:C	2	227099975	T	C	0.3507	-0.0182	0.0017	25.79	645755	--	chrom2_54	2:227095876:G:T	LOC646736	physical_distance						FALSE
S_VLDL_FC	2:227099975:T:C	2	227099975	T	C	0.3507	-0.0123	0.0017	12.07	645761	--	chrom2_54	2:227095876:G:T	LOC646736	physical_distance						FALSE
M_LDL_P	2:227099975:T:C	2	227099975	T	C	0.3507	-0.0129	0.0017	13.22	645764	--	chrom2_54	2:227095876:G:T	LOC646736	physical_distance						FALSE
M_LDL_PL	2:227099975:T:C	2	227099975	T	C	0.3507	-0.0107	0.0017	9.49	645785	--	chrom2_54	2:227095876:G:T	LOC646736	physical_distance						FALSE
M_LDL_CE	2:227099975:T:C	2	227099975	T	C	0.3506	-0.0145	0.0017	16.46	645784	--	chrom2_54	2:227095876:G:T	LOC646736	physical_distance						FALSE
M_LDL_TG	2:227099975:T:C	2	227099975	T	C	0.3508	-0.0292	0.0017	66.81	645674	--	chrom2_54	2:227095876:G:T	LOC646736	physical_distance						FALSE
S_LDL_P	2:227099975:T:C	2	227099975	T	C	0.3507	-0.0139	0.0017	15.28	645747	--	chrom2_54	2:227095876:G:T	LOC646736	physical_distance						FALSE
S_LDL_CE	2:227099975:T:C	2	227099975	T	C	0.3507	-0.0129	0.0017	13.35	645767	--	chrom2_54	2:227095876:G:T	LOC646736	physical_distance						FALSE
XL_HDL_PL	2:227099975:T:C	2	227099975	T	C	0.3512	0.0315	0.0015	92.11	645766	++	chrom2_54	2:227095876:G:T	LOC646736	physical_distance						FALSE
L_HDL_PL	2:227099975:T:C	2	227099975	T	C	0.3514	0.0344	0.0015	115.52	645793	++	chrom2_54	2:227095876:G:T	LOC646736	physical_distance						FALSE
VLDL_C	2:227099975:T:C	2	227099975	T	C	0.3508	-0.0195	0.0017	29.3	645405	--	chrom2_54	2:227095876:G:T	LOC646736	physical_distance						FALSE
VLDL_PL	2:227099975:T:C	2	227099975	T	C	0.3508	-0.0284	0.0017	61.66	645412	--	chrom2_54	2:227095876:G:T	LOC646736	physical_distance						FALSE
VLDL_CE	2:227099975:T:C	2	227099975	T	C	0.3507	-0.0142	0.0017	15.92	645501	--	chrom2_54	2:227095876:G:T	LOC646736	physical_distance						FALSE
VLDL_FC	2:227099975:T:C	2	227099975	T	C	0.3508	-0.0254	0.0017	49.1	645423	--	chrom2_54	2:227095876:G:T	LOC646736	physical_distance						FALSE
VLDL_P	2:227099975:T:C	2	227099975	T	C	0.3508	-0.0239	0.0017	44.04	645382	--	chrom2_54	2:227095876:G:T	LOC646736	physical_distance						FALSE
ApoB_by_ApoA1	2:227099975:T:C	2	227099975	T	C	0.3509	-0.0212	0.0017	35.94	645738	--	chrom2_54	2:227095876:G:T	LOC646736	physical_distance						FALSE
M_VLDL_L	2:227099975:T:C	2	227099975	T	C	0.3507	-0.0248	0.0017	46.69	645646	--	chrom2_54	2:227095876:G:T	LOC646736	physical_distance						FALSE
S_VLDL_C	2:227099975:T:C	2	227099975	T	C	0.3507	-0.0162	0.0017	20.41	645735	--	chrom2_54	2:227095876:G:T	LOC646736	physical_distance						FALSE
M_LDL_L	2:227099975:T:C	2	227099975	T	C	0.3507	-0.0122	0.0017	11.93	645653	--	chrom2_54	2:227095876:G:T	LOC646736	physical_distance						FALSE
M_LDL_C	2:227099975:T:C	2	227099975	T	C	0.3506	-0.0108	0.0017	9.49	645766	--	chrom2_54	2:227095876:G:T	LOC646736	physical_distance						FALSE
S_LDL_L	2:227099975:T:C	2	227099975	T	C	0.3508	-0.0113	0.0017	10.45	645592	--	chrom2_54	2:227095876:G:T	LOC646736	physical_distance						FALSE
XL_HDL_L	2:227099975:T:C	2	227099975	T	C	0.3513	0.0314	0.0015	91.53	645572	++	chrom2_54	2:227095876:G:T	LOC646736	physical_distance						FALSE
L_HDL_L	2:227099975:T:C	2	227099975	T	C	0.3514	0.0359	0.0015	126.78	645652	++	chrom2_54	2:227095876:G:T	LOC646736	physical_distance						FALSE
XL_HDL_PL_pct	2:227099975:T:C	2	227099975	T	C	0.3511	0.0288	0.0016	73.1	645365	++	chrom2_54	2:227095876:G:T	LOC646736	physical_distance						FALSE
XL_HDL_FC_pct	2:227099975:T:C	2	227099975	T	C	0.3514	-0.0309	0.0015	90.55	645460	--	chrom2_54	2:227095876:G:T	LOC646736	physical_distance						FALSE
Total_FA	2:227101309:T:C	2	227101309	T	C	0.3511	-0.0163	0.0017	20.69	656898	--	chrom2_54	2:227095876:G:T	LOC646736	physical_distance						FALSE
S_LDL_PL_pct	2:227101309:T:C	2	227101309	T	C	0.3525	0.0194	0.0018	27.53	645497	++	chrom2_54	2:227095876:G:T	LOC646736	physical_distance						FALSE
S_LDL_CE_pct	2:227101309:T:C	2	227101309	T	C	0.3525	-0.0161	0.0018	19.17	645517	--	chrom2_54	2:227095876:G:T	LOC646736	physical_distance						FALSE
XL_HDL_TG_pct	2:227101309:T:C	2	227101309	T	C	0.353	-0.0384	0.0016	120.63	645406	--	chrom2_54	2:227095876:G:T	LOC646736	physical_distance						FALSE
SFA	2:227101411:A:G	2	227101411	A	G	0.3487	-0.018	0.0017	24.4	657151	--	chrom2_54	2:227095876:G:T	LOC646736	physical_distance						FALSE
XL_VLDL_P	2:227101411:A:G	2	227101411	A	G	0.3504	-0.0365	0.0017	104.18	645591	--	chrom2_54	2:227095876:G:T	LOC646736	physical_distance						FALSE
XL_VLDL_CE	2:227101411:A:G	2	227101411	A	G	0.3503	-0.0292	0.0017	65.96	645699	--	chrom2_54	2:227095876:G:T	LOC646736	physical_distance						FALSE
XL_VLDL_FC	2:227101411:A:G	2	227101411	A	G	0.3504	-0.0339	0.0017	89.36	645618	--	chrom2_54	2:227095876:G:T	LOC646736	physical_distance						FALSE
L_VLDL_PL	2:227101411:A:G	2	227101411	A	G	0.3504	-0.0362	0.0017	102.36	645660	--	chrom2_54	2:227095876:G:T	LOC646736	physical_distance						FALSE
L_VLDL_CE	2:227101411:A:G	2	227101411	A	G	0.3503	-0.0282	0.0017	60.99	645712	--	chrom2_54	2:227095876:G:T	LOC646736	physical_distance						FALSE
L_VLDL_FC	2:227101411:A:G	2	227101411	A	G	0.3504	-0.0348	0.0017	95.12	645659	--	chrom2_54	2:227095876:G:T	LOC646736	physical_distance						FALSE
M_VLDL_TG	2:227101411:A:G	2	227101411	A	G	0.3502	-0.0335	0.0017	85.66	645722	--	chrom2_54	2:227095876:G:T	LOC646736	physical_distance						FALSE
XL_VLDL_C	2:227101411:A:G	2	227101411	A	G	0.3504	-0.032	0.0017	79.59	645563	--	chrom2_54	2:227095876:G:T	LOC646736	physical_distance						FALSE
L_VLDL_C	2:227101411:A:G	2	227101411	A	G	0.3503	-0.032	0.0017	79.12	645609	--	chrom2_54	2:227095876:G:T	LOC646736	physical_distance						FALSE
L_VLDL_PL_pct	2:227101411:A:G	2	227101411	A	G	0.3503	-0.0276	0.0017	58.32	645297	--	chrom2_54	2:227095876:G:T	LOC646736	physical_distance						FALSE
L_LDL_FC_pct	2:227101411:A:G	2	227101411	A	G	0.3505	0.0382	0.0017	114.61	645524	++	chrom2_54	2:227095876:G:T	LOC646736	physical_distance						FALSE
M_LDL_FC_pct	2:227101411:A:G	2	227101411	A	G	0.3504	0.0361	0.0017	100.97	645550	++	chrom2_54	2:227095876:G:T	LOC646736	physical_distance						FALSE
S_HDL_TG_pct	2:227101411:A:G	2	227101411	A	G	0.3505	-0.0399	0.0016	128.61	645568	--	chrom2_54	2:227095876:G:T	LOC646736	physical_distance						FALSE
Ala	2:227103717:A:C	2	227103717	A	C	0.3493	-0.0124	0.0018	11.26	657135	--	chrom2_54	2:227095876:G:T	LOC646736	physical_distance						FALSE
Val	2:227103717:A:C	2	227103717	A	C	0.3492	-0.0255	0.0018	46.85	657172	--	chrom2_54	2:227095876:G:T	LOC646736	physical_distance						FALSE
L_LDL_TG	2:227103717:A:C	2	227103717	A	C	0.3511	-0.0238	0.0017	45.32	645696	--	chrom2_54	2:227095876:G:T	LOC646736	physical_distance						FALSE
XL_HDL_TG	2:227103717:A:C	2	227103717	A	C	0.3512	-0.016	0.0017	20.52	645665	--	chrom2_54	2:227095876:G:T	LOC646736	physical_distance						FALSE
LDL_TG	2:227103717:A:C	2	227103717	A	C	0.3512	-0.0267	0.0017	56.14	645532	--	chrom2_54	2:227095876:G:T	LOC646736	physical_distance						FALSE
Total_BCAA	2:227103717:A:C	2	227103717	A	C	0.3492	-0.0252	0.0018	45.77	657080	--	chrom2_54	2:227095876:G:T	LOC646736	physical_distance						FALSE
L_LDL_PL_pct	2:227103717:A:C	2	227103717	A	C	0.351	0.0116	0.0018	10.2	645561	++	chrom2_54	2:227095876:G:T	LOC646736	physical_distance						FALSE
LDL_size	2:227105752:AAGG:A	2	227105752	A	AAGG	0.6469	-0.0217	0.0018	33.85	645662	+-	chrom2_54	2:227095876:G:T	LOC646736	physical_distance						FALSE
HDL_P	2:227105752:AAGG:A	2	227105752	A	AAGG	0.6467	-0.0225	0.0017	41.19	645680	--	chrom2_54	2:227095876:G:T	LOC646736	physical_distance						FALSE
SFA_pct	2:227105752:AAGG:A	2	227105752	A	AAGG	0.6486	0.0153	0.0018	16.19	656988	-+	chrom2_54	2:227095876:G:T	LOC646736	physical_distance						FALSE
DHA_pct	2:227105752:AAGG:A	2	227105752	A	AAGG	0.6484	-0.0168	0.0017	21.51	656891	--	chrom2_54	2:227095876:G:T	LOC646736	physical_distance						FALSE
S_LDL_TG_pct	2:227105921:C:T	2	227105921	T	C	0.6439	0.0309	0.0017	72.74	645462	++	chrom2_54	2:227095876:G:T	LOC646736	physical_distance						FALSE
XS_VLDL_TG_pct	2:227106361:G:A	2	227106361	A	G	0.6496	0.0347	0.0017	94.41	645541	++	chrom2_54	2:227095876:G:T	LOC646736	physical_distance						FALSE
XL_VLDL_CE_pct	2:227107501:C:T	2	227107501	T	C	0.6456	-0.0321	0.0017	76.89	645224	--	chrom2_54	2:227095876:G:T	LOC646736	physical_distance						FALSE
XL_VLDL_TG_pct	2:227107501:C:T	2	227107501	T	C	0.6458	0.0264	0.0017	50.97	645580	-+	chrom2_54	2:227095876:G:T	LOC646736	physical_distance						FALSE
L_VLDL_C_pct	2:227107501:C:T	2	227107501	T	C	0.6458	-0.0218	0.0018	34.7	645411	+-	chrom2_54	2:227095876:G:T	LOC646736	physical_distance						FALSE
L_VLDL_CE_pct	2:227107501:C:T	2	227107501	T	C	0.6457	-0.0286	0.0017	61.25	645442	+-	chrom2_54	2:227095876:G:T	LOC646736	physical_distance						FALSE
MUFA	2:227108446:C:T	2	227108446	T	C	0.6467	0.0231	0.0017	40.27	657130	++	chrom2_54	2:227095876:G:T	LOC646736	physical_distance						FALSE
XXL_VLDL_TG	2:227108446:C:T	2	227108446	T	C	0.6451	0.0306	0.0017	69.98	645545	++	chrom2_54	2:227095876:G:T	LOC646736	physical_distance						FALSE
XXL_VLDL_L	2:227108446:C:T	2	227108446	T	C	0.645	0.0318	0.0017	76.35	645244	++	chrom2_54	2:227095876:G:T	LOC646736	physical_distance						FALSE
ApoA1	2:227117778:C:G	2	227117778	C	G	0.3502	0.0257	0.0016	57.45	645788	++	chrom2_54	2:227095876:G:T	LOC646736	physical_distance						FALSE
M_HDL_P	2:227117778:C:G	2	227117778	C	G	0.3501	0.0259	0.0016	57.36	645774	++	chrom2_54	2:227095876:G:T	LOC646736	physical_distance						FALSE
M_HDL_PL	2:227117778:C:G	2	227117778	C	G	0.35	0.0193	0.0016	30.78	645784	++	chrom2_54	2:227095876:G:T	LOC646736	physical_distance						FALSE
M_HDL_FC	2:227117778:C:G	2	227117778	C	G	0.3502	0.0262	0.0016	60.35	645777	++	chrom2_54	2:227095876:G:T	LOC646736	physical_distance						FALSE
HDL_PL	2:227117778:C:G	2	227117778	C	G	0.3503	0.0259	0.0016	60.09	645715	++	chrom2_54	2:227095876:G:T	LOC646736	physical_distance						FALSE
HDL_FC	2:227117778:C:G	2	227117778	C	G	0.3504	0.0296	0.0015	82.65	645670	++	chrom2_54	2:227095876:G:T	LOC646736	physical_distance						FALSE
HDL_L	2:227117778:C:G	2	227117778	C	G	0.3503	0.0289	0.0016	75.81	645431	++	chrom2_54	2:227095876:G:T	LOC646736	physical_distance						FALSE
M_HDL_L	2:227117778:C:G	2	227117778	C	G	0.3501	0.0231	0.0016	44.91	645650	++	chrom2_54	2:227095876:G:T	LOC646736	physical_distance						FALSE
XS_VLDL_CE_pct	2:227117778:C:G	2	227117778	C	G	0.3501	0.0366	0.0017	107.18	645579	++	chrom2_54	2:227095876:G:T	LOC646736	physical_distance						FALSE
L_HDL_FC_pct	2:227121918:A:G	2	227121918	A	G	0.3632	0.0213	0.0016	39.2	645477	++	chrom2_54	2:227095876:G:T	LOC646736	physical_distance						FALSE
XL_HDL_FC	2:227122216:G:T	2	227122216	T	G	0.637	-0.0272	0.0016	63.95	645731	--	chrom2_54	2:227095876:G:T	LOC646736	physical_distance						FALSE
Omega_6_pct	2:227122216:G:T	2	227122216	T	G	0.6389	-0.0291	0.0017	63.74	657012	--	chrom2_54	2:227095876:G:T	LOC646736	physical_distance						FALSE
LA_pct	2:227122216:G:T	2	227122216	T	G	0.639	-0.0231	0.0017	39.94	657025	+-	chrom2_54	2:227095876:G:T	LOC646736	physical_distance						FALSE
L_HDL_PL_pct	2:227122216:G:T	2	227122216	T	G	0.6371	0.0301	0.0017	69.16	645471	-+	chrom2_54	2:227095876:G:T	LOC646736	physical_distance						FALSE
Unsaturation	2:227125254:G:A	2	227125254	A	G	0.6366	-0.0248	0.0017	48.91	657198	--	chrom2_54	2:227095876:G:T	LOC646736	physical_distance						FALSE
PUFA_pct	2:227125254:G:A	2	227125254	A	G	0.6367	-0.0293	0.0017	63.19	657006	--	chrom2_54	2:227095876:G:T	LOC646736	physical_distance						FALSE
MUFA_pct	2:227125254:G:A	2	227125254	A	G	0.6365	0.0298	0.0017	70.15	657007	++	chrom2_54	2:227095876:G:T	LOC646736	physical_distance						FALSE
PUFA_by_MUFA	2:227125254:G:A	2	227125254	A	G	0.6365	-0.0306	0.0017	72.37	657033	--	chrom2_54	2:227095876:G:T	LOC646736	physical_distance						FALSE
S_LDL_FC_pct	2:227125254:G:A	2	227125254	A	G	0.6349	-0.0281	0.0017	60.51	645417	--	chrom2_54	2:227095876:G:T	LOC646736	physical_distance						FALSE
L_HDL_C_pct	2:227125254:G:A	2	227125254	A	G	0.6347	-0.0387	0.0016	124.23	645433	--	chrom2_54	2:227095876:G:T	LOC646736	physical_distance						FALSE
L_HDL_CE_pct	2:227125254:G:A	2	227125254	A	G	0.6348	-0.0381	0.0017	115.93	645425	--	chrom2_54	2:227095876:G:T	LOC646736	physical_distance						FALSE
S_HDL_C_pct	2:227125254:G:A	2	227125254	A	G	0.6351	-0.0229	0.0017	39.16	645575	--	chrom2_54	2:227095876:G:T	LOC646736	physical_distance						FALSE
IDL_PL	2:227138947:G:A	2	227138947	A	G	0.6516	-0.0134	0.002	10.56	460407	+-	chrom2_54	2:227095876:G:T	LOC646736	physical_distance						FALSE
IDL_CE	2:227138947:G:A	2	227138947	A	G	0.6516	-0.0179	0.002	17.97	460435	--	chrom2_54	2:227095876:G:T	LOC646736	physical_distance						FALSE
IDL_FC	2:227138947:G:A	2	227138947	A	G	0.6517	-0.0195	0.002	21.08	460420	--	chrom2_54	2:227095876:G:T	LOC646736	physical_distance						FALSE
L_LDL_FC	2:227138947:G:A	2	227138947	A	G	0.6518	-0.0157	0.0021	13.64	460419	--	chrom2_54	2:227095876:G:T	LOC646736	physical_distance						FALSE
Total_C	2:227138947:G:A	2	227138947	A	G	0.6517	-0.014	0.002	11.12	459916	--	chrom2_54	2:227095876:G:T	LOC646736	physical_distance						FALSE
Total_CE	2:227138947:G:A	2	227138947	A	G	0.6517	-0.0161	0.002	14.58	460052	--	chrom2_54	2:227095876:G:T	LOC646736	physical_distance						FALSE
LDL_FC	2:227138947:G:A	2	227138947	A	G	0.6518	-0.0126	0.0021	8.96	460401	+-	chrom2_54	2:227095876:G:T	LOC646736	physical_distance						FALSE
IDL_L	2:227138947:G:A	2	227138947	A	G	0.6516	-0.0143	0.002	11.85	460300	+-	chrom2_54	2:227095876:G:T	LOC646736	physical_distance						FALSE
IDL_C	2:227138947:G:A	2	227138947	A	G	0.6516	-0.0184	0.002	18.99	460409	--	chrom2_54	2:227095876:G:T	LOC646736	physical_distance						FALSE
XS_VLDL_PL_pct	2:227138947:G:A	2	227138947	A	G	0.6519	0.0269	0.0021	37.67	460244	++	chrom2_54	2:227095876:G:T	LOC646736	physical_distance						FALSE
XS_VLDL_FC_pct	2:227138947:G:A	2	227138947	A	G	0.6517	-0.0215	0.0021	23.24	460199	+-	chrom2_54	2:227095876:G:T	LOC646736	physical_distance						FALSE
IDL_CE_pct	2:227138947:G:A	2	227138947	A	G	0.6515	-0.0292	0.002	46.09	460226	--	chrom2_54	2:227095876:G:T	LOC646736	physical_distance						FALSE
L_LDL_C_pct	2:227138947:G:A	2	227138947	A	G	0.6517	-0.0289	0.0021	44.26	460124	--	chrom2_54	2:227095876:G:T	LOC646736	physical_distance						FALSE
L_LDL_TG_pct	2:227138947:G:A	2	227138947	A	G	0.6516	0.0331	0.002	59.31	460139	++	chrom2_54	2:227095876:G:T	LOC646736	physical_distance						FALSE
M_LDL_C_pct	2:227138947:G:A	2	227138947	A	G	0.6522	-0.0199	0.0022	19.7	460143	+-	chrom2_54	2:227095876:G:T	LOC646736	physical_distance						FALSE
M_LDL_TG_pct	2:227138947:G:A	2	227138947	A	G	0.6516	0.0289	0.002	44.71	460118	++	chrom2_54	2:227095876:G:T	LOC646736	physical_distance						FALSE
S_LDL_C_pct	2:227138947:G:A	2	227138947	A	G	0.6522	-0.0169	0.0022	14.36	460146	--	chrom2_54	2:227095876:G:T	LOC646736	physical_distance						FALSE
XL_HDL_CE_pct	2:227138947:G:A	2	227138947	A	G	0.652	-0.0213	0.0021	22.84	460096	--	chrom2_54	2:227095876:G:T	LOC646736	physical_distance						FALSE
S_HDL_CE_pct	2:227138947:G:A	2	227138947	A	G	0.6516	-0.0228	0.0021	27.72	460171	--	chrom2_54	2:227095876:G:T	LOC646736	physical_distance						FALSE
Sphingomyelins	2:227164027:GA:G	2	227164027	G	GA	0.6363	-0.0184	0.0016	29.26	657191	--	chrom2_54	2:227095876:G:T	LOC646736	physical_distance						FALSE
Total_P	2:227164027:GA:G	2	227164027	G	GA	0.635	-0.0202	0.0017	33.47	645251	--	chrom2_54	2:227095876:G:T	LOC646736	physical_distance						FALSE
XXL_VLDL_PL_pct	2:227164027:GA:G	2	227164027	G	GA	0.6352	0.0111	0.0018	9.29	645485	++	chrom2_54	2:227095876:G:T	LOC646736	physical_distance						FALSE
M_VLDL_PL_pct	2:227164027:GA:G	2	227164027	G	GA	0.635	-0.0257	0.0017	51.6	645589	--	chrom2_54	2:227095876:G:T	LOC646736	physical_distance						FALSE
M_VLDL_FC_pct	2:227164027:GA:G	2	227164027	G	GA	0.6349	-0.0308	0.0017	74.07	645638	--	chrom2_54	2:227095876:G:T	LOC646736	physical_distance						FALSE
S_VLDL_PL_pct	2:227164027:GA:G	2	227164027	G	GA	0.6348	-0.0319	0.0017	79.86	645646	--	chrom2_54	2:227095876:G:T	LOC646736	physical_distance						FALSE
S_VLDL_C_pct	2:227164027:GA:G	2	227164027	G	GA	0.6349	-0.026	0.0017	50.9	645652	--	chrom2_54	2:227095876:G:T	LOC646736	physical_distance						FALSE
S_VLDL_CE_pct	2:227164027:GA:G	2	227164027	G	GA	0.6351	-0.0187	0.0017	25.96	645641	+-	chrom2_54	2:227095876:G:T	LOC646736	physical_distance						FALSE
S_VLDL_FC_pct	2:227164027:GA:G	2	227164027	G	GA	0.6348	-0.0325	0.0017	83.04	645651	--	chrom2_54	2:227095876:G:T	LOC646736	physical_distance						FALSE
S_VLDL_TG_pct	2:227164027:GA:G	2	227164027	G	GA	0.6349	0.0282	0.0017	60.76	645653	++	chrom2_54	2:227095876:G:T	LOC646736	physical_distance						FALSE
XS_VLDL_C_pct	2:227164027:GA:G	2	227164027	G	GA	0.6348	-0.0352	0.0017	99.3	645572	--	chrom2_54	2:227095876:G:T	LOC646736	physical_distance						FALSE
IDL_C_pct	2:227164027:GA:G	2	227164027	G	GA	0.6349	-0.0301	0.0017	70.66	645562	--	chrom2_54	2:227095876:G:T	LOC646736	physical_distance						FALSE
IDL_FC_pct	2:227164027:GA:G	2	227164027	G	GA	0.6352	-0.0268	0.0018	50.39	645526	--	chrom2_54	2:227095876:G:T	LOC646736	physical_distance						FALSE
IDL_TG_pct	2:227164027:GA:G	2	227164027	G	GA	0.6349	0.0332	0.0017	87.78	645518	++	chrom2_54	2:227095876:G:T	LOC646736	physical_distance						FALSE
Gln	2:227178722:G:A	2	227178722	A	G	0.3182	-0.0128	0.0018	11.66	657229	+-	chrom2_54	2:227095876:G:T	LOC646736	physical_distance						FALSE
S_HDL_FC_pct	2:227185749:T:C	2	227185749	T	C	0.5743	-0.012	0.0015	14.23	645474	+-	chrom2_54	2:227095876:G:T	LOC646736	physical_distance						FALSE
Creatinine	2:227291731:C:G	2	227291731	C	G	0.8102	0.0122	0.0018	10.45	642020	++	chrom2_54	2:227095876:G:T	LOC646736	physical_distance						FALSE
L_HDL_TG	2:228569547:C:A	2	228569547	A	C	0.1319	-0.0155	0.0023	10.34	645684	--	chrom2_54	2:227095876:G:T	LOC646736	physical_distance						FALSE
Phosphoglyc	2:228569685:T:C	2	228569685	T	C	0.8687	0.016	0.0024	10.9	657185	++	chrom2_54	2:227095876:G:T	LOC646736	physical_distance						FALSE
Cholines	2:228569685:T:C	2	228569685	T	C	0.8687	0.0154	0.0023	10.26	657187	++	chrom2_54	2:227095876:G:T	LOC646736	physical_distance						FALSE
Phosphatidylc	2:228569685:T:C	2	228569685	T	C	0.8687	0.016	0.0023	11.09	657191	++	chrom2_54	2:227095876:G:T	LOC646736	physical_distance						FALSE
Total_PL	2:228569685:T:C	2	228569685	T	C	0.8682	0.0159	0.0024	10.65	645346	++	chrom2_54	2:227095876:G:T	LOC646736	physical_distance						FALSE
XL_HDL_FC_pct	2:232560411:A:G	2	232560411	A	G	0.7777	-0.0144	0.0018	15.45	645460	--	chrom2_55	2:234679549:T:C	UGT1A/UGT1A8/UGT1A10/UGT1A9/UGT1A7/UGT1A6/UGT1A5/UGT1A4/UGT1A3/UGT1A1	physical_distance						FALSE
Phosphatidylc	2:232560984:A:G	2	232560984	A	G	0.7801	0.0127	0.0019	10.68	657191	++	chrom2_55	2:234679549:T:C	UGT1A/UGT1A8/UGT1A10/UGT1A9/UGT1A7/UGT1A6/UGT1A5/UGT1A4/UGT1A3/UGT1A1	physical_distance						FALSE
ApoA1	2:232560984:A:G	2	232560984	A	G	0.779	0.0134	0.0019	12.26	645788	++	chrom2_55	2:234679549:T:C	UGT1A/UGT1A8/UGT1A10/UGT1A9/UGT1A7/UGT1A6/UGT1A5/UGT1A4/UGT1A3/UGT1A1	physical_distance						FALSE
M_HDL_P	2:232560984:A:G	2	232560984	A	G	0.7791	0.0129	0.0019	11.26	645774	++	chrom2_55	2:234679549:T:C	UGT1A/UGT1A8/UGT1A10/UGT1A9/UGT1A7/UGT1A6/UGT1A5/UGT1A4/UGT1A3/UGT1A1	physical_distance						FALSE
M_HDL_PL	2:232560984:A:G	2	232560984	A	G	0.7792	0.0128	0.0019	10.66	645784	++	chrom2_55	2:234679549:T:C	UGT1A/UGT1A8/UGT1A10/UGT1A9/UGT1A7/UGT1A6/UGT1A5/UGT1A4/UGT1A3/UGT1A1	physical_distance						FALSE
M_HDL_FC	2:232560984:A:G	2	232560984	A	G	0.779	0.0133	0.0018	12.4	645777	++	chrom2_55	2:234679549:T:C	UGT1A/UGT1A8/UGT1A10/UGT1A9/UGT1A7/UGT1A6/UGT1A5/UGT1A4/UGT1A3/UGT1A1	physical_distance						FALSE
HDL_PL	2:232560984:A:G	2	232560984	A	G	0.779	0.0135	0.0018	12.94	645715	++	chrom2_55	2:234679549:T:C	UGT1A/UGT1A8/UGT1A10/UGT1A9/UGT1A7/UGT1A6/UGT1A5/UGT1A4/UGT1A3/UGT1A1	physical_distance						FALSE
HDL_FC	2:232560984:A:G	2	232560984	A	G	0.7789	0.0138	0.0018	14.19	645670	++	chrom2_55	2:234679549:T:C	UGT1A/UGT1A8/UGT1A10/UGT1A9/UGT1A7/UGT1A6/UGT1A5/UGT1A4/UGT1A3/UGT1A1	physical_distance						FALSE
HDL_L	2:232560984:A:G	2	232560984	A	G	0.7789	0.0137	0.0018	13.48	645431	++	chrom2_55	2:234679549:T:C	UGT1A/UGT1A8/UGT1A10/UGT1A9/UGT1A7/UGT1A6/UGT1A5/UGT1A4/UGT1A3/UGT1A1	physical_distance						FALSE
Total_P	2:232560984:A:G	2	232560984	A	G	0.7792	0.0124	0.0019	9.92	645251	++	chrom2_55	2:234679549:T:C	UGT1A/UGT1A8/UGT1A10/UGT1A9/UGT1A7/UGT1A6/UGT1A5/UGT1A4/UGT1A3/UGT1A1	physical_distance						FALSE
HDL_P	2:232560984:A:G	2	232560984	A	G	0.7792	0.0126	0.0019	10.23	645680	++	chrom2_55	2:234679549:T:C	UGT1A/UGT1A8/UGT1A10/UGT1A9/UGT1A7/UGT1A6/UGT1A5/UGT1A4/UGT1A3/UGT1A1	physical_distance						FALSE
M_HDL_L	2:232560984:A:G	2	232560984	A	G	0.7791	0.0129	0.0019	11.08	645650	++	chrom2_55	2:234679549:T:C	UGT1A/UGT1A8/UGT1A10/UGT1A9/UGT1A7/UGT1A6/UGT1A5/UGT1A4/UGT1A3/UGT1A1	physical_distance						FALSE
M_HDL_FC_pct	2:232573944:G:C	2	232573944	C	G	0.2393	-0.0128	0.0017	13.08	645590	--	chrom2_55	2:234679549:T:C	UGT1A/UGT1A8/UGT1A10/UGT1A9/UGT1A7/UGT1A6/UGT1A5/UGT1A4/UGT1A3/UGT1A1	physical_distance						FALSE
HDL_size	2:232584807:A:G	2	232584807	A	G	0.7656	0.0126	0.0017	13.02	645784	-+	chrom2_55	2:234679549:T:C	UGT1A/UGT1A8/UGT1A10/UGT1A9/UGT1A7/UGT1A6/UGT1A5/UGT1A4/UGT1A3/UGT1A1	physical_distance						FALSE
L_HDL_P	2:232584807:A:G	2	232584807	A	G	0.7655	0.0131	0.0017	14.13	645758	++	chrom2_55	2:234679549:T:C	UGT1A/UGT1A8/UGT1A10/UGT1A9/UGT1A7/UGT1A6/UGT1A5/UGT1A4/UGT1A3/UGT1A1	physical_distance						FALSE
L_HDL_PL	2:232584807:A:G	2	232584807	A	G	0.7655	0.0131	0.0017	14.03	645793	++	chrom2_55	2:234679549:T:C	UGT1A/UGT1A8/UGT1A10/UGT1A9/UGT1A7/UGT1A6/UGT1A5/UGT1A4/UGT1A3/UGT1A1	physical_distance						FALSE
L_HDL_CE	2:232584807:A:G	2	232584807	A	G	0.7655	0.0122	0.0017	12.25	645794	++	chrom2_55	2:234679549:T:C	UGT1A/UGT1A8/UGT1A10/UGT1A9/UGT1A7/UGT1A6/UGT1A5/UGT1A4/UGT1A3/UGT1A1	physical_distance						FALSE
L_HDL_FC	2:232584807:A:G	2	232584807	A	G	0.7655	0.0124	0.0017	12.76	645772	++	chrom2_55	2:234679549:T:C	UGT1A/UGT1A8/UGT1A10/UGT1A9/UGT1A7/UGT1A6/UGT1A5/UGT1A4/UGT1A3/UGT1A1	physical_distance						FALSE
M_HDL_CE	2:232584807:A:G	2	232584807	A	G	0.7658	0.012	0.0018	10.4	645792	++	chrom2_55	2:234679549:T:C	UGT1A/UGT1A8/UGT1A10/UGT1A9/UGT1A7/UGT1A6/UGT1A5/UGT1A4/UGT1A3/UGT1A1	physical_distance						FALSE
HDL_C	2:232584807:A:G	2	232584807	A	G	0.7656	0.0129	0.0017	12.98	645635	++	chrom2_55	2:234679549:T:C	UGT1A/UGT1A8/UGT1A10/UGT1A9/UGT1A7/UGT1A6/UGT1A5/UGT1A4/UGT1A3/UGT1A1	physical_distance						FALSE
HDL_CE	2:232584807:A:G	2	232584807	A	G	0.7656	0.0126	0.0017	12.34	645695	++	chrom2_55	2:234679549:T:C	UGT1A/UGT1A8/UGT1A10/UGT1A9/UGT1A7/UGT1A6/UGT1A5/UGT1A4/UGT1A3/UGT1A1	physical_distance						FALSE
L_HDL_L	2:232584807:A:G	2	232584807	A	G	0.7655	0.013	0.0017	13.99	645652	++	chrom2_55	2:234679549:T:C	UGT1A/UGT1A8/UGT1A10/UGT1A9/UGT1A7/UGT1A6/UGT1A5/UGT1A4/UGT1A3/UGT1A1	physical_distance						FALSE
L_HDL_C	2:232584807:A:G	2	232584807	A	G	0.7655	0.0123	0.0017	12.51	645762	++	chrom2_55	2:234679549:T:C	UGT1A/UGT1A8/UGT1A10/UGT1A9/UGT1A7/UGT1A6/UGT1A5/UGT1A4/UGT1A3/UGT1A1	physical_distance						FALSE
M_HDL_C	2:232584807:A:G	2	232584807	A	G	0.7658	0.0122	0.0018	10.76	645772	++	chrom2_55	2:234679549:T:C	UGT1A/UGT1A8/UGT1A10/UGT1A9/UGT1A7/UGT1A6/UGT1A5/UGT1A4/UGT1A3/UGT1A1	physical_distance						FALSE
Gln	2:233439851:G:C	2	233439851	C	G	0.2937	-0.0168	0.0018	19.02	657229	--	chrom2_55	2:234679549:T:C	UGT1A/UGT1A8/UGT1A10/UGT1A9/UGT1A7/UGT1A6/UGT1A5/UGT1A4/UGT1A3/UGT1A1	physical_distance						FALSE
L_VLDL_C_pct	2:233507261:G:A	2	233507261	A	G	0.439	0.0107	0.0017	9.74	645411	++	chrom2_55	2:234679549:T:C	UGT1A/UGT1A8/UGT1A10/UGT1A9/UGT1A7/UGT1A6/UGT1A5/UGT1A4/UGT1A3/UGT1A1	physical_distance						FALSE
L_HDL_C_pct	2:233508677:T:C	2	233508677	T	C	0.4748	-0.0104	0.0016	10.58	645433	--	chrom2_55	2:234679549:T:C	UGT1A/UGT1A8/UGT1A10/UGT1A9/UGT1A7/UGT1A6/UGT1A5/UGT1A4/UGT1A3/UGT1A1	physical_distance						FALSE
GlycA	2:233509761:C:A	2	233509761	A	C	0.5736	-0.0135	0.0017	15.04	657263	--	chrom2_55	2:234679549:T:C	UGT1A/UGT1A8/UGT1A10/UGT1A9/UGT1A7/UGT1A6/UGT1A5/UGT1A4/UGT1A3/UGT1A1	physical_distance						FALSE
IDL_TG_pct	2:233509761:C:A	2	233509761	A	C	0.5781	-0.0099	0.0016	8.96	645518	--	chrom2_55	2:234679549:T:C	UGT1A/UGT1A8/UGT1A10/UGT1A9/UGT1A7/UGT1A6/UGT1A5/UGT1A4/UGT1A3/UGT1A1	physical_distance						FALSE
IDL_FC	2:233509791:C:G	2	233509791	C	G	0.419	-0.011	0.0016	11.04	645772	--	chrom2_55	2:234679549:T:C	UGT1A/UGT1A8/UGT1A10/UGT1A9/UGT1A7/UGT1A6/UGT1A5/UGT1A4/UGT1A3/UGT1A1	physical_distance						FALSE
XL_HDL_PL_pct	2:233514636:G:T	2	233514636	T	G	0.5919	0.0112	0.0015	12.39	645365	++	chrom2_55	2:234679549:T:C	UGT1A/UGT1A8/UGT1A10/UGT1A9/UGT1A7/UGT1A6/UGT1A5/UGT1A4/UGT1A3/UGT1A1	physical_distance						FALSE
S_HDL_FC_pct	2:233514636:G:T	2	233514636	T	G	0.5916	0.0101	0.0015	10.23	645474	++	chrom2_55	2:234679549:T:C	UGT1A/UGT1A8/UGT1A10/UGT1A9/UGT1A7/UGT1A6/UGT1A5/UGT1A4/UGT1A3/UGT1A1	physical_distance						FALSE
XL_HDL_P	2:233516654:C:CCT	2	233516654	CCT	C	0.594	0.013	0.0015	17.18	645728	++	chrom2_55	2:234679549:T:C	UGT1A/UGT1A8/UGT1A10/UGT1A9/UGT1A7/UGT1A6/UGT1A5/UGT1A4/UGT1A3/UGT1A1	physical_distance						FALSE
XL_HDL_PL	2:233516654:C:CCT	2	233516654	CCT	C	0.5939	0.0129	0.0015	16.99	645766	++	chrom2_55	2:234679549:T:C	UGT1A/UGT1A8/UGT1A10/UGT1A9/UGT1A7/UGT1A6/UGT1A5/UGT1A4/UGT1A3/UGT1A1	physical_distance						FALSE
XL_HDL_CE	2:233516654:C:CCT	2	233516654	CCT	C	0.5941	0.0129	0.0015	17.11	645752	++	chrom2_55	2:234679549:T:C	UGT1A/UGT1A8/UGT1A10/UGT1A9/UGT1A7/UGT1A6/UGT1A5/UGT1A4/UGT1A3/UGT1A1	physical_distance						FALSE
XL_HDL_L	2:233516654:C:CCT	2	233516654	CCT	C	0.594	0.0131	0.0015	17.55	645572	++	chrom2_55	2:234679549:T:C	UGT1A/UGT1A8/UGT1A10/UGT1A9/UGT1A7/UGT1A6/UGT1A5/UGT1A4/UGT1A3/UGT1A1	physical_distance						FALSE
XL_HDL_C	2:233516654:C:CCT	2	233516654	CCT	C	0.594	0.0136	0.0015	18.55	645702	++	chrom2_55	2:234679549:T:C	UGT1A/UGT1A8/UGT1A10/UGT1A9/UGT1A7/UGT1A6/UGT1A5/UGT1A4/UGT1A3/UGT1A1	physical_distance						FALSE
VLDL_size	2:233520254:A:T	2	233520254	A	T	0.4295	0.0103	0.0016	10.13	645784	++	chrom2_55	2:234679549:T:C	UGT1A/UGT1A8/UGT1A10/UGT1A9/UGT1A7/UGT1A6/UGT1A5/UGT1A4/UGT1A3/UGT1A1	physical_distance						FALSE
His	2:233520254:A:T	2	233520254	A	T	0.4346	-0.0131	0.0017	13.25	657266	--	chrom2_55	2:234679549:T:C	UGT1A/UGT1A8/UGT1A10/UGT1A9/UGT1A7/UGT1A6/UGT1A5/UGT1A4/UGT1A3/UGT1A1	physical_distance						FALSE
XL_HDL_FC	2:233520254:A:T	2	233520254	A	T	0.4294	-0.0151	0.0016	21.24	645731	--	chrom2_55	2:234679549:T:C	UGT1A/UGT1A8/UGT1A10/UGT1A9/UGT1A7/UGT1A6/UGT1A5/UGT1A4/UGT1A3/UGT1A1	physical_distance						FALSE
XL_VLDL_C_pct	2:233520254:A:T	2	233520254	A	T	0.4298	-0.0112	0.0017	10.75	645196	--	chrom2_55	2:234679549:T:C	UGT1A/UGT1A8/UGT1A10/UGT1A9/UGT1A7/UGT1A6/UGT1A5/UGT1A4/UGT1A3/UGT1A1	physical_distance						FALSE
XL_VLDL_CE_pct	2:233520254:A:T	2	233520254	A	T	0.4298	-0.0104	0.0017	9.3	645224	--	chrom2_55	2:234679549:T:C	UGT1A/UGT1A8/UGT1A10/UGT1A9/UGT1A7/UGT1A6/UGT1A5/UGT1A4/UGT1A3/UGT1A1	physical_distance						FALSE
XL_VLDL_FC_pct	2:233520254:A:T	2	233520254	A	T	0.4303	-0.0111	0.0017	10.23	645337	--	chrom2_55	2:234679549:T:C	UGT1A/UGT1A8/UGT1A10/UGT1A9/UGT1A7/UGT1A6/UGT1A5/UGT1A4/UGT1A3/UGT1A1	physical_distance						FALSE
XL_VLDL_TG_pct	2:233520254:A:T	2	233520254	A	T	0.4302	0.0111	0.0017	10.33	645580	++	chrom2_55	2:234679549:T:C	UGT1A/UGT1A8/UGT1A10/UGT1A9/UGT1A7/UGT1A6/UGT1A5/UGT1A4/UGT1A3/UGT1A1	physical_distance						FALSE
L_VLDL_CE_pct	2:233520254:A:T	2	233520254	A	T	0.43	-0.0116	0.0017	11.42	645442	--	chrom2_55	2:234679549:T:C	UGT1A/UGT1A8/UGT1A10/UGT1A9/UGT1A7/UGT1A6/UGT1A5/UGT1A4/UGT1A3/UGT1A1	physical_distance						FALSE
M_VLDL_PL_pct	2:233520254:A:T	2	233520254	A	T	0.4299	-0.0133	0.0017	15.16	645589	--	chrom2_55	2:234679549:T:C	UGT1A/UGT1A8/UGT1A10/UGT1A9/UGT1A7/UGT1A6/UGT1A5/UGT1A4/UGT1A3/UGT1A1	physical_distance						FALSE
M_VLDL_C_pct	2:233520254:A:T	2	233520254	A	T	0.4296	-0.0134	0.0016	15.79	645685	--	chrom2_55	2:234679549:T:C	UGT1A/UGT1A8/UGT1A10/UGT1A9/UGT1A7/UGT1A6/UGT1A5/UGT1A4/UGT1A3/UGT1A1	physical_distance						FALSE
M_VLDL_CE_pct	2:233520254:A:T	2	233520254	A	T	0.4295	-0.0132	0.0016	15.39	645687	--	chrom2_55	2:234679549:T:C	UGT1A/UGT1A8/UGT1A10/UGT1A9/UGT1A7/UGT1A6/UGT1A5/UGT1A4/UGT1A3/UGT1A1	physical_distance						FALSE
M_VLDL_FC_pct	2:233520254:A:T	2	233520254	A	T	0.4298	-0.0136	0.0016	15.81	645638	--	chrom2_55	2:234679549:T:C	UGT1A/UGT1A8/UGT1A10/UGT1A9/UGT1A7/UGT1A6/UGT1A5/UGT1A4/UGT1A3/UGT1A1	physical_distance						FALSE
M_VLDL_TG_pct	2:233520254:A:T	2	233520254	A	T	0.4296	0.0137	0.0016	16.21	645667	++	chrom2_55	2:234679549:T:C	UGT1A/UGT1A8/UGT1A10/UGT1A9/UGT1A7/UGT1A6/UGT1A5/UGT1A4/UGT1A3/UGT1A1	physical_distance						FALSE
S_VLDL_PL_pct	2:233520254:A:T	2	233520254	A	T	0.4295	-0.0113	0.0016	11.2	645646	--	chrom2_55	2:234679549:T:C	UGT1A/UGT1A8/UGT1A10/UGT1A9/UGT1A7/UGT1A6/UGT1A5/UGT1A4/UGT1A3/UGT1A1	physical_distance						FALSE
S_VLDL_C_pct	2:233520254:A:T	2	233520254	A	T	0.4298	-0.0123	0.0017	12.55	645652	--	chrom2_55	2:234679549:T:C	UGT1A/UGT1A8/UGT1A10/UGT1A9/UGT1A7/UGT1A6/UGT1A5/UGT1A4/UGT1A3/UGT1A1	physical_distance						FALSE
S_VLDL_CE_pct	2:233520254:A:T	2	233520254	A	T	0.4301	-0.0116	0.0017	10.96	645641	--	chrom2_55	2:234679549:T:C	UGT1A/UGT1A8/UGT1A10/UGT1A9/UGT1A7/UGT1A6/UGT1A5/UGT1A4/UGT1A3/UGT1A1	physical_distance						FALSE
S_VLDL_FC_pct	2:233520254:A:T	2	233520254	A	T	0.4295	-0.0116	0.0016	11.81	645651	--	chrom2_55	2:234679549:T:C	UGT1A/UGT1A8/UGT1A10/UGT1A9/UGT1A7/UGT1A6/UGT1A5/UGT1A4/UGT1A3/UGT1A1	physical_distance						FALSE
S_VLDL_TG_pct	2:233520254:A:T	2	233520254	A	T	0.4297	0.0122	0.0017	12.53	645653	++	chrom2_55	2:234679549:T:C	UGT1A/UGT1A8/UGT1A10/UGT1A9/UGT1A7/UGT1A6/UGT1A5/UGT1A4/UGT1A3/UGT1A1	physical_distance						FALSE
XS_VLDL_C_pct	2:233520254:A:T	2	233520254	A	T	0.4294	-0.013	0.0016	15.03	645572	--	chrom2_55	2:234679549:T:C	UGT1A/UGT1A8/UGT1A10/UGT1A9/UGT1A7/UGT1A6/UGT1A5/UGT1A4/UGT1A3/UGT1A1	physical_distance						FALSE
XS_VLDL_CE_pct	2:233520254:A:T	2	233520254	A	T	0.4294	-0.0129	0.0016	14.94	645579	--	chrom2_55	2:234679549:T:C	UGT1A/UGT1A8/UGT1A10/UGT1A9/UGT1A7/UGT1A6/UGT1A5/UGT1A4/UGT1A3/UGT1A1	physical_distance						FALSE
XS_VLDL_TG_pct	2:233520254:A:T	2	233520254	A	T	0.4294	0.0146	0.0016	18.55	645541	++	chrom2_55	2:234679549:T:C	UGT1A/UGT1A8/UGT1A10/UGT1A9/UGT1A7/UGT1A6/UGT1A5/UGT1A4/UGT1A3/UGT1A1	physical_distance						FALSE
L_LDL_FC_pct	2:233520254:A:T	2	233520254	A	T	0.4295	-0.0118	0.0016	12.42	645524	--	chrom2_55	2:234679549:T:C	UGT1A/UGT1A8/UGT1A10/UGT1A9/UGT1A7/UGT1A6/UGT1A5/UGT1A4/UGT1A3/UGT1A1	physical_distance						FALSE
XL_HDL_TG_pct	2:233520254:A:T	2	233520254	A	T	0.4292	0.0106	0.0016	10.55	645406	++	chrom2_55	2:234679549:T:C	UGT1A/UGT1A8/UGT1A10/UGT1A9/UGT1A7/UGT1A6/UGT1A5/UGT1A4/UGT1A3/UGT1A1	physical_distance						FALSE
L_HDL_PL_pct	2:233520254:A:T	2	233520254	A	T	0.4296	0.013	0.0017	14.33	645471	++	chrom2_55	2:234679549:T:C	UGT1A/UGT1A8/UGT1A10/UGT1A9/UGT1A7/UGT1A6/UGT1A5/UGT1A4/UGT1A3/UGT1A1	physical_distance						FALSE
L_HDL_FC_pct	2:233520254:A:T	2	233520254	A	T	0.429	-0.0133	0.0016	16.55	645477	--	chrom2_55	2:234679549:T:C	UGT1A/UGT1A8/UGT1A10/UGT1A9/UGT1A7/UGT1A6/UGT1A5/UGT1A4/UGT1A3/UGT1A1	physical_distance						FALSE
Creatinine	2:234273242:G:A	2	234273242	A	G	0.6136	0.0108	0.0015	12.69	642020	++	chrom2_55	2:234679549:T:C	UGT1A/UGT1A8/UGT1A10/UGT1A9/UGT1A7/UGT1A6/UGT1A5/UGT1A4/UGT1A3/UGT1A1	physical_distance						FALSE
L_VLDL_TG_pct	2:234605251:CCTTT:C	2	234605251	CCTTT	C	0.6714	0.0117	0.0018	10.04	645363	-+	chrom2_55	2:234679549:T:C	UGT1A/UGT1A8/UGT1A10/UGT1A9/UGT1A7/UGT1A6/UGT1A5/UGT1A4/UGT1A3/UGT1A1	physical_distance						FALSE
IDL_FC_pct	2:234665983:A:G	2	234665983	A	G	0.6776	-0.0125	0.0018	11.03	645526	+-	chrom2_55	2:234679549:T:C	UGT1A/UGT1A8/UGT1A10/UGT1A9/UGT1A7/UGT1A6/UGT1A5/UGT1A4/UGT1A3/UGT1A1	physical_distance						FALSE
L_HDL_TG	2:234679384:C:T	2	234679384	T	C	0.104	0.0177	0.0026	11.18	645684	-+	chrom2_55	2:234679549:T:C	UGT1A/UGT1A8/UGT1A10/UGT1A9/UGT1A7/UGT1A6/UGT1A5/UGT1A4/UGT1A3/UGT1A1	physical_distance						FALSE
XL_HDL_C_pct	2:234679384:C:T	2	234679384	T	C	0.104	-0.0162	0.0026	9.44	645444	--	chrom2_55	2:234679549:T:C	UGT1A/UGT1A8/UGT1A10/UGT1A9/UGT1A7/UGT1A6/UGT1A5/UGT1A4/UGT1A3/UGT1A1	physical_distance						FALSE
M_HDL_CE_pct	2:234679384:C:T	2	234679384	T	C	0.104	-0.0166	0.0026	9.45	645554	--	chrom2_55	2:234679549:T:C	UGT1A/UGT1A8/UGT1A10/UGT1A9/UGT1A7/UGT1A6/UGT1A5/UGT1A4/UGT1A3/UGT1A1	physical_distance						FALSE
S_HDL_CE_pct	2:234679384:C:T	2	234679384	T	C	0.104	-0.0186	0.0027	11.35	645523	--	chrom2_55	2:234679549:T:C	UGT1A/UGT1A8/UGT1A10/UGT1A9/UGT1A7/UGT1A6/UGT1A5/UGT1A4/UGT1A3/UGT1A1	physical_distance						FALSE
Phosphoglyc	2:234679549:T:C	2	234679549	T	C	0.897	-0.0165	0.0026	9.81	657185	+-	chrom2_55	2:234679549:T:C	UGT1A/UGT1A8/UGT1A10/UGT1A9/UGT1A7/UGT1A6/UGT1A5/UGT1A4/UGT1A3/UGT1A1	physical_distance						FALSE
Cholines	2:234679549:T:C	2	234679549	T	C	0.897	-0.0166	0.0026	10.11	657187	--	chrom2_55	2:234679549:T:C	UGT1A/UGT1A8/UGT1A10/UGT1A9/UGT1A7/UGT1A6/UGT1A5/UGT1A4/UGT1A3/UGT1A1	physical_distance						FALSE
ApoB	2:234679549:T:C	2	234679549	T	C	0.8974	-0.0204	0.0027	13.64	645786	--	chrom2_55	2:234679549:T:C	UGT1A/UGT1A8/UGT1A10/UGT1A9/UGT1A7/UGT1A6/UGT1A5/UGT1A4/UGT1A3/UGT1A1	physical_distance						FALSE
Omega_3	2:234679549:T:C	2	234679549	T	C	0.897	-0.0202	0.0025	14.7	657170	--	chrom2_55	2:234679549:T:C	UGT1A/UGT1A8/UGT1A10/UGT1A9/UGT1A7/UGT1A6/UGT1A5/UGT1A4/UGT1A3/UGT1A1	physical_distance						FALSE
Omega_6	2:234679549:T:C	2	234679549	T	C	0.8969	-0.0194	0.0027	12.47	657165	--	chrom2_55	2:234679549:T:C	UGT1A/UGT1A8/UGT1A10/UGT1A9/UGT1A7/UGT1A6/UGT1A5/UGT1A4/UGT1A3/UGT1A1	physical_distance						FALSE
LA	2:234679549:T:C	2	234679549	T	C	0.8969	-0.0199	0.0027	12.87	657178	--	chrom2_55	2:234679549:T:C	UGT1A/UGT1A8/UGT1A10/UGT1A9/UGT1A7/UGT1A6/UGT1A5/UGT1A4/UGT1A3/UGT1A1	physical_distance						FALSE
XL_VLDL_CE	2:234679549:T:C	2	234679549	T	C	0.8974	-0.0159	0.0027	8.69	645699	--	chrom2_55	2:234679549:T:C	UGT1A/UGT1A8/UGT1A10/UGT1A9/UGT1A7/UGT1A6/UGT1A5/UGT1A4/UGT1A3/UGT1A1	physical_distance						FALSE
L_VLDL_CE	2:234679549:T:C	2	234679549	T	C	0.8974	-0.0168	0.0027	9.47	645712	--	chrom2_55	2:234679549:T:C	UGT1A/UGT1A8/UGT1A10/UGT1A9/UGT1A7/UGT1A6/UGT1A5/UGT1A4/UGT1A3/UGT1A1	physical_distance						FALSE
M_VLDL_P	2:234679549:T:C	2	234679549	T	C	0.8974	-0.0186	0.0027	11.24	645719	--	chrom2_55	2:234679549:T:C	UGT1A/UGT1A8/UGT1A10/UGT1A9/UGT1A7/UGT1A6/UGT1A5/UGT1A4/UGT1A3/UGT1A1	physical_distance						FALSE
M_VLDL_PL	2:234679549:T:C	2	234679549	T	C	0.8974	-0.0199	0.0027	12.78	645754	--	chrom2_55	2:234679549:T:C	UGT1A/UGT1A8/UGT1A10/UGT1A9/UGT1A7/UGT1A6/UGT1A5/UGT1A4/UGT1A3/UGT1A1	physical_distance						FALSE
M_VLDL_CE	2:234679549:T:C	2	234679549	T	C	0.8974	-0.0185	0.0027	11.09	645775	--	chrom2_55	2:234679549:T:C	UGT1A/UGT1A8/UGT1A10/UGT1A9/UGT1A7/UGT1A6/UGT1A5/UGT1A4/UGT1A3/UGT1A1	physical_distance						FALSE
M_VLDL_FC	2:234679549:T:C	2	234679549	T	C	0.8974	-0.0196	0.0027	12.37	645756	--	chrom2_55	2:234679549:T:C	UGT1A/UGT1A8/UGT1A10/UGT1A9/UGT1A7/UGT1A6/UGT1A5/UGT1A4/UGT1A3/UGT1A1	physical_distance						FALSE
S_VLDL_P	2:234679549:T:C	2	234679549	T	C	0.8974	-0.0189	0.0027	11.97	645713	--	chrom2_55	2:234679549:T:C	UGT1A/UGT1A8/UGT1A10/UGT1A9/UGT1A7/UGT1A6/UGT1A5/UGT1A4/UGT1A3/UGT1A1	physical_distance						FALSE
S_VLDL_PL	2:234679549:T:C	2	234679549	T	C	0.8974	-0.0203	0.0027	13.37	645745	--	chrom2_55	2:234679549:T:C	UGT1A/UGT1A8/UGT1A10/UGT1A9/UGT1A7/UGT1A6/UGT1A5/UGT1A4/UGT1A3/UGT1A1	physical_distance						FALSE
S_VLDL_CE	2:234679549:T:C	2	234679549	T	C	0.8974	-0.0204	0.0027	13.58	645755	--	chrom2_55	2:234679549:T:C	UGT1A/UGT1A8/UGT1A10/UGT1A9/UGT1A7/UGT1A6/UGT1A5/UGT1A4/UGT1A3/UGT1A1	physical_distance						FALSE
S_VLDL_FC	2:234679549:T:C	2	234679549	T	C	0.8974	-0.0203	0.0027	13.29	645761	--	chrom2_55	2:234679549:T:C	UGT1A/UGT1A8/UGT1A10/UGT1A9/UGT1A7/UGT1A6/UGT1A5/UGT1A4/UGT1A3/UGT1A1	physical_distance						FALSE
XS_VLDL_P	2:234679549:T:C	2	234679549	T	C	0.8974	-0.0253	0.0026	21.22	645717	--	chrom2_55	2:234679549:T:C	UGT1A/UGT1A8/UGT1A10/UGT1A9/UGT1A7/UGT1A6/UGT1A5/UGT1A4/UGT1A3/UGT1A1	physical_distance						FALSE
XS_VLDL_PL	2:234679549:T:C	2	234679549	T	C	0.8974	-0.0263	0.0026	22.98	645732	--	chrom2_55	2:234679549:T:C	UGT1A/UGT1A8/UGT1A10/UGT1A9/UGT1A7/UGT1A6/UGT1A5/UGT1A4/UGT1A3/UGT1A1	physical_distance						FALSE
XS_VLDL_CE	2:234679549:T:C	2	234679549	T	C	0.8974	-0.0236	0.0026	18.98	645761	--	chrom2_55	2:234679549:T:C	UGT1A/UGT1A8/UGT1A10/UGT1A9/UGT1A7/UGT1A6/UGT1A5/UGT1A4/UGT1A3/UGT1A1	physical_distance						FALSE
XS_VLDL_FC	2:234679549:T:C	2	234679549	T	C	0.8974	-0.0246	0.0026	20.15	645729	--	chrom2_55	2:234679549:T:C	UGT1A/UGT1A8/UGT1A10/UGT1A9/UGT1A7/UGT1A6/UGT1A5/UGT1A4/UGT1A3/UGT1A1	physical_distance						FALSE
XS_VLDL_TG	2:234679549:T:C	2	234679549	T	C	0.8974	-0.0209	0.0026	14.78	645694	--	chrom2_55	2:234679549:T:C	UGT1A/UGT1A8/UGT1A10/UGT1A9/UGT1A7/UGT1A6/UGT1A5/UGT1A4/UGT1A3/UGT1A1	physical_distance						FALSE
IDL_P	2:234679549:T:C	2	234679549	T	C	0.8974	-0.0204	0.0027	13.79	645752	--	chrom2_55	2:234679549:T:C	UGT1A/UGT1A8/UGT1A10/UGT1A9/UGT1A7/UGT1A6/UGT1A5/UGT1A4/UGT1A3/UGT1A1	physical_distance						FALSE
IDL_PL	2:234679549:T:C	2	234679549	T	C	0.8974	-0.0218	0.0026	16.34	645759	--	chrom2_55	2:234679549:T:C	UGT1A/UGT1A8/UGT1A10/UGT1A9/UGT1A7/UGT1A6/UGT1A5/UGT1A4/UGT1A3/UGT1A1	physical_distance						FALSE
IDL_CE	2:234679549:T:C	2	234679549	T	C	0.8974	-0.0182	0.0026	11.53	645787	--	chrom2_55	2:234679549:T:C	UGT1A/UGT1A8/UGT1A10/UGT1A9/UGT1A7/UGT1A6/UGT1A5/UGT1A4/UGT1A3/UGT1A1	physical_distance						FALSE
IDL_TG	2:234679549:T:C	2	234679549	T	C	0.8974	-0.0239	0.0026	19.3	645700	--	chrom2_55	2:234679549:T:C	UGT1A/UGT1A8/UGT1A10/UGT1A9/UGT1A7/UGT1A6/UGT1A5/UGT1A4/UGT1A3/UGT1A1	physical_distance						FALSE
L_LDL_P	2:234679549:T:C	2	234679549	T	C	0.8974	-0.0205	0.0027	13.74	645759	--	chrom2_55	2:234679549:T:C	UGT1A/UGT1A8/UGT1A10/UGT1A9/UGT1A7/UGT1A6/UGT1A5/UGT1A4/UGT1A3/UGT1A1	physical_distance						FALSE
L_LDL_CE	2:234679549:T:C	2	234679549	T	C	0.8974	-0.0172	0.0027	9.9	645780	--	chrom2_55	2:234679549:T:C	UGT1A/UGT1A8/UGT1A10/UGT1A9/UGT1A7/UGT1A6/UGT1A5/UGT1A4/UGT1A3/UGT1A1	physical_distance						FALSE
L_LDL_TG	2:234679549:T:C	2	234679549	T	C	0.8974	-0.0219	0.0026	16.11	645696	--	chrom2_55	2:234679549:T:C	UGT1A/UGT1A8/UGT1A10/UGT1A9/UGT1A7/UGT1A6/UGT1A5/UGT1A4/UGT1A3/UGT1A1	physical_distance						FALSE
M_LDL_TG	2:234679549:T:C	2	234679549	T	C	0.8974	-0.0185	0.0026	11.65	645674	--	chrom2_55	2:234679549:T:C	UGT1A/UGT1A8/UGT1A10/UGT1A9/UGT1A7/UGT1A6/UGT1A5/UGT1A4/UGT1A3/UGT1A1	physical_distance						FALSE
S_LDL_P	2:234679549:T:C	2	234679549	T	C	0.8974	-0.0182	0.0027	10.86	645747	--	chrom2_55	2:234679549:T:C	UGT1A/UGT1A8/UGT1A10/UGT1A9/UGT1A7/UGT1A6/UGT1A5/UGT1A4/UGT1A3/UGT1A1	physical_distance						FALSE
S_LDL_PL	2:234679549:T:C	2	234679549	T	C	0.8974	-0.0168	0.0026	9.7	645762	--	chrom2_55	2:234679549:T:C	UGT1A/UGT1A8/UGT1A10/UGT1A9/UGT1A7/UGT1A6/UGT1A5/UGT1A4/UGT1A3/UGT1A1	physical_distance						FALSE
S_LDL_CE	2:234679549:T:C	2	234679549	T	C	0.8974	-0.0168	0.0027	9.4	645767	--	chrom2_55	2:234679549:T:C	UGT1A/UGT1A8/UGT1A10/UGT1A9/UGT1A7/UGT1A6/UGT1A5/UGT1A4/UGT1A3/UGT1A1	physical_distance						FALSE
S_LDL_TG	2:234679549:T:C	2	234679549	T	C	0.8974	-0.0168	0.0027	9.63	645626	--	chrom2_55	2:234679549:T:C	UGT1A/UGT1A8/UGT1A10/UGT1A9/UGT1A7/UGT1A6/UGT1A5/UGT1A4/UGT1A3/UGT1A1	physical_distance						FALSE
XL_HDL_TG	2:234679549:T:C	2	234679549	T	C	0.8974	-0.0213	0.0027	14.99	645665	--	chrom2_55	2:234679549:T:C	UGT1A/UGT1A8/UGT1A10/UGT1A9/UGT1A7/UGT1A6/UGT1A5/UGT1A4/UGT1A3/UGT1A1	physical_distance						FALSE
Total_C	2:234679549:T:C	2	234679549	T	C	0.8974	-0.0177	0.0026	10.75	645268	--	chrom2_55	2:234679549:T:C	UGT1A/UGT1A8/UGT1A10/UGT1A9/UGT1A7/UGT1A6/UGT1A5/UGT1A4/UGT1A3/UGT1A1	physical_distance						FALSE
non_HDL_C	2:234679549:T:C	2	234679549	T	C	0.8974	-0.0192	0.0027	12.04	645268	--	chrom2_55	2:234679549:T:C	UGT1A/UGT1A8/UGT1A10/UGT1A9/UGT1A7/UGT1A6/UGT1A5/UGT1A4/UGT1A3/UGT1A1	physical_distance						FALSE
Remnant_C	2:234679549:T:C	2	234679549	T	C	0.8974	-0.0217	0.0027	15.23	645266	--	chrom2_55	2:234679549:T:C	UGT1A/UGT1A8/UGT1A10/UGT1A9/UGT1A7/UGT1A6/UGT1A5/UGT1A4/UGT1A3/UGT1A1	physical_distance						FALSE
VLDL_C	2:234679549:T:C	2	234679549	T	C	0.8974	-0.0211	0.0027	14.25	645405	--	chrom2_55	2:234679549:T:C	UGT1A/UGT1A8/UGT1A10/UGT1A9/UGT1A7/UGT1A6/UGT1A5/UGT1A4/UGT1A3/UGT1A1	physical_distance						FALSE
LDL_C	2:234679549:T:C	2	234679549	T	C	0.8974	-0.0163	0.0027	8.89	645728	--	chrom2_55	2:234679549:T:C	UGT1A/UGT1A8/UGT1A10/UGT1A9/UGT1A7/UGT1A6/UGT1A5/UGT1A4/UGT1A3/UGT1A1	physical_distance						FALSE
LDL_TG	2:234679549:T:C	2	234679549	T	C	0.8974	-0.0207	0.0026	14.43	645532	--	chrom2_55	2:234679549:T:C	UGT1A/UGT1A8/UGT1A10/UGT1A9/UGT1A7/UGT1A6/UGT1A5/UGT1A4/UGT1A3/UGT1A1	physical_distance						FALSE
HDL_TG	2:234679549:T:C	2	234679549	T	C	0.8975	-0.0166	0.0027	9.22	645545	+-	chrom2_55	2:234679549:T:C	UGT1A/UGT1A8/UGT1A10/UGT1A9/UGT1A7/UGT1A6/UGT1A5/UGT1A4/UGT1A3/UGT1A1	physical_distance						FALSE
Total_PL	2:234679549:T:C	2	234679549	T	C	0.8974	-0.0188	0.0026	12.14	645346	--	chrom2_55	2:234679549:T:C	UGT1A/UGT1A8/UGT1A10/UGT1A9/UGT1A7/UGT1A6/UGT1A5/UGT1A4/UGT1A3/UGT1A1	physical_distance						FALSE
VLDL_PL	2:234679549:T:C	2	234679549	T	C	0.8974	-0.0189	0.0027	11.82	645412	--	chrom2_55	2:234679549:T:C	UGT1A/UGT1A8/UGT1A10/UGT1A9/UGT1A7/UGT1A6/UGT1A5/UGT1A4/UGT1A3/UGT1A1	physical_distance						FALSE
LDL_PL	2:234679549:T:C	2	234679549	T	C	0.8974	-0.0162	0.0027	8.86	645748	--	chrom2_55	2:234679549:T:C	UGT1A/UGT1A8/UGT1A10/UGT1A9/UGT1A7/UGT1A6/UGT1A5/UGT1A4/UGT1A3/UGT1A1	physical_distance						FALSE
Total_CE	2:234679549:T:C	2	234679549	T	C	0.8974	-0.0171	0.0026	10.14	645404	--	chrom2_55	2:234679549:T:C	UGT1A/UGT1A8/UGT1A10/UGT1A9/UGT1A7/UGT1A6/UGT1A5/UGT1A4/UGT1A3/UGT1A1	physical_distance						FALSE
VLDL_CE	2:234679549:T:C	2	234679549	T	C	0.8974	-0.0221	0.0027	15.51	645501	--	chrom2_55	2:234679549:T:C	UGT1A/UGT1A8/UGT1A10/UGT1A9/UGT1A7/UGT1A6/UGT1A5/UGT1A4/UGT1A3/UGT1A1	physical_distance						FALSE
LDL_CE	2:234679549:T:C	2	234679549	T	C	0.8974	-0.0169	0.0027	9.48	645744	--	chrom2_55	2:234679549:T:C	UGT1A/UGT1A8/UGT1A10/UGT1A9/UGT1A7/UGT1A6/UGT1A5/UGT1A4/UGT1A3/UGT1A1	physical_distance						FALSE
Total_FC	2:234679549:T:C	2	234679549	T	C	0.8974	-0.0186	0.0027	11.7	645324	--	chrom2_55	2:234679549:T:C	UGT1A/UGT1A8/UGT1A10/UGT1A9/UGT1A7/UGT1A6/UGT1A5/UGT1A4/UGT1A3/UGT1A1	physical_distance						FALSE
VLDL_FC	2:234679549:T:C	2	234679549	T	C	0.8974	-0.0189	0.0027	11.72	645423	--	chrom2_55	2:234679549:T:C	UGT1A/UGT1A8/UGT1A10/UGT1A9/UGT1A7/UGT1A6/UGT1A5/UGT1A4/UGT1A3/UGT1A1	physical_distance						FALSE
Total_L	2:234679549:T:C	2	234679549	T	C	0.8974	-0.0197	0.0027	12.57	645097	--	chrom2_55	2:234679549:T:C	UGT1A/UGT1A8/UGT1A10/UGT1A9/UGT1A7/UGT1A6/UGT1A5/UGT1A4/UGT1A3/UGT1A1	physical_distance						FALSE
VLDL_L	2:234679549:T:C	2	234679549	T	C	0.8974	-0.0163	0.0027	9.01	645298	--	chrom2_55	2:234679549:T:C	UGT1A/UGT1A8/UGT1A10/UGT1A9/UGT1A7/UGT1A6/UGT1A5/UGT1A4/UGT1A3/UGT1A1	physical_distance						FALSE
LDL_L	2:234679549:T:C	2	234679549	T	C	0.8974	-0.017	0.0027	9.64	645522	--	chrom2_55	2:234679549:T:C	UGT1A/UGT1A8/UGT1A10/UGT1A9/UGT1A7/UGT1A6/UGT1A5/UGT1A4/UGT1A3/UGT1A1	physical_distance						FALSE
VLDL_P	2:234679549:T:C	2	234679549	T	C	0.8974	-0.0208	0.0027	14.09	645382	--	chrom2_55	2:234679549:T:C	UGT1A/UGT1A8/UGT1A10/UGT1A9/UGT1A7/UGT1A6/UGT1A5/UGT1A4/UGT1A3/UGT1A1	physical_distance						FALSE
LDL_P	2:234679549:T:C	2	234679549	T	C	0.8974	-0.0193	0.0027	12.15	645720	--	chrom2_55	2:234679549:T:C	UGT1A/UGT1A8/UGT1A10/UGT1A9/UGT1A7/UGT1A6/UGT1A5/UGT1A4/UGT1A3/UGT1A1	physical_distance						FALSE
Total_FA	2:234679549:T:C	2	234679549	T	C	0.8969	-0.0182	0.0027	11.04	656898	--	chrom2_55	2:234679549:T:C	UGT1A/UGT1A8/UGT1A10/UGT1A9/UGT1A7/UGT1A6/UGT1A5/UGT1A4/UGT1A3/UGT1A1	physical_distance						FALSE
PUFA	2:234679549:T:C	2	234679549	T	C	0.897	-0.0213	0.0026	15.34	657028	--	chrom2_55	2:234679549:T:C	UGT1A/UGT1A8/UGT1A10/UGT1A9/UGT1A7/UGT1A6/UGT1A5/UGT1A4/UGT1A3/UGT1A1	physical_distance						FALSE
M_VLDL_L	2:234679549:T:C	2	234679549	T	C	0.8974	-0.0177	0.0027	10.36	645646	--	chrom2_55	2:234679549:T:C	UGT1A/UGT1A8/UGT1A10/UGT1A9/UGT1A7/UGT1A6/UGT1A5/UGT1A4/UGT1A3/UGT1A1	physical_distance						FALSE
M_VLDL_C	2:234679549:T:C	2	234679549	T	C	0.8974	-0.0199	0.0027	12.76	645736	--	chrom2_55	2:234679549:T:C	UGT1A/UGT1A8/UGT1A10/UGT1A9/UGT1A7/UGT1A6/UGT1A5/UGT1A4/UGT1A3/UGT1A1	physical_distance						FALSE
S_VLDL_L	2:234679549:T:C	2	234679549	T	C	0.8974	-0.019	0.0027	12.01	645645	--	chrom2_55	2:234679549:T:C	UGT1A/UGT1A8/UGT1A10/UGT1A9/UGT1A7/UGT1A6/UGT1A5/UGT1A4/UGT1A3/UGT1A1	physical_distance						FALSE
S_VLDL_C	2:234679549:T:C	2	234679549	T	C	0.8974	-0.0206	0.0027	13.78	645735	--	chrom2_55	2:234679549:T:C	UGT1A/UGT1A8/UGT1A10/UGT1A9/UGT1A7/UGT1A6/UGT1A5/UGT1A4/UGT1A3/UGT1A1	physical_distance						FALSE
XS_VLDL_L	2:234679549:T:C	2	234679549	T	C	0.8974	-0.0262	0.0026	22.77	645634	--	chrom2_55	2:234679549:T:C	UGT1A/UGT1A8/UGT1A10/UGT1A9/UGT1A7/UGT1A6/UGT1A5/UGT1A4/UGT1A3/UGT1A1	physical_distance						FALSE
XS_VLDL_C	2:234679549:T:C	2	234679549	T	C	0.8974	-0.0243	0.0026	19.91	645703	--	chrom2_55	2:234679549:T:C	UGT1A/UGT1A8/UGT1A10/UGT1A9/UGT1A7/UGT1A6/UGT1A5/UGT1A4/UGT1A3/UGT1A1	physical_distance						FALSE
IDL_L	2:234679549:T:C	2	234679549	T	C	0.8974	-0.02	0.0026	13.78	645652	--	chrom2_55	2:234679549:T:C	UGT1A/UGT1A8/UGT1A10/UGT1A9/UGT1A7/UGT1A6/UGT1A5/UGT1A4/UGT1A3/UGT1A1	physical_distance						FALSE
IDL_C	2:234679549:T:C	2	234679549	T	C	0.8974	-0.0176	0.0026	10.77	645761	--	chrom2_55	2:234679549:T:C	UGT1A/UGT1A8/UGT1A10/UGT1A9/UGT1A7/UGT1A6/UGT1A5/UGT1A4/UGT1A3/UGT1A1	physical_distance						FALSE
L_LDL_L	2:234679549:T:C	2	234679549	T	C	0.8974	-0.0174	0.0027	10.14	645653	--	chrom2_55	2:234679549:T:C	UGT1A/UGT1A8/UGT1A10/UGT1A9/UGT1A7/UGT1A6/UGT1A5/UGT1A4/UGT1A3/UGT1A1	physical_distance						FALSE
L_LDL_C	2:234679549:T:C	2	234679549	T	C	0.8974	-0.0167	0.0027	9.39	645746	--	chrom2_55	2:234679549:T:C	UGT1A/UGT1A8/UGT1A10/UGT1A9/UGT1A7/UGT1A6/UGT1A5/UGT1A4/UGT1A3/UGT1A1	physical_distance						FALSE
S_LDL_L	2:234679549:T:C	2	234679549	T	C	0.8974	-0.0168	0.0027	9.51	645592	--	chrom2_55	2:234679549:T:C	UGT1A/UGT1A8/UGT1A10/UGT1A9/UGT1A7/UGT1A6/UGT1A5/UGT1A4/UGT1A3/UGT1A1	physical_distance						FALSE
L_VLDL_PL_pct	2:234679549:T:C	2	234679549	T	C	0.8974	-0.0189	0.0027	11.94	645297	--	chrom2_55	2:234679549:T:C	UGT1A/UGT1A8/UGT1A10/UGT1A9/UGT1A7/UGT1A6/UGT1A5/UGT1A4/UGT1A3/UGT1A1	physical_distance						FALSE
Omega_3_pct	2:236825787:T:A	2	236825787	A	T	0.4191	0.0098	0.0016	9.03	656957	++	chrom2_56	2:236825787:T:A	AGAP1	physical_distance						FALSE
DHA_pct	2:236825787:T:A	2	236825787	A	T	0.4196	0.0117	0.0017	11.66	656891	++	chrom2_56	2:236825787:T:A	AGAP1	physical_distance						FALSE
Gly	2:241793545:G:A	2	241793545	A	G	0.3009	0.0157	0.0018	17.82	657031	++	chrom2_57	2:242237902:C:T	HDLBP	physical_distance						FALSE
VLDL_size	2:242237902:C:T	2	242237902	T	C	0.3705	-0.0129	0.0016	15.12	645784	--	chrom2_57	2:242237902:C:T	HDLBP	physical_distance						FALSE
HDL_size	2:242237902:C:T	2	242237902	T	C	0.37	0.0217	0.0015	48.42	645784	++	chrom2_57	2:242237902:C:T	HDLBP	physical_distance						FALSE
ApoB	2:242237902:C:T	2	242237902	T	C	0.3707	-0.0108	0.0017	10.01	645786	+-	chrom2_57	2:242237902:C:T	HDLBP	physical_distance						FALSE
Albumin	2:242237902:C:T	2	242237902	T	C	0.3722	-0.0152	0.0017	18.02	653590	--	chrom2_57	2:242237902:C:T	HDLBP	physical_distance						FALSE
GlycA	2:242237902:C:T	2	242237902	T	C	0.3727	-0.0106	0.0017	9.45	657263	--	chrom2_57	2:242237902:C:T	HDLBP	physical_distance						FALSE
XXL_VLDL_P	2:242237902:C:T	2	242237902	T	C	0.3705	-0.0106	0.0017	9.58	645550	+-	chrom2_57	2:242237902:C:T	HDLBP	physical_distance						FALSE
XXL_VLDL_PL	2:242237902:C:T	2	242237902	T	C	0.3705	-0.0117	0.0017	11.68	645551	+-	chrom2_57	2:242237902:C:T	HDLBP	physical_distance						FALSE
XXL_VLDL_CE	2:242237902:C:T	2	242237902	T	C	0.3705	-0.01	0.0017	8.81	645599	+-	chrom2_57	2:242237902:C:T	HDLBP	physical_distance						FALSE
XXL_VLDL_FC	2:242237902:C:T	2	242237902	T	C	0.3705	-0.0112	0.0017	10.62	645557	+-	chrom2_57	2:242237902:C:T	HDLBP	physical_distance						FALSE
XL_VLDL_P	2:242237902:C:T	2	242237902	T	C	0.3705	-0.0142	0.0016	17.31	645591	+-	chrom2_57	2:242237902:C:T	HDLBP	physical_distance						FALSE
XL_VLDL_PL	2:242237902:C:T	2	242237902	T	C	0.3705	-0.0139	0.0016	16.54	645609	+-	chrom2_57	2:242237902:C:T	HDLBP	physical_distance						FALSE
XL_VLDL_CE	2:242237902:C:T	2	242237902	T	C	0.3706	-0.0136	0.0017	15.74	645699	+-	chrom2_57	2:242237902:C:T	HDLBP	physical_distance						FALSE
XL_VLDL_FC	2:242237902:C:T	2	242237902	T	C	0.3705	-0.0138	0.0017	16.21	645618	+-	chrom2_57	2:242237902:C:T	HDLBP	physical_distance						FALSE
XL_VLDL_TG	2:242237902:C:T	2	242237902	T	C	0.3705	-0.0133	0.0016	15.09	645625	+-	chrom2_57	2:242237902:C:T	HDLBP	physical_distance						FALSE
L_VLDL_P	2:242237902:C:T	2	242237902	T	C	0.3705	-0.014	0.0016	16.61	645607	+-	chrom2_57	2:242237902:C:T	HDLBP	physical_distance						FALSE
L_VLDL_PL	2:242237902:C:T	2	242237902	T	C	0.3705	-0.0144	0.0016	17.78	645660	+-	chrom2_57	2:242237902:C:T	HDLBP	physical_distance						FALSE
L_VLDL_CE	2:242237902:C:T	2	242237902	T	C	0.3706	-0.014	0.0017	16.3	645712	--	chrom2_57	2:242237902:C:T	HDLBP	physical_distance						FALSE
L_VLDL_FC	2:242237902:C:T	2	242237902	T	C	0.3705	-0.0151	0.0016	19.45	645659	+-	chrom2_57	2:242237902:C:T	HDLBP	physical_distance						FALSE
L_VLDL_TG	2:242237902:C:T	2	242237902	T	C	0.3706	-0.0126	0.0017	13.52	645679	--	chrom2_57	2:242237902:C:T	HDLBP	physical_distance						FALSE
M_VLDL_P	2:242237902:C:T	2	242237902	T	C	0.3707	-0.0128	0.0017	13.57	645719	+-	chrom2_57	2:242237902:C:T	HDLBP	physical_distance						FALSE
M_VLDL_PL	2:242237902:C:T	2	242237902	T	C	0.3707	-0.0124	0.0017	12.74	645754	--	chrom2_57	2:242237902:C:T	HDLBP	physical_distance						FALSE
M_VLDL_FC	2:242237902:C:T	2	242237902	T	C	0.3708	-0.012	0.0017	11.95	645756	+-	chrom2_57	2:242237902:C:T	HDLBP	physical_distance						FALSE
M_VLDL_TG	2:242237902:C:T	2	242237902	T	C	0.3707	-0.0128	0.0017	13.76	645722	+-	chrom2_57	2:242237902:C:T	HDLBP	physical_distance						FALSE
S_VLDL_P	2:242237902:C:T	2	242237902	T	C	0.3706	-0.0141	0.0017	16.8	645713	--	chrom2_57	2:242237902:C:T	HDLBP	physical_distance						FALSE
S_VLDL_PL	2:242237902:C:T	2	242237902	T	C	0.3707	-0.0138	0.0017	15.91	645745	--	chrom2_57	2:242237902:C:T	HDLBP	physical_distance						FALSE
S_VLDL_CE	2:242237902:C:T	2	242237902	T	C	0.3707	-0.0142	0.0017	16.81	645755	+-	chrom2_57	2:242237902:C:T	HDLBP	physical_distance						FALSE
S_VLDL_FC	2:242237902:C:T	2	242237902	T	C	0.3708	-0.0126	0.0017	13.27	645761	+-	chrom2_57	2:242237902:C:T	HDLBP	physical_distance						FALSE
S_VLDL_TG	2:242237902:C:T	2	242237902	T	C	0.3705	-0.0121	0.0017	12.47	645704	--	chrom2_57	2:242237902:C:T	HDLBP	physical_distance						FALSE
M_LDL_P	2:242237902:C:T	2	242237902	T	C	0.3708	-0.0138	0.0017	15.58	645764	+-	chrom2_57	2:242237902:C:T	HDLBP	physical_distance						FALSE
M_LDL_PL	2:242237902:C:T	2	242237902	T	C	0.3708	-0.0139	0.0017	15.95	645785	--	chrom2_57	2:242237902:C:T	HDLBP	physical_distance						FALSE
M_LDL_CE	2:242237902:C:T	2	242237902	T	C	0.3708	-0.0141	0.0017	16.41	645784	+-	chrom2_57	2:242237902:C:T	HDLBP	physical_distance						FALSE
M_LDL_FC	2:242237902:C:T	2	242237902	T	C	0.3708	-0.0113	0.0017	10.74	645783	+-	chrom2_57	2:242237902:C:T	HDLBP	physical_distance						FALSE
M_LDL_TG	2:242237902:C:T	2	242237902	T	C	0.3706	-0.0117	0.0016	11.87	645674	--	chrom2_57	2:242237902:C:T	HDLBP	physical_distance						FALSE
S_LDL_P	2:242237902:C:T	2	242237902	T	C	0.3707	-0.0127	0.0017	13.46	645747	+-	chrom2_57	2:242237902:C:T	HDLBP	physical_distance						FALSE
S_LDL_PL	2:242237902:C:T	2	242237902	T	C	0.3706	-0.0124	0.0016	13.4	645762	+-	chrom2_57	2:242237902:C:T	HDLBP	physical_distance						FALSE
S_LDL_CE	2:242237902:C:T	2	242237902	T	C	0.3708	-0.0126	0.0017	13.32	645767	+-	chrom2_57	2:242237902:C:T	HDLBP	physical_distance						FALSE
S_LDL_FC	2:242237902:C:T	2	242237902	T	C	0.3706	-0.0111	0.0017	10.62	645778	+-	chrom2_57	2:242237902:C:T	HDLBP	physical_distance						FALSE
S_LDL_TG	2:242237902:C:T	2	242237902	T	C	0.3706	-0.0113	0.0017	10.91	645626	--	chrom2_57	2:242237902:C:T	HDLBP	physical_distance						FALSE
XL_HDL_P	2:242237902:C:T	2	242237902	T	C	0.3701	0.0166	0.0015	27.41	645728	++	chrom2_57	2:242237902:C:T	HDLBP	physical_distance						FALSE
XL_HDL_PL	2:242237902:C:T	2	242237902	T	C	0.3701	0.0188	0.0015	35	645766	++	chrom2_57	2:242237902:C:T	HDLBP	physical_distance						FALSE
XL_HDL_CE	2:242237902:C:T	2	242237902	T	C	0.37	0.0173	0.0015	29.77	645752	++	chrom2_57	2:242237902:C:T	HDLBP	physical_distance						FALSE
XL_HDL_FC	2:242237902:C:T	2	242237902	T	C	0.3704	0.0146	0.0016	19.63	645731	++	chrom2_57	2:242237902:C:T	HDLBP	physical_distance						FALSE
L_HDL_P	2:242237902:C:T	2	242237902	T	C	0.3699	0.0198	0.0015	41.17	645758	++	chrom2_57	2:242237902:C:T	HDLBP	physical_distance						FALSE
L_HDL_PL	2:242237902:C:T	2	242237902	T	C	0.37	0.0193	0.0015	38.58	645793	++	chrom2_57	2:242237902:C:T	HDLBP	physical_distance						FALSE
L_HDL_CE	2:242237902:C:T	2	242237902	T	C	0.3699	0.02	0.0015	41.08	645794	++	chrom2_57	2:242237902:C:T	HDLBP	physical_distance						FALSE
L_HDL_FC	2:242237902:C:T	2	242237902	T	C	0.3699	0.0189	0.0015	37.43	645772	++	chrom2_57	2:242237902:C:T	HDLBP	physical_distance						FALSE
M_HDL_CE	2:242237902:C:T	2	242237902	T	C	0.3704	0.0138	0.0016	17.56	645792	++	chrom2_57	2:242237902:C:T	HDLBP	physical_distance						FALSE
M_HDL_FC	2:242237902:C:T	2	242237902	T	C	0.3703	0.0129	0.0016	15.85	645777	++	chrom2_57	2:242237902:C:T	HDLBP	physical_distance						FALSE
S_HDL_TG	2:242237902:C:T	2	242237902	T	C	0.3705	-0.0133	0.0017	15.04	645694	--	chrom2_57	2:242237902:C:T	HDLBP	physical_distance						FALSE
VLDL_C	2:242237902:C:T	2	242237902	T	C	0.3707	-0.0122	0.0017	12.47	645405	+-	chrom2_57	2:242237902:C:T	HDLBP	physical_distance						FALSE
LDL_C	2:242237902:C:T	2	242237902	T	C	0.3708	-0.0102	0.0017	8.93	645728	--	chrom2_57	2:242237902:C:T	HDLBP	physical_distance						FALSE
HDL_C	2:242237902:C:T	2	242237902	T	C	0.3701	0.0161	0.0015	25.64	645635	++	chrom2_57	2:242237902:C:T	HDLBP	physical_distance						FALSE
Total_TG	2:242237902:C:T	2	242237902	T	C	0.3705	-0.0119	0.0017	12.12	645250	+-	chrom2_57	2:242237902:C:T	HDLBP	physical_distance						FALSE
VLDL_TG	2:242237902:C:T	2	242237902	T	C	0.3705	-0.0126	0.0017	13.53	645339	+-	chrom2_57	2:242237902:C:T	HDLBP	physical_distance						FALSE
LDL_TG	2:242237902:C:T	2	242237902	T	C	0.3706	-0.0102	0.0016	9.29	645532	--	chrom2_57	2:242237902:C:T	HDLBP	physical_distance						FALSE
VLDL_PL	2:242237902:C:T	2	242237902	T	C	0.3706	-0.0132	0.0017	14.6	645412	--	chrom2_57	2:242237902:C:T	HDLBP	physical_distance						FALSE
LDL_PL	2:242237902:C:T	2	242237902	T	C	0.3707	-0.0112	0.0017	10.8	645748	+-	chrom2_57	2:242237902:C:T	HDLBP	physical_distance						FALSE
HDL_PL	2:242237902:C:T	2	242237902	T	C	0.3702	0.0144	0.0015	19.98	645715	++	chrom2_57	2:242237902:C:T	HDLBP	physical_distance						FALSE
VLDL_CE	2:242237902:C:T	2	242237902	T	C	0.3707	-0.011	0.0017	10.14	645501	+-	chrom2_57	2:242237902:C:T	HDLBP	physical_distance						FALSE
LDL_CE	2:242237902:C:T	2	242237902	T	C	0.3708	-0.011	0.0017	10.23	645744	--	chrom2_57	2:242237902:C:T	HDLBP	physical_distance						FALSE
HDL_CE	2:242237902:C:T	2	242237902	T	C	0.3701	0.0164	0.0015	26.33	645695	++	chrom2_57	2:242237902:C:T	HDLBP	physical_distance						FALSE
VLDL_FC	2:242237902:C:T	2	242237902	T	C	0.3706	-0.0133	0.0017	14.82	645423	+-	chrom2_57	2:242237902:C:T	HDLBP	physical_distance						FALSE
HDL_FC	2:242237902:C:T	2	242237902	T	C	0.3701	0.0147	0.0015	21.86	645670	++	chrom2_57	2:242237902:C:T	HDLBP	physical_distance						FALSE
VLDL_L	2:242237902:C:T	2	242237902	T	C	0.3705	-0.0132	0.0017	14.73	645298	--	chrom2_57	2:242237902:C:T	HDLBP	physical_distance						FALSE
LDL_L	2:242237902:C:T	2	242237902	T	C	0.3707	-0.0108	0.0017	9.99	645522	--	chrom2_57	2:242237902:C:T	HDLBP	physical_distance						FALSE
HDL_L	2:242237902:C:T	2	242237902	T	C	0.3702	0.015	0.0015	22	645431	++	chrom2_57	2:242237902:C:T	HDLBP	physical_distance						FALSE
VLDL_P	2:242237902:C:T	2	242237902	T	C	0.3706	-0.0125	0.0017	13.12	645382	--	chrom2_57	2:242237902:C:T	HDLBP	physical_distance						FALSE
LDL_P	2:242237902:C:T	2	242237902	T	C	0.3707	-0.011	0.0017	10.39	645720	+-	chrom2_57	2:242237902:C:T	HDLBP	physical_distance						FALSE
TG_by_PG	2:242237902:C:T	2	242237902	T	C	0.3703	-0.0141	0.0016	17.88	645189	+-	chrom2_57	2:242237902:C:T	HDLBP	physical_distance						FALSE
ApoB_by_ApoA1	2:242237902:C:T	2	242237902	T	C	0.3705	-0.0165	0.0016	23.03	645738	--	chrom2_57	2:242237902:C:T	HDLBP	physical_distance						FALSE
XXL_VLDL_C	2:242237902:C:T	2	242237902	T	C	0.3705	-0.0108	0.0017	9.99	645387	+-	chrom2_57	2:242237902:C:T	HDLBP	physical_distance						FALSE
XL_VLDL_L	2:242237902:C:T	2	242237902	T	C	0.3705	-0.0137	0.0016	16.11	645452	+-	chrom2_57	2:242237902:C:T	HDLBP	physical_distance						FALSE
XL_VLDL_C	2:242237902:C:T	2	242237902	T	C	0.3705	-0.0138	0.0017	16.21	645563	+-	chrom2_57	2:242237902:C:T	HDLBP	physical_distance						FALSE
L_VLDL_L	2:242237902:C:T	2	242237902	T	C	0.3705	-0.0139	0.0017	16.3	645536	--	chrom2_57	2:242237902:C:T	HDLBP	physical_distance						FALSE
L_VLDL_C	2:242237902:C:T	2	242237902	T	C	0.3706	-0.0146	0.0017	18.07	645609	--	chrom2_57	2:242237902:C:T	HDLBP	physical_distance						FALSE
M_VLDL_L	2:242237902:C:T	2	242237902	T	C	0.3707	-0.0129	0.0017	13.83	645646	+-	chrom2_57	2:242237902:C:T	HDLBP	physical_distance						FALSE
S_VLDL_L	2:242237902:C:T	2	242237902	T	C	0.3706	-0.0142	0.0017	16.77	645645	--	chrom2_57	2:242237902:C:T	HDLBP	physical_distance						FALSE
S_VLDL_C	2:242237902:C:T	2	242237902	T	C	0.3707	-0.0138	0.0017	15.7	645735	+-	chrom2_57	2:242237902:C:T	HDLBP	physical_distance						FALSE
M_LDL_L	2:242237902:C:T	2	242237902	T	C	0.3708	-0.014	0.0017	16.23	645653	--	chrom2_57	2:242237902:C:T	HDLBP	physical_distance						FALSE
M_LDL_C	2:242237902:C:T	2	242237902	T	C	0.3708	-0.0137	0.0017	15.57	645766	--	chrom2_57	2:242237902:C:T	HDLBP	physical_distance						FALSE
S_LDL_L	2:242237902:C:T	2	242237902	T	C	0.3707	-0.013	0.0017	14.29	645592	--	chrom2_57	2:242237902:C:T	HDLBP	physical_distance						FALSE
S_LDL_C	2:242237902:C:T	2	242237902	T	C	0.3707	-0.0126	0.0017	13.41	645752	--	chrom2_57	2:242237902:C:T	HDLBP	physical_distance						FALSE
XL_HDL_L	2:242237902:C:T	2	242237902	T	C	0.3701	0.0178	0.0015	31.43	645572	++	chrom2_57	2:242237902:C:T	HDLBP	physical_distance						FALSE
XL_HDL_C	2:242237902:C:T	2	242237902	T	C	0.3701	0.0168	0.0015	27.63	645702	++	chrom2_57	2:242237902:C:T	HDLBP	physical_distance						FALSE
L_HDL_L	2:242237902:C:T	2	242237902	T	C	0.3699	0.0197	0.0015	40.6	645652	++	chrom2_57	2:242237902:C:T	HDLBP	physical_distance						FALSE
L_HDL_C	2:242237902:C:T	2	242237902	T	C	0.3699	0.0199	0.0015	40.85	645762	++	chrom2_57	2:242237902:C:T	HDLBP	physical_distance						FALSE
M_HDL_C	2:242237902:C:T	2	242237902	T	C	0.3704	0.0136	0.0016	17.38	645772	++	chrom2_57	2:242237902:C:T	HDLBP	physical_distance						FALSE
L_VLDL_PL_pct	2:242237902:C:T	2	242237902	T	C	0.3706	-0.0127	0.0017	13.63	645297	--	chrom2_57	2:242237902:C:T	HDLBP	physical_distance						FALSE
L_LDL_FC_pct	2:242237902:C:T	2	242237902	T	C	0.3704	0.0115	0.0016	11.66	645524	++	chrom2_57	2:242237902:C:T	HDLBP	physical_distance						FALSE
XL_HDL_PL_pct	2:242237902:C:T	2	242237902	T	C	0.3703	0.0206	0.0016	39.34	645365	++	chrom2_57	2:242237902:C:T	HDLBP	physical_distance						FALSE
XL_HDL_FC_pct	2:242237902:C:T	2	242237902	T	C	0.3699	-0.0192	0.0015	36.97	645460	--	chrom2_57	2:242237902:C:T	HDLBP	physical_distance						FALSE
XL_HDL_TG_pct	2:242237902:C:T	2	242237902	T	C	0.3703	-0.0145	0.0016	18.68	645406	--	chrom2_57	2:242237902:C:T	HDLBP	physical_distance						FALSE
L_HDL_PL_pct	2:242237902:C:T	2	242237902	T	C	0.3705	-0.0131	0.0017	14.33	645471	--	chrom2_57	2:242237902:C:T	HDLBP	physical_distance						FALSE
L_HDL_C_pct	2:242237902:C:T	2	242237902	T	C	0.3702	0.0146	0.0016	19.06	645433	++	chrom2_57	2:242237902:C:T	HDLBP	physical_distance						FALSE
L_HDL_CE_pct	2:242237902:C:T	2	242237902	T	C	0.3704	0.0136	0.0016	16.09	645425	++	chrom2_57	2:242237902:C:T	HDLBP	physical_distance						FALSE
L_HDL_TG_pct	2:242237902:C:T	2	242237902	T	C	0.3703	-0.0118	0.0016	12.64	645468	--	chrom2_57	2:242237902:C:T	HDLBP	physical_distance						FALSE
M_HDL_PL_pct	2:242237902:C:T	2	242237902	T	C	0.3704	-0.0144	0.0016	17.79	645550	--	chrom2_57	2:242237902:C:T	HDLBP	physical_distance						FALSE
M_HDL_C_pct	2:242237902:C:T	2	242237902	T	C	0.3704	0.0127	0.0016	14.27	645558	++	chrom2_57	2:242237902:C:T	HDLBP	physical_distance						FALSE
M_HDL_FC_pct	2:242237902:C:T	2	242237902	T	C	0.3699	0.0134	0.0015	18.61	645590	++	chrom2_57	2:242237902:C:T	HDLBP	physical_distance						FALSE
L_HDL_TG	2:242322680:T:C	2	242322680	T	C	0.6257	-0.0101	0.0016	9.34	645684	--	chrom2_57	2:242237902:C:T	HDLBP	physical_distance						FALSE
L_VLDL_FC_pct	2:242370751:G:T	2	242370751	T	G	0.3685	-0.012	0.0018	11.05	645408	--	chrom2_57	2:242237902:C:T	HDLBP	physical_distance						FALSE
XL_HDL_C_pct	2:242370751:G:T	2	242370751	T	G	0.3672	-0.0162	0.0016	22.44	645444	--	chrom2_57	2:242237902:C:T	HDLBP	physical_distance						FALSE
S_HDL_PL_pct	2:242370751:G:T	2	242370751	T	G	0.3676	0.0158	0.0017	20.19	645600	++	chrom2_57	2:242237902:C:T	HDLBP	physical_distance						FALSE
ApoA1	2:242395674:G:A	2	242395674	A	G	0.5922	0.0129	0.0015	16.28	645788	++	chrom2_57	2:242237902:C:T	HDLBP	physical_distance						FALSE
M_HDL_P	2:242395674:G:A	2	242395674	A	G	0.5922	0.0128	0.0016	15.9	645774	++	chrom2_57	2:242237902:C:T	HDLBP	physical_distance						FALSE
M_HDL_PL	2:242395674:G:A	2	242395674	A	G	0.5923	0.011	0.0016	11.36	645784	++	chrom2_57	2:242237902:C:T	HDLBP	physical_distance						FALSE
HDL_P	2:242395674:G:A	2	242395674	A	G	0.5923	0.0096	0.0016	8.71	645680	++	chrom2_57	2:242237902:C:T	HDLBP	physical_distance						FALSE
M_HDL_L	2:242395674:G:A	2	242395674	A	G	0.5922	0.012	0.0016	13.63	645650	++	chrom2_57	2:242237902:C:T	HDLBP	physical_distance						FALSE
M_HDL_CE_pct	2:242395674:G:A	2	242395674	A	G	0.5922	0.0108	0.0016	10.36	645554	-+	chrom2_57	2:242237902:C:T	HDLBP	physical_distance						FALSE
M_HDL_TG_pct	2:242395674:G:A	2	242395674	A	G	0.5922	-0.0108	0.0016	10.74	645568	+-	chrom2_57	2:242237902:C:T	HDLBP	physical_distance						FALSE
S_HDL_TG_pct	2:242395674:G:A	2	242395674	A	G	0.5922	-0.0124	0.0016	14.2	645568	+-	chrom2_57	2:242237902:C:T	HDLBP	physical_distance						FALSE
Citrate	2:242406654:G:C	2	242406654	C	G	0.1522	-0.0166	0.0023	12.48	657204	+-	chrom2_57	2:242237902:C:T	HDLBP	physical_distance						FALSE
Gln	2:242613133:T:G	2	242613133	T	G	0.3949	0.0115	0.0017	10.23	657229	-+	chrom2_57	2:242237902:C:T	HDLBP	physical_distance						FALSE
SFA	3:4742251:A:G	3	4742251	A	G	0.6106	0.0104	0.0017	8.98	657151	-+	chrom3_1	3:4762734:A:T	ITPR1	physical_distance						FALSE
XXL_VLDL_L	3:4746621:A:T	3	4746621	A	T	0.6124	0.0106	0.0017	9.5	645244	++	chrom3_1	3:4762734:A:T	ITPR1	physical_distance						FALSE
MUFA	3:4751160:G:T	3	4751160	T	G	0.3869	-0.011	0.0017	10.08	657130	+-	chrom3_1	3:4762734:A:T	ITPR1	physical_distance						FALSE
XXL_VLDL_P	3:4751160:G:T	3	4751160	T	G	0.3886	-0.011	0.0017	10.18	645550	--	chrom3_1	3:4762734:A:T	ITPR1	physical_distance						FALSE
XXL_VLDL_PL	3:4751160:G:T	3	4751160	T	G	0.3886	-0.0107	0.0017	9.86	645551	+-	chrom3_1	3:4762734:A:T	ITPR1	physical_distance						FALSE
XXL_VLDL_FC	3:4751160:G:T	3	4751160	T	G	0.3886	-0.011	0.0017	10.28	645557	--	chrom3_1	3:4762734:A:T	ITPR1	physical_distance						FALSE
XS_VLDL_P	3:4751160:G:T	3	4751160	T	G	0.3885	-0.0105	0.0016	9.8	645717	+-	chrom3_1	3:4762734:A:T	ITPR1	physical_distance						FALSE
XS_VLDL_FC	3:4751160:G:T	3	4751160	T	G	0.3885	-0.0103	0.0016	9.52	645729	--	chrom3_1	3:4762734:A:T	ITPR1	physical_distance						FALSE
XXL_VLDL_C	3:4751160:G:T	3	4751160	T	G	0.3886	-0.0115	0.0017	11.24	645387	--	chrom3_1	3:4762734:A:T	ITPR1	physical_distance						FALSE
S_VLDL_PL_pct	3:4757846:T:C	3	4757846	T	C	0.5356	-0.0114	0.0016	11.55	645646	--	chrom3_1	3:4762734:A:T	ITPR1	physical_distance						FALSE
S_VLDL_FC_pct	3:4757846:T:C	3	4757846	T	C	0.5356	-0.0113	0.0016	11.51	645651	--	chrom3_1	3:4762734:A:T	ITPR1	physical_distance						FALSE
L_LDL_C_pct	3:4757846:T:C	3	4757846	T	C	0.5362	-0.0141	0.0017	16.5	645476	+-	chrom3_1	3:4762734:A:T	ITPR1	physical_distance						FALSE
M_LDL_C_pct	3:4757846:T:C	3	4757846	T	C	0.5366	-0.0122	0.0017	11.69	645495	+-	chrom3_1	3:4762734:A:T	ITPR1	physical_distance						FALSE
M_LDL_TG_pct	3:4757846:T:C	3	4757846	T	C	0.536	0.0157	0.0017	20.74	645470	-+	chrom3_1	3:4762734:A:T	ITPR1	physical_distance						FALSE
S_HDL_PL_pct	3:4757846:T:C	3	4757846	T	C	0.5359	0.0105	0.0016	9.7	645600	++	chrom3_1	3:4762734:A:T	ITPR1	physical_distance						FALSE
M_HDL_TG	3:4758244:T:G	3	4758244	T	G	0.544	0.0147	0.0017	17.87	645686	++	chrom3_1	3:4762734:A:T	ITPR1	physical_distance						FALSE
HDL_TG	3:4758244:T:G	3	4758244	T	G	0.5439	0.0145	0.0017	17.68	645545	++	chrom3_1	3:4762734:A:T	ITPR1	physical_distance						FALSE
XS_VLDL_C_pct	3:4758244:T:G	3	4758244	T	G	0.5437	-0.0129	0.0016	15.07	645572	+-	chrom3_1	3:4762734:A:T	ITPR1	physical_distance						FALSE
XS_VLDL_CE_pct	3:4758244:T:G	3	4758244	T	G	0.5437	-0.013	0.0016	15.33	645579	+-	chrom3_1	3:4762734:A:T	ITPR1	physical_distance						FALSE
XS_VLDL_TG_pct	3:4758244:T:G	3	4758244	T	G	0.5437	0.0117	0.0016	12.45	645541	-+	chrom3_1	3:4762734:A:T	ITPR1	physical_distance						FALSE
IDL_FC_pct	3:4758244:T:G	3	4758244	T	G	0.5445	-0.0138	0.0017	14.75	645526	+-	chrom3_1	3:4762734:A:T	ITPR1	physical_distance						FALSE
IDL_TG_pct	3:4758244:T:G	3	4758244	T	G	0.5439	0.0165	0.0016	23.51	645518	-+	chrom3_1	3:4762734:A:T	ITPR1	physical_distance						FALSE
S_LDL_FC_pct	3:4758244:T:G	3	4758244	T	G	0.5438	-0.0142	0.0017	17.13	645417	--	chrom3_1	3:4762734:A:T	ITPR1	physical_distance						FALSE
S_LDL_TG_pct	3:4758244:T:G	3	4758244	T	G	0.5438	0.0146	0.0016	18.07	645462	-+	chrom3_1	3:4762734:A:T	ITPR1	physical_distance						FALSE
XL_HDL_TG_pct	3:4758244:T:G	3	4758244	T	G	0.5436	0.0105	0.0016	10.59	645406	-+	chrom3_1	3:4762734:A:T	ITPR1	physical_distance						FALSE
L_HDL_PL_pct	3:4758244:T:G	3	4758244	T	G	0.5439	0.0101	0.0017	8.97	645471	-+	chrom3_1	3:4762734:A:T	ITPR1	physical_distance						FALSE
L_HDL_C_pct	3:4758244:T:G	3	4758244	T	G	0.5435	-0.0126	0.0016	14.87	645433	+-	chrom3_1	3:4762734:A:T	ITPR1	physical_distance						FALSE
L_HDL_CE_pct	3:4758244:T:G	3	4758244	T	G	0.5437	-0.014	0.0016	17.4	645425	+-	chrom3_1	3:4762734:A:T	ITPR1	physical_distance						FALSE
L_HDL_TG_pct	3:4758244:T:G	3	4758244	T	G	0.5436	0.0118	0.0016	12.95	645468	++	chrom3_1	3:4762734:A:T	ITPR1	physical_distance						FALSE
S_HDL_C_pct	3:4758244:T:G	3	4758244	T	G	0.5441	-0.0166	0.0017	22.19	645575	--	chrom3_1	3:4762734:A:T	ITPR1	physical_distance						FALSE
Gln	3:4762734:A:T	3	4762734	A	T	0.5031	0.0113	0.0017	10.5	657229	++	chrom3_1	3:4762734:A:T	ITPR1	physical_distance						FALSE
IDL_TG	3:4762734:A:T	3	4762734	A	T	0.5067	-0.0168	0.0016	25.48	645700	+-	chrom3_1	3:4762734:A:T	ITPR1	physical_distance						FALSE
L_LDL_TG	3:4762734:A:T	3	4762734	A	T	0.5066	-0.0155	0.0016	21.65	645696	+-	chrom3_1	3:4762734:A:T	ITPR1	physical_distance						FALSE
M_LDL_TG	3:4762734:A:T	3	4762734	A	T	0.5067	-0.0142	0.0016	17.94	645674	+-	chrom3_1	3:4762734:A:T	ITPR1	physical_distance						FALSE
LDL_TG	3:4762734:A:T	3	4762734	A	T	0.5067	-0.0151	0.0016	20.21	645532	+-	chrom3_1	3:4762734:A:T	ITPR1	physical_distance						FALSE
Omega_6_pct	3:4762734:A:T	3	4762734	A	T	0.5035	0.0128	0.0017	14.03	657012	-+	chrom3_1	3:4762734:A:T	ITPR1	physical_distance						FALSE
PUFA_pct	3:4762734:A:T	3	4762734	A	T	0.5037	0.0117	0.0017	11.61	657006	-+	chrom3_1	3:4762734:A:T	ITPR1	physical_distance						FALSE
IDL_C_pct	3:4762734:A:T	3	4762734	A	T	0.5066	0.0149	0.0016	19.33	645562	++	chrom3_1	3:4762734:A:T	ITPR1	physical_distance						FALSE
IDL_CE_pct	3:4762734:A:T	3	4762734	A	T	0.5065	0.0114	0.0016	11.39	645578	++	chrom3_1	3:4762734:A:T	ITPR1	physical_distance						FALSE
L_LDL_TG_pct	3:4762734:A:T	3	4762734	A	T	0.5064	-0.017	0.0016	24.69	645491	--	chrom3_1	3:4762734:A:T	ITPR1	physical_distance						FALSE
XXL_VLDL_CE	3:4763301:G:A	3	4763301	A	G	0.4475	-0.0111	0.0016	11.02	645599	+-	chrom3_1	3:4762734:A:T	ITPR1	physical_distance						FALSE
XL_VLDL_P	3:4763301:G:A	3	4763301	A	G	0.4475	-0.0105	0.0016	10.16	645591	+-	chrom3_1	3:4762734:A:T	ITPR1	physical_distance						FALSE
XL_VLDL_PL	3:4763301:G:A	3	4763301	A	G	0.4475	-0.0103	0.0016	9.7	645609	+-	chrom3_1	3:4762734:A:T	ITPR1	physical_distance						FALSE
XL_VLDL_FC	3:4763301:G:A	3	4763301	A	G	0.4474	-0.0102	0.0016	9.49	645618	+-	chrom3_1	3:4762734:A:T	ITPR1	physical_distance						FALSE
XL_VLDL_TG	3:4763301:G:A	3	4763301	A	G	0.4474	-0.0101	0.0016	9.29	645625	+-	chrom3_1	3:4762734:A:T	ITPR1	physical_distance						FALSE
L_VLDL_P	3:4763301:G:A	3	4763301	A	G	0.4475	-0.01	0.0016	9.12	645607	+-	chrom3_1	3:4762734:A:T	ITPR1	physical_distance						FALSE
L_VLDL_PL	3:4763301:G:A	3	4763301	A	G	0.4475	-0.0104	0.0016	9.96	645660	+-	chrom3_1	3:4762734:A:T	ITPR1	physical_distance						FALSE
S_VLDL_P	3:4763301:G:A	3	4763301	A	G	0.4473	-0.0104	0.0016	9.86	645713	+-	chrom3_1	3:4762734:A:T	ITPR1	physical_distance						FALSE
S_VLDL_TG	3:4763301:G:A	3	4763301	A	G	0.4474	-0.0122	0.0016	13.25	645704	+-	chrom3_1	3:4762734:A:T	ITPR1	physical_distance						FALSE
XS_VLDL_TG	3:4763301:G:A	3	4763301	A	G	0.4474	-0.0163	0.0016	23.36	645694	+-	chrom3_1	3:4762734:A:T	ITPR1	physical_distance						FALSE
S_LDL_TG	3:4763301:G:A	3	4763301	A	G	0.4474	-0.0127	0.0016	14.11	645626	+-	chrom3_1	3:4762734:A:T	ITPR1	physical_distance						FALSE
XL_HDL_TG	3:4763301:G:A	3	4763301	A	G	0.4474	-0.012	0.0016	12.76	645665	+-	chrom3_1	3:4762734:A:T	ITPR1	physical_distance						FALSE
S_HDL_TG	3:4763301:G:A	3	4763301	A	G	0.4475	-0.0139	0.0016	16.96	645694	+-	chrom3_1	3:4762734:A:T	ITPR1	physical_distance						FALSE
Total_TG	3:4763301:G:A	3	4763301	A	G	0.4475	-0.0119	0.0016	12.42	645250	+-	chrom3_1	3:4762734:A:T	ITPR1	physical_distance						FALSE
VLDL_TG	3:4763301:G:A	3	4763301	A	G	0.4475	-0.0104	0.0016	9.7	645339	+-	chrom3_1	3:4762734:A:T	ITPR1	physical_distance						FALSE
VLDL_PL	3:4763301:G:A	3	4763301	A	G	0.4474	-0.0102	0.0016	9.38	645412	+-	chrom3_1	3:4762734:A:T	ITPR1	physical_distance						FALSE
VLDL_L	3:4763301:G:A	3	4763301	A	G	0.4474	-0.0103	0.0016	9.47	645298	+-	chrom3_1	3:4762734:A:T	ITPR1	physical_distance						FALSE
VLDL_P	3:4763301:G:A	3	4763301	A	G	0.4473	-0.0101	0.0016	9.12	645382	+-	chrom3_1	3:4762734:A:T	ITPR1	physical_distance						FALSE
TG_by_PG	3:4763301:G:A	3	4763301	A	G	0.4478	-0.0105	0.0016	10.71	645189	+-	chrom3_1	3:4762734:A:T	ITPR1	physical_distance						FALSE
MUFA_pct	3:4763301:G:A	3	4763301	A	G	0.4453	-0.0109	0.0016	10.67	657007	+-	chrom3_1	3:4762734:A:T	ITPR1	physical_distance						FALSE
PUFA_by_MUFA	3:4763301:G:A	3	4763301	A	G	0.4453	0.0117	0.0016	11.97	657033	-+	chrom3_1	3:4762734:A:T	ITPR1	physical_distance						FALSE
XL_VLDL_L	3:4763301:G:A	3	4763301	A	G	0.4475	-0.0102	0.0016	9.5	645452	+-	chrom3_1	3:4762734:A:T	ITPR1	physical_distance						FALSE
S_VLDL_L	3:4763301:G:A	3	4763301	A	G	0.4473	-0.0102	0.0016	9.33	645645	+-	chrom3_1	3:4762734:A:T	ITPR1	physical_distance						FALSE
L_VLDL_PL_pct	3:4763301:G:A	3	4763301	A	G	0.4473	-0.0137	0.0016	16.09	645297	--	chrom3_1	3:4762734:A:T	ITPR1	physical_distance						FALSE
L_LDL_FC_pct	3:4763301:G:A	3	4763301	A	G	0.4476	0.0142	0.0016	17.87	645524	-+	chrom3_1	3:4762734:A:T	ITPR1	physical_distance						FALSE
M_LDL_FC_pct	3:4763301:G:A	3	4763301	A	G	0.4475	0.0147	0.0016	18.88	645550	-+	chrom3_1	3:4762734:A:T	ITPR1	physical_distance						FALSE
XL_HDL_CE_pct	3:4763301:G:A	3	4763301	A	G	0.4468	0.0123	0.0017	12.1	645448	++	chrom3_1	3:4762734:A:T	ITPR1	physical_distance						FALSE
M_HDL_PL_pct	3:4763301:G:A	3	4763301	A	G	0.4476	-0.0133	0.0016	15.88	645550	+-	chrom3_1	3:4762734:A:T	ITPR1	physical_distance						FALSE
M_HDL_C_pct	3:4763301:G:A	3	4763301	A	G	0.4476	0.0145	0.0016	18.95	645558	++	chrom3_1	3:4762734:A:T	ITPR1	physical_distance						FALSE
M_HDL_CE_pct	3:4763301:G:A	3	4763301	A	G	0.4474	0.0154	0.0016	20.46	645554	-+	chrom3_1	3:4762734:A:T	ITPR1	physical_distance						FALSE
M_HDL_TG_pct	3:4763301:G:A	3	4763301	A	G	0.4476	-0.0143	0.0016	18.16	645568	--	chrom3_1	3:4762734:A:T	ITPR1	physical_distance						FALSE
S_HDL_CE_pct	3:4763301:G:A	3	4763301	A	G	0.4472	0.0164	0.0017	22.02	645523	++	chrom3_1	3:4762734:A:T	ITPR1	physical_distance						FALSE
S_HDL_TG_pct	3:4763301:G:A	3	4763301	A	G	0.4476	-0.0141	0.0016	18.25	645568	+-	chrom3_1	3:4762734:A:T	ITPR1	physical_distance						FALSE
Tyr	3:4764171:A:G	3	4764171	A	G	0.5538	0.0118	0.0017	11.02	657217	++	chrom3_1	3:4762734:A:T	ITPR1	physical_distance						FALSE
L_HDL_TG	3:4764171:A:G	3	4764171	A	G	0.5504	0.011	0.0016	11.32	645684	++	chrom3_1	3:4762734:A:T	ITPR1	physical_distance						FALSE
XS_VLDL_L	3:4764177:A:G	3	4764177	A	G	0.5497	0.0112	0.0016	11.52	645634	-+	chrom3_1	3:4762734:A:T	ITPR1	physical_distance						FALSE
XS_VLDL_PL	3:4765211:T:A	3	4765211	A	T	0.451	-0.0123	0.0016	13.81	645732	--	chrom3_1	3:4762734:A:T	ITPR1	physical_distance						FALSE
XS_VLDL_PL_pct	3:4765211:T:A	3	4765211	A	T	0.4505	-0.013	0.0017	14	645596	--	chrom3_1	3:4762734:A:T	ITPR1	physical_distance						FALSE
L_HDL_C_pct	3:10002479:T:C	3	10002479	T	C	0.9003	0.016	0.0026	8.91	645433	-+	chrom3_2	3:10017529:G:A	EMC3	physical_distance						FALSE
L_HDL_CE_pct	3:10002479:T:C	3	10002479	T	C	0.9003	0.0161	0.0027	8.68	645425	-+	chrom3_2	3:10017529:G:A	EMC3	physical_distance						FALSE
Unsaturation	3:10017529:G:A	3	10017529	A	G	0.0962	-0.0211	0.0033	9.96	471846	--	chrom3_2	3:10017529:G:A	EMC3	physical_distance						FALSE
M_LDL_PL	3:12239931:G:T	3	12239931	T	G	0.2522	-0.0167	0.0019	18.04	645785	--	chrom3_3	3:12351223:A:G	PPARG	physical_distance						FALSE
S_LDL_L	3:12239931:G:T	3	12239931	T	G	0.2522	-0.0188	0.0019	22.92	645592	--	chrom3_3	3:12351223:A:G	PPARG	physical_distance						FALSE
S_LDL_C	3:12239931:G:T	3	12239931	T	G	0.2522	-0.0182	0.0019	21.29	645752	--	chrom3_3	3:12351223:A:G	PPARG	physical_distance						FALSE
Lactate	3:12259089:T:A	3	12259089	A	T	0.2203	-0.0135	0.0021	9.72	657144	+-	chrom3_3	3:12351223:A:G	PPARG	physical_distance						FALSE
Gln	3:12262961:G:A	3	12262961	A	G	0.2397	0.0153	0.002	13.5	657229	-+	chrom3_3	3:12351223:A:G	PPARG	physical_distance						FALSE
Acetate	3:12266804:A:G	3	12266804	A	G	0.6444	-0.0169	0.0018	19.28	657094	+-	chrom3_3	3:12351223:A:G	PPARG	physical_distance						FALSE
GlycA	3:12266855:G:A	3	12266855	A	G	0.4408	-0.0142	0.0017	16.99	657263	--	chrom3_3	3:12351223:A:G	PPARG	physical_distance						FALSE
S_LDL_P	3:12266855:G:A	3	12266855	A	G	0.4427	-0.0166	0.0016	23.78	645747	+-	chrom3_3	3:12351223:A:G	PPARG	physical_distance						FALSE
XL_HDL_TG	3:12266855:G:A	3	12266855	A	G	0.4429	-0.0148	0.0016	19.44	645665	--	chrom3_3	3:12351223:A:G	PPARG	physical_distance						FALSE
Clinical_LDL_C	3:12271918:A:AT	3	12271918	A	AT	0.6673	0.0174	0.0017	23.55	645769	++	chrom3_3	3:12351223:A:G	PPARG	physical_distance						FALSE
Phosphoglyc	3:12271918:A:AT	3	12271918	A	AT	0.6685	0.0169	0.0017	23.43	657185	++	chrom3_3	3:12351223:A:G	PPARG	physical_distance						FALSE
Cholines	3:12271918:A:AT	3	12271918	A	AT	0.6685	0.0181	0.0017	27.32	657187	++	chrom3_3	3:12351223:A:G	PPARG	physical_distance						FALSE
Phosphatidylc	3:12271918:A:AT	3	12271918	A	AT	0.6684	0.016	0.0016	21.59	657191	++	chrom3_3	3:12351223:A:G	PPARG	physical_distance						FALSE
Sphingomyelins	3:12271918:A:AT	3	12271918	A	AT	0.6684	0.0223	0.0016	41.98	657191	++	chrom3_3	3:12351223:A:G	PPARG	physical_distance						FALSE
Omega_6	3:12271918:A:AT	3	12271918	A	AT	0.6687	0.0209	0.0017	33.47	657165	++	chrom3_3	3:12351223:A:G	PPARG	physical_distance						FALSE
LA	3:12271918:A:AT	3	12271918	A	AT	0.6687	0.0188	0.0017	26.74	657178	++	chrom3_3	3:12351223:A:G	PPARG	physical_distance						FALSE
DHA	3:12271918:A:AT	3	12271918	A	AT	0.6686	0.0152	0.0017	19.05	657103	++	chrom3_3	3:12351223:A:G	PPARG	physical_distance						FALSE
M_VLDL_CE	3:12271918:A:AT	3	12271918	A	AT	0.6673	0.0204	0.0017	31.24	645775	-+	chrom3_3	3:12351223:A:G	PPARG	physical_distance						FALSE
XS_VLDL_P	3:12271918:A:AT	3	12271918	A	AT	0.6672	0.0182	0.0017	26.61	645717	++	chrom3_3	3:12351223:A:G	PPARG	physical_distance						FALSE
XS_VLDL_PL	3:12271918:A:AT	3	12271918	A	AT	0.6672	0.0178	0.0017	25.52	645732	++	chrom3_3	3:12351223:A:G	PPARG	physical_distance						FALSE
XS_VLDL_CE	3:12271918:A:AT	3	12271918	A	AT	0.6672	0.0208	0.0017	34.99	645761	++	chrom3_3	3:12351223:A:G	PPARG	physical_distance						FALSE
XS_VLDL_FC	3:12271918:A:AT	3	12271918	A	AT	0.6673	0.0192	0.0017	29.59	645729	++	chrom3_3	3:12351223:A:G	PPARG	physical_distance						FALSE
IDL_P	3:12271918:A:AT	3	12271918	A	AT	0.6673	0.0188	0.0017	27.47	645752	-+	chrom3_3	3:12351223:A:G	PPARG	physical_distance						FALSE
IDL_PL	3:12271918:A:AT	3	12271918	A	AT	0.6672	0.0219	0.0017	38.8	645759	++	chrom3_3	3:12351223:A:G	PPARG	physical_distance						FALSE
IDL_CE	3:12271918:A:AT	3	12271918	A	AT	0.6672	0.0196	0.0017	30.9	645787	++	chrom3_3	3:12351223:A:G	PPARG	physical_distance						FALSE
IDL_FC	3:12271918:A:AT	3	12271918	A	AT	0.6672	0.0221	0.0017	39.1	645772	++	chrom3_3	3:12351223:A:G	PPARG	physical_distance						FALSE
L_LDL_PL	3:12271918:A:AT	3	12271918	A	AT	0.6673	0.0175	0.0017	23.8	645786	++	chrom3_3	3:12351223:A:G	PPARG	physical_distance						FALSE
L_LDL_FC	3:12271918:A:AT	3	12271918	A	AT	0.6673	0.0186	0.0017	27	645771	++	chrom3_3	3:12351223:A:G	PPARG	physical_distance						FALSE
S_LDL_FC	3:12271918:A:AT	3	12271918	A	AT	0.6673	0.0159	0.0017	19.84	645778	-+	chrom3_3	3:12351223:A:G	PPARG	physical_distance						FALSE
Total_C	3:12271918:A:AT	3	12271918	A	AT	0.6673	0.0216	0.0017	36.85	645268	++	chrom3_3	3:12351223:A:G	PPARG	physical_distance						FALSE
Total_PL	3:12271918:A:AT	3	12271918	A	AT	0.6672	0.02	0.0017	32.03	645346	++	chrom3_3	3:12351223:A:G	PPARG	physical_distance						FALSE
Total_CE	3:12271918:A:AT	3	12271918	A	AT	0.6673	0.0216	0.0017	36.94	645404	++	chrom3_3	3:12351223:A:G	PPARG	physical_distance						FALSE
Total_FC	3:12271918:A:AT	3	12271918	A	AT	0.6673	0.0213	0.0017	35.35	645324	++	chrom3_3	3:12351223:A:G	PPARG	physical_distance						FALSE
LDL_FC	3:12271918:A:AT	3	12271918	A	AT	0.6673	0.0176	0.0017	24.21	645753	++	chrom3_3	3:12351223:A:G	PPARG	physical_distance						FALSE
PUFA	3:12271918:A:AT	3	12271918	A	AT	0.6686	0.0215	0.0017	36.53	657028	++	chrom3_3	3:12351223:A:G	PPARG	physical_distance						FALSE
XS_VLDL_L	3:12271918:A:AT	3	12271918	A	AT	0.6672	0.0179	0.0017	25.99	645634	-+	chrom3_3	3:12351223:A:G	PPARG	physical_distance						FALSE
XS_VLDL_C	3:12271918:A:AT	3	12271918	A	AT	0.6672	0.0206	0.0017	34.16	645703	++	chrom3_3	3:12351223:A:G	PPARG	physical_distance						FALSE
IDL_L	3:12271918:A:AT	3	12271918	A	AT	0.6672	0.0208	0.0017	34.97	645652	++	chrom3_3	3:12351223:A:G	PPARG	physical_distance						FALSE
IDL_C	3:12271918:A:AT	3	12271918	A	AT	0.6672	0.0204	0.0017	33.3	645761	++	chrom3_3	3:12351223:A:G	PPARG	physical_distance						FALSE
XS_VLDL_FC_pct	3:12271918:A:AT	3	12271918	A	AT	0.6674	0.0145	0.0018	15.17	645551	-+	chrom3_3	3:12351223:A:G	PPARG	physical_distance						FALSE
M_HDL_PL	3:12281063:C:T	3	12281063	T	C	0.4888	0.0094	0.0016	8.72	645784	++	chrom3_3	3:12351223:A:G	PPARG	physical_distance						FALSE
Total_P	3:12281063:C:T	3	12281063	T	C	0.489	0.0141	0.0016	18.14	645251	++	chrom3_3	3:12351223:A:G	PPARG	physical_distance						FALSE
HDL_P	3:12281063:C:T	3	12281063	T	C	0.489	0.0126	0.0016	14.89	645680	++	chrom3_3	3:12351223:A:G	PPARG	physical_distance						FALSE
S_VLDL_L	3:12294202:A:G	3	12294202	A	G	0.5767	0.0143	0.0016	17.53	645645	++	chrom3_3	3:12351223:A:G	PPARG	physical_distance						FALSE
M_VLDL_P	3:12296469:G:A	3	12296469	A	G	0.3741	-0.0165	0.0017	21.55	645719	--	chrom3_3	3:12351223:A:G	PPARG	physical_distance						FALSE
M_VLDL_PL	3:12296469:G:A	3	12296469	A	G	0.3741	-0.0164	0.0017	21.43	645754	--	chrom3_3	3:12351223:A:G	PPARG	physical_distance						FALSE
M_LDL_P	3:12296469:G:A	3	12296469	A	G	0.3741	-0.0163	0.0017	20.98	645764	--	chrom3_3	3:12351223:A:G	PPARG	physical_distance						FALSE
M_LDL_CE	3:12296469:G:A	3	12296469	A	G	0.374	-0.0157	0.0017	19.66	645784	--	chrom3_3	3:12351223:A:G	PPARG	physical_distance						FALSE
S_LDL_CE	3:12296469:G:A	3	12296469	A	G	0.3741	-0.0164	0.0017	21.45	645767	--	chrom3_3	3:12351223:A:G	PPARG	physical_distance						FALSE
VLDL_C	3:12296469:G:A	3	12296469	A	G	0.3742	-0.0157	0.0017	19.67	645405	+-	chrom3_3	3:12351223:A:G	PPARG	physical_distance						FALSE
VLDL_FC	3:12296469:G:A	3	12296469	A	G	0.3742	-0.0162	0.0017	21.01	645423	+-	chrom3_3	3:12351223:A:G	PPARG	physical_distance						FALSE
VLDL_P	3:12296469:G:A	3	12296469	A	G	0.3742	-0.0158	0.0017	20.13	645382	+-	chrom3_3	3:12351223:A:G	PPARG	physical_distance						FALSE
Total_FA	3:12296469:G:A	3	12296469	A	G	0.373	-0.0182	0.0017	25.84	656898	+-	chrom3_3	3:12351223:A:G	PPARG	physical_distance						FALSE
M_VLDL_L	3:12296469:G:A	3	12296469	A	G	0.3741	-0.0165	0.0017	21.73	645646	--	chrom3_3	3:12351223:A:G	PPARG	physical_distance						FALSE
M_LDL_L	3:12296469:G:A	3	12296469	A	G	0.3741	-0.0155	0.0017	19.23	645653	--	chrom3_3	3:12351223:A:G	PPARG	physical_distance						FALSE
M_LDL_C	3:12296469:G:A	3	12296469	A	G	0.3741	-0.0153	0.0017	18.73	645766	--	chrom3_3	3:12351223:A:G	PPARG	physical_distance						FALSE
L_VLDL_PL_pct	3:12315139:C:G	3	12315139	C	G	0.8674	-0.0164	0.0024	10.83	645297	--	chrom3_3	3:12351223:A:G	PPARG	physical_distance						FALSE
ApoB	3:12327431:T:G	3	12327431	T	G	0.7543	0.0205	0.0019	26.4	645786	++	chrom3_3	3:12351223:A:G	PPARG	physical_distance						FALSE
M_VLDL_FC	3:12327431:T:G	3	12327431	T	G	0.7543	0.0193	0.0019	23.12	645756	++	chrom3_3	3:12351223:A:G	PPARG	physical_distance						FALSE
S_VLDL_PL	3:12327431:T:G	3	12327431	T	G	0.7543	0.0176	0.0019	19.69	645745	++	chrom3_3	3:12351223:A:G	PPARG	physical_distance						FALSE
S_VLDL_CE	3:12327431:T:G	3	12327431	T	G	0.7543	0.0154	0.0019	15.3	645755	-+	chrom3_3	3:12351223:A:G	PPARG	physical_distance						FALSE
S_VLDL_FC	3:12327431:T:G	3	12327431	T	G	0.7543	0.0194	0.0019	23.32	645761	++	chrom3_3	3:12351223:A:G	PPARG	physical_distance						FALSE
L_LDL_P	3:12327431:T:G	3	12327431	T	G	0.7543	0.0212	0.0019	28.07	645759	++	chrom3_3	3:12351223:A:G	PPARG	physical_distance						FALSE
L_LDL_CE	3:12327431:T:G	3	12327431	T	G	0.7543	0.0198	0.0019	24.61	645780	++	chrom3_3	3:12351223:A:G	PPARG	physical_distance						FALSE
M_LDL_FC	3:12327431:T:G	3	12327431	T	G	0.7543	0.0173	0.0019	18.77	645783	++	chrom3_3	3:12351223:A:G	PPARG	physical_distance						FALSE
S_LDL_PL	3:12327431:T:G	3	12327431	T	G	0.7543	0.0199	0.0019	25.65	645762	++	chrom3_3	3:12351223:A:G	PPARG	physical_distance						FALSE
non_HDL_C	3:12327431:T:G	3	12327431	T	G	0.7543	0.0203	0.0019	25.8	645268	++	chrom3_3	3:12351223:A:G	PPARG	physical_distance						FALSE
Remnant_C	3:12327431:T:G	3	12327431	T	G	0.7543	0.0208	0.0019	27.04	645266	++	chrom3_3	3:12351223:A:G	PPARG	physical_distance						FALSE
LDL_C	3:12327431:T:G	3	12327431	T	G	0.7543	0.0193	0.0019	23.22	645728	++	chrom3_3	3:12351223:A:G	PPARG	physical_distance						FALSE
LDL_PL	3:12327431:T:G	3	12327431	T	G	0.7543	0.0189	0.0019	22.5	645748	++	chrom3_3	3:12351223:A:G	PPARG	physical_distance						FALSE
VLDL_CE	3:12327431:T:G	3	12327431	T	G	0.7543	0.0183	0.0019	20.89	645501	++	chrom3_3	3:12351223:A:G	PPARG	physical_distance						FALSE
LDL_CE	3:12327431:T:G	3	12327431	T	G	0.7543	0.0191	0.0019	22.75	645744	++	chrom3_3	3:12351223:A:G	PPARG	physical_distance						FALSE
Total_L	3:12327431:T:G	3	12327431	T	G	0.7543	0.0208	0.0019	26.67	645097	++	chrom3_3	3:12351223:A:G	PPARG	physical_distance						FALSE
LDL_L	3:12327431:T:G	3	12327431	T	G	0.7543	0.0193	0.0019	23.32	645522	++	chrom3_3	3:12351223:A:G	PPARG	physical_distance						FALSE
LDL_P	3:12327431:T:G	3	12327431	T	G	0.7543	0.0205	0.0019	26.39	645720	++	chrom3_3	3:12351223:A:G	PPARG	physical_distance						FALSE
M_VLDL_C	3:12327431:T:G	3	12327431	T	G	0.7543	0.0212	0.0019	27.44	645736	++	chrom3_3	3:12351223:A:G	PPARG	physical_distance						FALSE
S_VLDL_C	3:12327431:T:G	3	12327431	T	G	0.7543	0.017	0.0019	18.28	645735	++	chrom3_3	3:12351223:A:G	PPARG	physical_distance						FALSE
L_LDL_L	3:12327431:T:G	3	12327431	T	G	0.7543	0.0199	0.0019	24.84	645653	++	chrom3_3	3:12351223:A:G	PPARG	physical_distance						FALSE
L_LDL_C	3:12327431:T:G	3	12327431	T	G	0.7543	0.0199	0.0019	24.83	645746	++	chrom3_3	3:12351223:A:G	PPARG	physical_distance						FALSE
XL_VLDL_PL_pct	3:12327431:T:G	3	12327431	T	G	0.7543	0.0132	0.002	10.38	645011	-+	chrom3_3	3:12351223:A:G	PPARG	physical_distance						FALSE
L_VLDL_TG_pct	3:12329783:C:T	3	12329783	T	C	0.1318	-0.0185	0.0025	12.86	645363	--	chrom3_3	3:12351223:A:G	PPARG	physical_distance						FALSE
S_VLDL_CE_pct	3:12329783:C:T	3	12329783	T	C	0.1318	0.0247	0.0025	22.58	645641	-+	chrom3_3	3:12351223:A:G	PPARG	physical_distance						FALSE
XL_HDL_PL_pct	3:12341701:CAG:C	3	12341701	CAG	C	0.9249	0.0493	0.0038	37.86	638926	++	chrom3_3	3:12351223:A:G	PPARG	physical_distance						FALSE
XL_HDL_C_pct	3:12341701:CAG:C	3	12341701	CAG	C	0.9227	-0.0318	0.004	15.05	639005	--	chrom3_3	3:12351223:A:G	PPARG	physical_distance						FALSE
Acetoacetate	3:12341830:A:G	3	12341830	A	G	0.7128	0.0133	0.0019	11.27	656989	++	chrom3_3	3:12351223:A:G	PPARG	physical_distance						FALSE
XL_HDL_FC_pct	3:12342861:G:T	3	12342861	T	G	0.0725	0.056	0.0037	51.44	645460	++	chrom3_3	3:12351223:A:G	PPARG	physical_distance						FALSE
L_HDL_PL_pct	3:12342861:G:T	3	12342861	T	G	0.0782	0.0564	0.0041	42.95	645471	++	chrom3_3	3:12351223:A:G	PPARG	physical_distance						FALSE
S_HDL_FC_pct	3:12342861:G:T	3	12342861	T	G	0.0767	-0.0501	0.0038	39.63	645474	--	chrom3_3	3:12351223:A:G	PPARG	physical_distance						FALSE
HDL_size	3:12351223:A:G	3	12351223	A	G	0.9361	0.0554	0.0036	51.73	645784	++	chrom3_3	3:12351223:A:G	PPARG	physical_distance						FALSE
ApoA1	3:12351223:A:G	3	12351223	A	G	0.9334	0.035	0.0038	19.03	645788	++	chrom3_3	3:12351223:A:G	PPARG	physical_distance						FALSE
XL_HDL_P	3:12351223:A:G	3	12351223	A	G	0.9354	0.0641	0.0037	65.5	645728	++	chrom3_3	3:12351223:A:G	PPARG	physical_distance						FALSE
XL_HDL_PL	3:12351223:A:G	3	12351223	A	G	0.9353	0.061	0.0037	59.74	645766	++	chrom3_3	3:12351223:A:G	PPARG	physical_distance						FALSE
XL_HDL_CE	3:12351223:A:G	3	12351223	A	G	0.9359	0.0659	0.0037	69.77	645752	++	chrom3_3	3:12351223:A:G	PPARG	physical_distance						FALSE
XL_HDL_FC	3:12351223:A:G	3	12351223	A	G	0.9334	0.057	0.0039	48.33	645731	++	chrom3_3	3:12351223:A:G	PPARG	physical_distance						FALSE
L_HDL_P	3:12351223:A:G	3	12351223	A	G	0.9367	0.061	0.0036	63.02	645758	++	chrom3_3	3:12351223:A:G	PPARG	physical_distance						FALSE
L_HDL_PL	3:12351223:A:G	3	12351223	A	G	0.9365	0.0541	0.0036	49.44	645793	++	chrom3_3	3:12351223:A:G	PPARG	physical_distance						FALSE
L_HDL_CE	3:12351223:A:G	3	12351223	A	G	0.9365	0.0612	0.0036	62.39	645794	++	chrom3_3	3:12351223:A:G	PPARG	physical_distance						FALSE
L_HDL_FC	3:12351223:A:G	3	12351223	A	G	0.9367	0.0604	0.0036	61.66	645772	++	chrom3_3	3:12351223:A:G	PPARG	physical_distance						FALSE
M_HDL_CE	3:12351223:A:G	3	12351223	A	G	0.9331	0.0328	0.0039	16.68	645792	++	chrom3_3	3:12351223:A:G	PPARG	physical_distance						FALSE
M_HDL_FC	3:12351223:A:G	3	12351223	A	G	0.9338	0.0363	0.0038	20.64	645777	++	chrom3_3	3:12351223:A:G	PPARG	physical_distance						FALSE
HDL_C	3:12351223:A:G	3	12351223	A	G	0.9354	0.0494	0.0037	39.23	645635	++	chrom3_3	3:12351223:A:G	PPARG	physical_distance						FALSE
HDL_PL	3:12351223:A:G	3	12351223	A	G	0.9343	0.037	0.0038	21.64	645715	++	chrom3_3	3:12351223:A:G	PPARG	physical_distance						FALSE
HDL_CE	3:12351223:A:G	3	12351223	A	G	0.9351	0.0487	0.0037	37.9	645695	++	chrom3_3	3:12351223:A:G	PPARG	physical_distance						FALSE
HDL_FC	3:12351223:A:G	3	12351223	A	G	0.9357	0.0502	0.0037	41.15	645670	++	chrom3_3	3:12351223:A:G	PPARG	physical_distance						FALSE
HDL_L	3:12351223:A:G	3	12351223	A	G	0.935	0.042	0.0038	28.19	645431	++	chrom3_3	3:12351223:A:G	PPARG	physical_distance						FALSE
XL_HDL_L	3:12351223:A:G	3	12351223	A	G	0.9356	0.0629	0.0037	63.3	645572	++	chrom3_3	3:12351223:A:G	PPARG	physical_distance						FALSE
XL_HDL_C	3:12351223:A:G	3	12351223	A	G	0.9355	0.0647	0.0037	66.35	645702	++	chrom3_3	3:12351223:A:G	PPARG	physical_distance						FALSE
L_HDL_L	3:12351223:A:G	3	12351223	A	G	0.9367	0.0579	0.0036	56.72	645652	++	chrom3_3	3:12351223:A:G	PPARG	physical_distance						FALSE
L_HDL_C	3:12351223:A:G	3	12351223	A	G	0.9367	0.0615	0.0036	63.29	645762	++	chrom3_3	3:12351223:A:G	PPARG	physical_distance						FALSE
M_HDL_C	3:12351223:A:G	3	12351223	A	G	0.9332	0.0336	0.0039	17.57	645772	++	chrom3_3	3:12351223:A:G	PPARG	physical_distance						FALSE
L_LDL_FC_pct	3:12351223:A:G	3	12351223	A	G	0.933	0.0396	0.004	22.25	645524	++	chrom3_3	3:12351223:A:G	PPARG	physical_distance						FALSE
XL_HDL_TG_pct	3:12351223:A:G	3	12351223	A	G	0.9343	-0.0451	0.0039	29.62	645406	--	chrom3_3	3:12351223:A:G	PPARG	physical_distance						FALSE
L_HDL_C_pct	3:12351223:A:G	3	12351223	A	G	0.9347	0.0577	0.004	47.46	645433	++	chrom3_3	3:12351223:A:G	PPARG	physical_distance						FALSE
L_HDL_CE_pct	3:12351223:A:G	3	12351223	A	G	0.9338	0.0515	0.004	37	645425	++	chrom3_3	3:12351223:A:G	PPARG	physical_distance						FALSE
L_HDL_FC_pct	3:12351223:A:G	3	12351223	A	G	0.9348	0.053	0.0039	41.17	645477	++	chrom3_3	3:12351223:A:G	PPARG	physical_distance						FALSE
L_HDL_TG_pct	3:12351223:A:G	3	12351223	A	G	0.9343	-0.0443	0.004	28.42	645468	--	chrom3_3	3:12351223:A:G	PPARG	physical_distance						FALSE
M_HDL_PL_pct	3:12351223:A:G	3	12351223	A	G	0.9331	-0.0455	0.004	29.04	645550	--	chrom3_3	3:12351223:A:G	PPARG	physical_distance						FALSE
M_HDL_C_pct	3:12351223:A:G	3	12351223	A	G	0.9334	0.0396	0.004	22.5	645558	++	chrom3_3	3:12351223:A:G	PPARG	physical_distance						FALSE
M_HDL_FC_pct	3:12351223:A:G	3	12351223	A	G	0.9366	0.058	0.0037	54.84	645590	++	chrom3_3	3:12351223:A:G	PPARG	physical_distance						FALSE
LDL_size	3:12351521:T:G	3	12351521	T	G	0.8679	-0.0281	0.0025	28.33	645662	--	chrom3_3	3:12351223:A:G	PPARG	physical_distance						FALSE
XXL_VLDL_TG	3:12351521:T:G	3	12351521	T	G	0.8679	0.0227	0.0024	19.89	645545	-+	chrom3_3	3:12351223:A:G	PPARG	physical_distance						FALSE
L_VLDL_C_pct	3:12351521:T:G	3	12351521	T	G	0.8679	-0.0281	0.0025	29.14	645411	+-	chrom3_3	3:12351223:A:G	PPARG	physical_distance						FALSE
L_VLDL_CE_pct	3:12351521:T:G	3	12351521	T	G	0.8679	-0.0315	0.0024	37.67	645442	+-	chrom3_3	3:12351223:A:G	PPARG	physical_distance						FALSE
Acetone	3:12354242:TTAAG:T	3	12354242	T	TTAAG	0.2666	-0.0156	0.002	14.86	657081	+-	chrom3_3	3:12351223:A:G	PPARG	physical_distance						FALSE
VLDL_size	3:12359049:G:A	3	12359049	A	G	0.2312	-0.0242	0.0019	38.25	645784	--	chrom3_3	3:12351223:A:G	PPARG	physical_distance						FALSE
XXL_VLDL_P	3:12359049:G:A	3	12359049	A	G	0.2311	-0.0192	0.0019	22.52	645550	+-	chrom3_3	3:12351223:A:G	PPARG	physical_distance						FALSE
XXL_VLDL_PL	3:12359049:G:A	3	12359049	A	G	0.2311	-0.0193	0.0019	22.8	645551	--	chrom3_3	3:12351223:A:G	PPARG	physical_distance						FALSE
XXL_VLDL_CE	3:12359049:G:A	3	12359049	A	G	0.2311	-0.0185	0.0019	21.16	645599	+-	chrom3_3	3:12351223:A:G	PPARG	physical_distance						FALSE
XXL_VLDL_FC	3:12359049:G:A	3	12359049	A	G	0.2311	-0.018	0.0019	19.74	645557	+-	chrom3_3	3:12351223:A:G	PPARG	physical_distance						FALSE
XL_VLDL_P	3:12359049:G:A	3	12359049	A	G	0.2311	-0.0201	0.0019	25.48	645591	+-	chrom3_3	3:12351223:A:G	PPARG	physical_distance						FALSE
XL_VLDL_PL	3:12359049:G:A	3	12359049	A	G	0.2311	-0.0189	0.0019	22.49	645609	+-	chrom3_3	3:12351223:A:G	PPARG	physical_distance						FALSE
XL_VLDL_TG	3:12359049:G:A	3	12359049	A	G	0.2311	-0.0213	0.0019	28.22	645625	+-	chrom3_3	3:12351223:A:G	PPARG	physical_distance						FALSE
S_HDL_TG	3:12359049:G:A	3	12359049	A	G	0.2311	-0.0179	0.0019	20.27	645694	+-	chrom3_3	3:12351223:A:G	PPARG	physical_distance						FALSE
TG_by_PG	3:12359049:G:A	3	12359049	A	G	0.2312	-0.0222	0.0018	32.56	645189	+-	chrom3_3	3:12351223:A:G	PPARG	physical_distance						FALSE
PUFA_pct	3:12359049:G:A	3	12359049	A	G	0.2305	0.0199	0.002	22.92	657006	-+	chrom3_3	3:12351223:A:G	PPARG	physical_distance						FALSE
MUFA_pct	3:12359049:G:A	3	12359049	A	G	0.2306	-0.019	0.0019	22.5	657007	--	chrom3_3	3:12351223:A:G	PPARG	physical_distance						FALSE
PUFA_by_MUFA	3:12359049:G:A	3	12359049	A	G	0.2306	0.02	0.0019	24.34	657033	++	chrom3_3	3:12351223:A:G	PPARG	physical_distance						FALSE
XXL_VLDL_L	3:12359049:G:A	3	12359049	A	G	0.2311	-0.019	0.0019	21.69	645244	--	chrom3_3	3:12351223:A:G	PPARG	physical_distance						FALSE
XXL_VLDL_C	3:12359049:G:A	3	12359049	A	G	0.2311	-0.0185	0.0019	21.16	645387	+-	chrom3_3	3:12351223:A:G	PPARG	physical_distance						FALSE
XL_VLDL_C_pct	3:12359049:G:A	3	12359049	A	G	0.2311	0.0231	0.002	31.51	645196	-+	chrom3_3	3:12351223:A:G	PPARG	physical_distance						FALSE
XL_VLDL_CE_pct	3:12359049:G:A	3	12359049	A	G	0.2311	0.0228	0.002	30.59	645224	-+	chrom3_3	3:12351223:A:G	PPARG	physical_distance						FALSE
XL_VLDL_TG_pct	3:12359049:G:A	3	12359049	A	G	0.231	-0.021	0.002	25.32	645580	+-	chrom3_3	3:12351223:A:G	PPARG	physical_distance						FALSE
M_VLDL_C_pct	3:12359049:G:A	3	12359049	A	G	0.2311	0.026	0.0019	41.63	645685	-+	chrom3_3	3:12351223:A:G	PPARG	physical_distance						FALSE
M_VLDL_CE_pct	3:12359049:G:A	3	12359049	A	G	0.2312	0.026	0.0019	41.86	645687	-+	chrom3_3	3:12351223:A:G	PPARG	physical_distance						FALSE
M_VLDL_TG_pct	3:12359049:G:A	3	12359049	A	G	0.2311	-0.0255	0.0019	39.91	645667	+-	chrom3_3	3:12351223:A:G	PPARG	physical_distance						FALSE
M_LDL_CE_pct	3:12359049:G:A	3	12359049	A	G	0.231	-0.014	0.002	11.66	645587	--	chrom3_3	3:12351223:A:G	PPARG	physical_distance						FALSE
S_LDL_CE_pct	3:12359049:G:A	3	12359049	A	G	0.231	-0.0135	0.002	10.71	645517	--	chrom3_3	3:12351223:A:G	PPARG	physical_distance						FALSE
S_LDL_FC_pct	3:12359049:G:A	3	12359049	A	G	0.2312	0.0168	0.0019	17.27	645417	++	chrom3_3	3:12351223:A:G	PPARG	physical_distance						FALSE
M_HDL_CE_pct	3:12359049:G:A	3	12359049	A	G	0.2311	0.0151	0.0019	14.46	645554	-+	chrom3_3	3:12351223:A:G	PPARG	physical_distance						FALSE
M_HDL_TG_pct	3:12359049:G:A	3	12359049	A	G	0.2312	-0.0173	0.0019	19.38	645568	+-	chrom3_3	3:12351223:A:G	PPARG	physical_distance						FALSE
S_HDL_TG_pct	3:12359049:G:A	3	12359049	A	G	0.2312	-0.0188	0.0019	23.17	645568	+-	chrom3_3	3:12351223:A:G	PPARG	physical_distance						FALSE
S_LDL_PL_pct	3:12360357:G:GT	3	12360357	G	GT	0.869	-0.0212	0.0025	16.75	645497	--	chrom3_3	3:12351223:A:G	PPARG	physical_distance						FALSE
IDL_FC_pct	3:12374332:C:G	3	12374332	C	G	0.9295	0.0376	0.0043	17.6	645526	++	chrom3_3	3:12351223:A:G	PPARG	physical_distance						FALSE
Ala	3:12375956:C:T	3	12375956	T	C	0.1315	-0.0156	0.0026	9.02	657135	--	chrom3_3	3:12351223:A:G	PPARG	physical_distance						FALSE
Unsaturation	3:12379351:A:G	3	12379351	A	G	0.7707	-0.0194	0.0019	23.26	657198	--	chrom3_3	3:12351223:A:G	PPARG	physical_distance						FALSE
LA_pct	3:12379351:A:G	3	12379351	A	G	0.7708	-0.0143	0.002	12.15	657025	+-	chrom3_3	3:12351223:A:G	PPARG	physical_distance						FALSE
DHA_pct	3:12379351:A:G	3	12379351	A	G	0.7709	-0.0161	0.002	15.26	656891	--	chrom3_3	3:12351223:A:G	PPARG	physical_distance						FALSE
M_VLDL_PL_pct	3:12379351:A:G	3	12379351	A	G	0.7702	-0.0225	0.0019	30.41	645589	--	chrom3_3	3:12351223:A:G	PPARG	physical_distance						FALSE
M_VLDL_FC_pct	3:12379351:A:G	3	12379351	A	G	0.7702	-0.0248	0.0019	37.25	645638	--	chrom3_3	3:12351223:A:G	PPARG	physical_distance						FALSE
S_VLDL_PL_pct	3:12379351:A:G	3	12379351	A	G	0.7702	-0.0219	0.0019	29.16	645646	+-	chrom3_3	3:12351223:A:G	PPARG	physical_distance						FALSE
S_VLDL_C_pct	3:12379351:A:G	3	12379351	A	G	0.7702	-0.0218	0.002	27.83	645652	+-	chrom3_3	3:12351223:A:G	PPARG	physical_distance						FALSE
S_VLDL_FC_pct	3:12379351:A:G	3	12379351	A	G	0.7702	-0.0223	0.0019	30.48	645651	+-	chrom3_3	3:12351223:A:G	PPARG	physical_distance						FALSE
S_VLDL_TG_pct	3:12379351:A:G	3	12379351	A	G	0.7702	0.0222	0.002	29.19	645653	-+	chrom3_3	3:12351223:A:G	PPARG	physical_distance						FALSE
XS_VLDL_C_pct	3:12379351:A:G	3	12379351	A	G	0.7702	-0.0203	0.0019	25.93	645572	--	chrom3_3	3:12351223:A:G	PPARG	physical_distance						FALSE
XS_VLDL_CE_pct	3:12379351:A:G	3	12379351	A	G	0.7701	-0.0206	0.0019	27.05	645579	--	chrom3_3	3:12351223:A:G	PPARG	physical_distance						FALSE
XS_VLDL_TG_pct	3:12379351:A:G	3	12379351	A	G	0.7702	0.0215	0.0019	28.8	645541	-+	chrom3_3	3:12351223:A:G	PPARG	physical_distance						FALSE
IDL_TG_pct	3:12379351:A:G	3	12379351	A	G	0.7702	0.0153	0.0019	14.88	645518	-+	chrom3_3	3:12351223:A:G	PPARG	physical_distance						FALSE
M_LDL_FC_pct	3:12379351:A:G	3	12379351	A	G	0.7702	-0.0196	0.0019	23.77	645550	--	chrom3_3	3:12351223:A:G	PPARG	physical_distance						FALSE
S_LDL_TG_pct	3:12379351:A:G	3	12379351	A	G	0.7702	0.0187	0.0019	21.29	645462	-+	chrom3_3	3:12351223:A:G	PPARG	physical_distance						FALSE
S_HDL_C_pct	3:12379351:A:G	3	12379351	A	G	0.7703	-0.012	0.002	8.73	645575	+-	chrom3_3	3:12351223:A:G	PPARG	physical_distance						FALSE
Glucose	3:12383714:G:A	3	12383714	A	G	0.136	-0.0154	0.0025	8.99	637264	+-	chrom3_3	3:12351223:A:G	PPARG	physical_distance						FALSE
Gly	3:12385828:A:G	3	12385828	A	G	0.8643	-0.026	0.0022	30.3	657031	--	chrom3_3	3:12351223:A:G	PPARG	physical_distance						FALSE
L_VLDL_PL	3:12386337:C:T	3	12386337	T	C	0.1332	-0.0232	0.0023	22.39	645660	+-	chrom3_3	3:12351223:A:G	PPARG	physical_distance						FALSE
M_HDL_TG	3:12386337:C:T	3	12386337	T	C	0.1332	-0.0156	0.0024	9.92	645686	+-	chrom3_3	3:12351223:A:G	PPARG	physical_distance						FALSE
Total_TG	3:12386337:C:T	3	12386337	T	C	0.1332	-0.0245	0.0024	24.26	645250	+-	chrom3_3	3:12351223:A:G	PPARG	physical_distance						FALSE
VLDL_TG	3:12386337:C:T	3	12386337	T	C	0.1332	-0.0251	0.0024	25.63	645339	+-	chrom3_3	3:12351223:A:G	PPARG	physical_distance						FALSE
HDL_TG	3:12386337:C:T	3	12386337	T	C	0.1332	-0.0182	0.0024	13.35	645545	+-	chrom3_3	3:12351223:A:G	PPARG	physical_distance						FALSE
XL_VLDL_L	3:12386337:C:T	3	12386337	T	C	0.1332	-0.0246	0.0023	24.89	645452	--	chrom3_3	3:12351223:A:G	PPARG	physical_distance						FALSE
XL_VLDL_FC_pct	3:12386337:C:T	3	12386337	T	C	0.1331	0.0257	0.0025	24.61	645337	-+	chrom3_3	3:12351223:A:G	PPARG	physical_distance						FALSE
M_LDL_TG_pct	3:12386337:C:T	3	12386337	T	C	0.1332	-0.017	0.0024	11.79	645470	+-	chrom3_3	3:12351223:A:G	PPARG	physical_distance						FALSE
Ile	3:12393125:C:G	3	12393125	C	G	0.8676	0.018	0.0025	11.99	657226	-+	chrom3_3	3:12351223:A:G	PPARG	physical_distance						FALSE
Leu	3:12393125:C:G	3	12393125	C	G	0.8676	0.0177	0.0025	12.21	657272	-+	chrom3_3	3:12351223:A:G	PPARG	physical_distance						FALSE
Albumin	3:12393125:C:G	3	12393125	C	G	0.8675	0.0302	0.0025	33.57	653590	++	chrom3_3	3:12351223:A:G	PPARG	physical_distance						FALSE
L_VLDL_P	3:12393125:C:G	3	12393125	C	G	0.867	0.024	0.0024	23.68	645607	-+	chrom3_3	3:12351223:A:G	PPARG	physical_distance						FALSE
L_VLDL_TG	3:12393125:C:G	3	12393125	C	G	0.8671	0.0261	0.0024	27.42	645679	-+	chrom3_3	3:12351223:A:G	PPARG	physical_distance						FALSE
M_VLDL_TG	3:12393125:C:G	3	12393125	C	G	0.8671	0.023	0.0024	21.53	645722	-+	chrom3_3	3:12351223:A:G	PPARG	physical_distance						FALSE
Total_BCAA	3:12393125:C:G	3	12393125	C	G	0.8676	0.021	0.0025	16.72	657080	-+	chrom3_3	3:12351223:A:G	PPARG	physical_distance						FALSE
L_VLDL_L	3:12393125:C:G	3	12393125	C	G	0.867	0.0238	0.0024	23.3	645536	-+	chrom3_3	3:12351223:A:G	PPARG	physical_distance						FALSE
Omega_6_pct	3:12393682:A:G	3	12393682	A	G	0.8647	-0.0211	0.0024	17.81	657012	+-	chrom3_3	3:12351223:A:G	PPARG	physical_distance						FALSE
SFA_pct	3:12393682:A:G	3	12393682	A	G	0.8649	0.017	0.0026	10.56	656988	-+	chrom3_3	3:12351223:A:G	PPARG	physical_distance						FALSE
XXL_VLDL_FC_pct	3:12395645:G:A	3	12395645	A	G	0.1414	0.0226	0.0025	19.09	645285	++	chrom3_3	3:12351223:A:G	PPARG	physical_distance						FALSE
MUFA	3:12396588:G:A	3	12396588	A	G	0.5658	-0.0164	0.0016	22.83	657130	+-	chrom3_3	3:12351223:A:G	PPARG	physical_distance						FALSE
SFA	3:12396588:G:A	3	12396588	A	G	0.5657	-0.0167	0.0016	23.37	657151	--	chrom3_3	3:12351223:A:G	PPARG	physical_distance						FALSE
XS_VLDL_TG	3:12396588:G:A	3	12396588	A	G	0.5675	-0.0119	0.0016	12.94	645694	--	chrom3_3	3:12351223:A:G	PPARG	physical_distance						FALSE
IDL_TG	3:12396588:G:A	3	12396588	A	G	0.5675	-0.0122	0.0016	13.97	645700	--	chrom3_3	3:12351223:A:G	PPARG	physical_distance						FALSE
L_LDL_TG	3:12396588:G:A	3	12396588	A	G	0.5675	-0.0139	0.0016	17.69	645696	--	chrom3_3	3:12351223:A:G	PPARG	physical_distance						FALSE
M_LDL_TG	3:12396588:G:A	3	12396588	A	G	0.5675	-0.016	0.0016	22.71	645674	--	chrom3_3	3:12351223:A:G	PPARG	physical_distance						FALSE
S_LDL_TG	3:12396588:G:A	3	12396588	A	G	0.5675	-0.0164	0.0016	23.44	645626	--	chrom3_3	3:12351223:A:G	PPARG	physical_distance						FALSE
LDL_TG	3:12396588:G:A	3	12396588	A	G	0.5675	-0.015	0.0016	20.29	645532	--	chrom3_3	3:12351223:A:G	PPARG	physical_distance						FALSE
VLDL_PL	3:12396588:G:A	3	12396588	A	G	0.5675	-0.0153	0.0016	20.48	645412	--	chrom3_3	3:12351223:A:G	PPARG	physical_distance						FALSE
VLDL_L	3:12396588:G:A	3	12396588	A	G	0.5675	-0.0154	0.0016	20.67	645298	--	chrom3_3	3:12351223:A:G	PPARG	physical_distance						FALSE
M_LDL_PL_pct	3:12396588:G:A	3	12396588	A	G	0.5672	0.0114	0.0017	10.54	645564	-+	chrom3_3	3:12351223:A:G	PPARG	physical_distance						FALSE
XXL_VLDL_C_pct	3:12396955:G:A	3	12396955	A	G	0.1416	0.0172	0.0025	11.2	645493	++	chrom3_3	3:12351223:A:G	PPARG	physical_distance						FALSE
M_HDL_P	3:12438677:T:A	3	12438677	A	T	0.0722	-0.029	0.0036	15.14	645774	--	chrom3_3	3:12351223:A:G	PPARG	physical_distance						FALSE
Omega_3	3:12442731:A:G	3	12442731	A	G	0.3591	-0.0154	0.0016	21.15	657170	--	chrom3_3	3:12351223:A:G	PPARG	physical_distance						FALSE
Omega_3_pct	3:12445807:C:A	3	12445807	A	C	0.6424	0.0101	0.0016	9.21	656957	++	chrom3_3	3:12351223:A:G	PPARG	physical_distance						FALSE
M_HDL_L	3:12449793:C:A	3	12449793	A	C	0.0719	-0.0252	0.0037	11.27	645650	--	chrom3_3	3:12351223:A:G	PPARG	physical_distance						FALSE
Omega_6_by_Omega_3	3:12467044:C:T	3	12467044	T	C	0.3131	0.0108	0.0017	9.73	656992	++	chrom3_3	3:12351223:A:G	PPARG	physical_distance						FALSE
XL_VLDL_CE	3:12473045:A:G	3	12473045	A	G	0.7466	-0.0171	0.0019	18.94	645699	--	chrom3_3	3:12351223:A:G	PPARG	physical_distance						FALSE
XL_VLDL_FC	3:12473045:A:G	3	12473045	A	G	0.7469	-0.0177	0.0019	20.6	645618	--	chrom3_3	3:12351223:A:G	PPARG	physical_distance						FALSE
L_VLDL_CE	3:12473045:A:G	3	12473045	A	G	0.7464	-0.0168	0.0019	18.23	645712	--	chrom3_3	3:12351223:A:G	PPARG	physical_distance						FALSE
L_VLDL_FC	3:12473045:A:G	3	12473045	A	G	0.7469	-0.0181	0.0019	21.56	645659	--	chrom3_3	3:12351223:A:G	PPARG	physical_distance						FALSE
S_VLDL_P	3:12473045:A:G	3	12473045	A	G	0.7466	-0.0166	0.0019	17.99	645713	--	chrom3_3	3:12351223:A:G	PPARG	physical_distance						FALSE
S_VLDL_TG	3:12473045:A:G	3	12473045	A	G	0.7468	-0.017	0.0019	18.83	645704	--	chrom3_3	3:12351223:A:G	PPARG	physical_distance						FALSE
ApoB_by_ApoA1	3:12473045:A:G	3	12473045	A	G	0.7467	-0.0135	0.0019	12.38	645738	--	chrom3_3	3:12351223:A:G	PPARG	physical_distance						FALSE
XL_VLDL_C	3:12473045:A:G	3	12473045	A	G	0.7468	-0.0177	0.0019	20.38	645563	--	chrom3_3	3:12351223:A:G	PPARG	physical_distance						FALSE
L_VLDL_C	3:12473045:A:G	3	12473045	A	G	0.7468	-0.0175	0.0019	20.1	645609	--	chrom3_3	3:12351223:A:G	PPARG	physical_distance						FALSE
Creatinine	3:12493347:C:T	3	12493347	T	C	0.1205	0.0132	0.0022	8.73	642020	++	chrom3_3	3:12351223:A:G	PPARG	physical_distance						FALSE
S_HDL_P	3:12520721:A:C	3	12520721	A	C	0.4377	0.0127	0.0017	12.83	645779	-+	chrom3_3	3:12351223:A:G	PPARG	physical_distance						FALSE
S_HDL_CE	3:12520721:A:C	3	12520721	A	C	0.4377	0.0129	0.0017	13.09	645752	-+	chrom3_3	3:12351223:A:G	PPARG	physical_distance						FALSE
S_HDL_L	3:12520721:A:C	3	12520721	A	C	0.4374	0.0104	0.0017	8.79	645620	-+	chrom3_3	3:12351223:A:G	PPARG	physical_distance						FALSE
S_HDL_C	3:12520721:A:C	3	12520721	A	C	0.4376	0.0127	0.0017	12.76	645725	-+	chrom3_3	3:12351223:A:G	PPARG	physical_distance						FALSE
S_HDL_FC	3:12572704:A:ACAATT	3	12572704	A	ACAATT	0.5278	0.0113	0.0017	10.92	645769	-+	chrom3_3	3:12351223:A:G	PPARG	physical_distance						FALSE
XS_VLDL_PL_pct	3:12586240:T:C	3	12586240	T	C	0.5046	-0.013	0.0017	14.1	645596	--	chrom3_3	3:12351223:A:G	PPARG	physical_distance						FALSE
IDL_CE_pct	3:12586240:T:C	3	12586240	T	C	0.5041	0.0099	0.0016	8.72	645578	++	chrom3_3	3:12351223:A:G	PPARG	physical_distance						FALSE
IDL_C_pct	3:12593419:A:T	3	12593419	A	T	0.566	0.0107	0.0016	10.25	645562	++	chrom3_3	3:12351223:A:G	PPARG	physical_distance						FALSE
L_LDL_C_pct	3:12593419:A:T	3	12593419	A	T	0.5664	0.013	0.0017	14.11	645476	++	chrom3_3	3:12351223:A:G	PPARG	physical_distance						FALSE
L_LDL_TG_pct	3:12593419:A:T	3	12593419	A	T	0.5662	-0.0116	0.0016	11.77	645491	--	chrom3_3	3:12351223:A:G	PPARG	physical_distance						FALSE
M_LDL_C_pct	3:12593419:A:T	3	12593419	A	T	0.5668	0.0131	0.0017	13.47	645495	-+	chrom3_3	3:12351223:A:G	PPARG	physical_distance						FALSE
L_LDL_CE_pct	3:12621075:C:T	3	12621075	T	C	0.215	-0.0139	0.0021	10.68	645497	--	chrom3_3	3:12351223:A:G	PPARG	physical_distance						FALSE
XXL_VLDL_TG_pct	3:12700711:G:A	3	12700711	A	G	0.3257	-0.0113	0.0019	8.99	645493	+-	chrom3_3	3:12351223:A:G	PPARG	physical_distance						FALSE
S_LDL_C_pct	3:12736654:A:T	3	12736654	A	T	0.312	-0.0113	0.0019	8.85	645498	+-	chrom3_3	3:12351223:A:G	PPARG	physical_distance						FALSE
Val	3:12841804:A:G	3	12841804	A	G	0.3763	0.0169	0.0017	21.74	657172	++	chrom3_3	3:12351223:A:G	PPARG	physical_distance						FALSE
XL_HDL_FC	3:14878830:C:A	3	14878830	A	C	0.4974	0.0097	0.0015	9.42	645731	++	chrom3_4	3:15889398:G:C	ANKRD28	physical_distance						FALSE
L_HDL_PL_pct	3:14878830:C:A	3	14878830	A	C	0.4972	-0.0116	0.0016	11.85	645471	--	chrom3_4	3:15889398:G:C	ANKRD28	physical_distance						FALSE
L_HDL_FC_pct	3:14887090:G:A	3	14887090	A	G	0.515	0.0099	0.0015	9.8	645477	++	chrom3_4	3:15889398:G:C	ANKRD28	physical_distance						FALSE
ApoA1	3:15639916:T:C	3	15639916	T	C	0.6595	0.0104	0.0016	9.82	645788	++	chrom3_4	3:15889398:G:C	ANKRD28	physical_distance						FALSE
M_HDL_FC	3:15639916:T:C	3	15639916	T	C	0.6597	0.0104	0.0016	9.96	645777	++	chrom3_4	3:15889398:G:C	ANKRD28	physical_distance						FALSE
HDL_PL	3:15639916:T:C	3	15639916	T	C	0.6599	0.0101	0.0016	9.5	645715	-+	chrom3_4	3:15889398:G:C	ANKRD28	physical_distance						FALSE
XL_VLDL_CE_pct	3:15648004:T:C	3	15648004	T	C	0.4771	0.0098	0.0016	8.64	645224	-+	chrom3_4	3:15889398:G:C	ANKRD28	physical_distance						FALSE
S_VLDL_PL_pct	3:15648004:T:C	3	15648004	T	C	0.4773	0.01	0.0016	9.18	645646	-+	chrom3_4	3:15889398:G:C	ANKRD28	physical_distance						FALSE
S_VLDL_FC_pct	3:15648004:T:C	3	15648004	T	C	0.4773	0.0103	0.0016	9.75	645651	-+	chrom3_4	3:15889398:G:C	ANKRD28	physical_distance						FALSE
IDL_TG_pct	3:15648004:T:C	3	15648004	T	C	0.4772	-0.011	0.0016	11.26	645518	--	chrom3_4	3:15889398:G:C	ANKRD28	physical_distance						FALSE
L_LDL_TG_pct	3:15648004:T:C	3	15648004	T	C	0.4769	-0.0107	0.0016	10.37	645491	--	chrom3_4	3:15889398:G:C	ANKRD28	physical_distance						FALSE
S_LDL_TG_pct	3:15648004:T:C	3	15648004	T	C	0.4772	-0.0102	0.0016	9.4	645462	+-	chrom3_4	3:15889398:G:C	ANKRD28	physical_distance						FALSE
XS_VLDL_PL_pct	3:15649550:G:A	3	15649550	A	G	0.3786	0.0105	0.0017	8.95	645596	++	chrom3_4	3:15889398:G:C	ANKRD28	physical_distance						FALSE
IDL_C_pct	3:15649550:G:A	3	15649550	A	G	0.3776	-0.0108	0.0017	9.92	645562	--	chrom3_4	3:15889398:G:C	ANKRD28	physical_distance						FALSE
M_VLDL_CE_pct	3:15655343:A:C	3	15655343	A	C	0.7356	0.0115	0.0018	9.91	645687	-+	chrom3_4	3:15889398:G:C	ANKRD28	physical_distance						FALSE
HDL_C	3:15657893:T:C	3	15657893	T	C	0.622	0.0119	0.0015	14.28	645635	++	chrom3_4	3:15889398:G:C	ANKRD28	physical_distance						FALSE
HDL_CE	3:15657893:T:C	3	15657893	T	C	0.6219	0.0123	0.0015	15.09	645695	++	chrom3_4	3:15889398:G:C	ANKRD28	physical_distance						FALSE
HDL_L	3:15657893:T:C	3	15657893	T	C	0.6219	0.0103	0.0015	10.67	645431	++	chrom3_4	3:15889398:G:C	ANKRD28	physical_distance						FALSE
L_HDL_TG_pct	3:15663060:G:T	3	15663060	T	G	0.2642	0.0135	0.0018	13.81	645468	-+	chrom3_4	3:15889398:G:C	ANKRD28	physical_distance						FALSE
HDL_FC	3:15666134:G:GT	3	15666134	G	GT	0.7366	0.0131	0.0019	10.87	460318	++	chrom3_4	3:15889398:G:C	ANKRD28	physical_distance						FALSE
M_HDL_FC_pct	3:15666134:G:GT	3	15666134	G	GT	0.7366	0.0131	0.0019	10.98	460238	-+	chrom3_4	3:15889398:G:C	ANKRD28	physical_distance						FALSE
XXL_VLDL_P	3:15681940:C:A	3	15681940	A	C	0.2708	0.0119	0.0018	10.3	645550	-+	chrom3_4	3:15889398:G:C	ANKRD28	physical_distance						FALSE
XXL_VLDL_PL	3:15681940:C:A	3	15681940	A	C	0.2707	0.0119	0.0018	10.43	645551	-+	chrom3_4	3:15889398:G:C	ANKRD28	physical_distance						FALSE
M_HDL_TG_pct	3:15681940:C:A	3	15681940	A	C	0.2708	0.0135	0.0018	13.6	645568	-+	chrom3_4	3:15889398:G:C	ANKRD28	physical_distance						FALSE
M_HDL_CE	3:15702641:T:C	3	15702641	T	C	0.4313	-0.0109	0.0015	11.84	645792	--	chrom3_4	3:15889398:G:C	ANKRD28	physical_distance						FALSE
M_HDL_C	3:15702641:T:C	3	15702641	T	C	0.4313	-0.0106	0.0015	11.3	645772	--	chrom3_4	3:15889398:G:C	ANKRD28	physical_distance						FALSE
M_HDL_P	3:15705397:T:A	3	15705397	A	T	0.3088	0.0109	0.0017	10.3	645774	++	chrom3_4	3:15889398:G:C	ANKRD28	physical_distance						FALSE
M_HDL_L	3:15705397:T:A	3	15705397	A	T	0.3088	0.0105	0.0017	9.48	645650	++	chrom3_4	3:15889398:G:C	ANKRD28	physical_distance						FALSE
VLDL_size	3:15739204:T:C	3	15739204	T	C	0.3017	0.0117	0.0017	11.23	645784	++	chrom3_4	3:15889398:G:C	ANKRD28	physical_distance						FALSE
Omega_6_pct	3:15741439:A:C	3	15741439	A	C	0.3137	-0.0107	0.0018	8.71	657012	+-	chrom3_4	3:15889398:G:C	ANKRD28	physical_distance						FALSE
M_HDL_PL_pct	3:15741439:A:C	3	15741439	A	C	0.315	0.0133	0.0017	13.98	645550	++	chrom3_4	3:15889398:G:C	ANKRD28	physical_distance						FALSE
M_VLDL_C_pct	3:15748399:A:T	3	15748399	A	T	0.312	-0.0104	0.0017	8.78	645685	--	chrom3_4	3:15889398:G:C	ANKRD28	physical_distance						FALSE
XS_VLDL_TG	3:15769799:GTAAT:G	3	15769799	G	GTAAT	0.6811	-0.0116	0.0017	10.78	645694	--	chrom3_4	3:15889398:G:C	ANKRD28	physical_distance						FALSE
IDL_TG	3:15769799:GTAAT:G	3	15769799	G	GTAAT	0.6812	-0.0102	0.0017	8.72	645700	--	chrom3_4	3:15889398:G:C	ANKRD28	physical_distance						FALSE
L_LDL_TG	3:15769799:GTAAT:G	3	15769799	G	GTAAT	0.6812	-0.0105	0.0017	9.09	645696	--	chrom3_4	3:15889398:G:C	ANKRD28	physical_distance						FALSE
M_LDL_TG	3:15769799:GTAAT:G	3	15769799	G	GTAAT	0.6812	-0.0115	0.0017	10.61	645674	--	chrom3_4	3:15889398:G:C	ANKRD28	physical_distance						FALSE
LDL_TG	3:15769799:GTAAT:G	3	15769799	G	GTAAT	0.6812	-0.011	0.0017	9.85	645532	--	chrom3_4	3:15889398:G:C	ANKRD28	physical_distance						FALSE
HDL_size	3:15783471:C:G	3	15783471	C	G	0.3236	-0.0144	0.0018	14.26	460432	+-	chrom3_4	3:15889398:G:C	ANKRD28	physical_distance						FALSE
L_HDL_P	3:15783471:C:G	3	15783471	C	G	0.3238	-0.0149	0.0018	15.67	460406	+-	chrom3_4	3:15889398:G:C	ANKRD28	physical_distance						FALSE
L_HDL_PL	3:15783471:C:G	3	15783471	C	G	0.3237	-0.0141	0.0018	13.93	460441	+-	chrom3_4	3:15889398:G:C	ANKRD28	physical_distance						FALSE
L_HDL_FC	3:15783471:C:G	3	15783471	C	G	0.3237	-0.0144	0.0018	14.52	460420	+-	chrom3_4	3:15889398:G:C	ANKRD28	physical_distance						FALSE
L_HDL_L	3:15783471:C:G	3	15783471	C	G	0.3237	-0.0146	0.0018	15.03	460300	+-	chrom3_4	3:15889398:G:C	ANKRD28	physical_distance						FALSE
L_HDL_C	3:15783471:C:G	3	15783471	C	G	0.3237	-0.0154	0.0018	16.51	460410	+-	chrom3_4	3:15889398:G:C	ANKRD28	physical_distance						FALSE
XL_HDL_PL_pct	3:15783471:C:G	3	15783471	C	G	0.3234	-0.0131	0.002	10.73	460013	--	chrom3_4	3:15889398:G:C	ANKRD28	physical_distance						FALSE
XL_HDL_P	3:15809189:A:G	3	15809189	A	G	0.3124	-0.0127	0.0019	10.72	460376	--	chrom3_4	3:15889398:G:C	ANKRD28	physical_distance						FALSE
XL_HDL_PL	3:15809189:A:G	3	15809189	A	G	0.3123	-0.0136	0.0019	12.04	460414	--	chrom3_4	3:15889398:G:C	ANKRD28	physical_distance						FALSE
XL_HDL_CE	3:15809189:A:G	3	15809189	A	G	0.3124	-0.0143	0.0019	13.49	460400	--	chrom3_4	3:15889398:G:C	ANKRD28	physical_distance						FALSE
XL_HDL_L	3:15809189:A:G	3	15809189	A	G	0.3124	-0.0136	0.0019	12.1	460220	--	chrom3_4	3:15889398:G:C	ANKRD28	physical_distance						FALSE
XL_HDL_C	3:15809189:A:G	3	15809189	A	G	0.3124	-0.014	0.0019	12.73	460350	--	chrom3_4	3:15889398:G:C	ANKRD28	physical_distance						FALSE
XS_VLDL_C_pct	3:15817502:T:G	3	15817502	T	G	0.3107	-0.0119	0.0017	11.31	645572	--	chrom3_4	3:15889398:G:C	ANKRD28	physical_distance						FALSE
XS_VLDL_CE_pct	3:15817502:T:G	3	15817502	T	G	0.3107	-0.0123	0.0017	12.2	645579	--	chrom3_4	3:15889398:G:C	ANKRD28	physical_distance						FALSE
XS_VLDL_TG_pct	3:15817502:T:G	3	15817502	T	G	0.3107	0.0111	0.0017	9.95	645541	++	chrom3_4	3:15889398:G:C	ANKRD28	physical_distance						FALSE
L_LDL_FC_pct	3:15817502:T:G	3	15817502	T	G	0.3107	-0.0133	0.0017	13.95	645524	--	chrom3_4	3:15889398:G:C	ANKRD28	physical_distance						FALSE
XXL_VLDL_FC	3:15859822:C:T	3	15859822	T	C	0.6885	-0.0108	0.0018	9.1	645557	--	chrom3_4	3:15889398:G:C	ANKRD28	physical_distance						FALSE
S_HDL_TG	3:15859822:C:T	3	15859822	T	C	0.6884	-0.0133	0.0017	13.68	645694	--	chrom3_4	3:15889398:G:C	ANKRD28	physical_distance						FALSE
M_LDL_FC_pct	3:15869766:C:T	3	15869766	T	C	0.688	0.0121	0.0017	11.47	645550	++	chrom3_4	3:15889398:G:C	ANKRD28	physical_distance						FALSE
XXL_VLDL_CE	3:15889398:G:C	3	15889398	C	G	0.6824	-0.0112	0.0017	9.92	645599	+-	chrom3_4	3:15889398:G:C	ANKRD28	physical_distance						FALSE
XL_VLDL_P	3:15889398:G:C	3	15889398	C	G	0.6824	-0.013	0.0017	13.31	645591	--	chrom3_4	3:15889398:G:C	ANKRD28	physical_distance						FALSE
XL_VLDL_PL	3:15889398:G:C	3	15889398	C	G	0.6824	-0.0127	0.0017	12.72	645609	--	chrom3_4	3:15889398:G:C	ANKRD28	physical_distance						FALSE
XL_VLDL_CE	3:15889398:G:C	3	15889398	C	G	0.6824	-0.0113	0.0017	10.15	645699	--	chrom3_4	3:15889398:G:C	ANKRD28	physical_distance						FALSE
XL_VLDL_FC	3:15889398:G:C	3	15889398	C	G	0.6824	-0.0124	0.0017	12.11	645618	--	chrom3_4	3:15889398:G:C	ANKRD28	physical_distance						FALSE
XL_VLDL_TG	3:15889398:G:C	3	15889398	C	G	0.6824	-0.0125	0.0017	12.45	645625	--	chrom3_4	3:15889398:G:C	ANKRD28	physical_distance						FALSE
L_VLDL_P	3:15889398:G:C	3	15889398	C	G	0.6824	-0.0128	0.0017	12.85	645607	+-	chrom3_4	3:15889398:G:C	ANKRD28	physical_distance						FALSE
L_VLDL_PL	3:15889398:G:C	3	15889398	C	G	0.6824	-0.013	0.0017	13.48	645660	--	chrom3_4	3:15889398:G:C	ANKRD28	physical_distance						FALSE
L_VLDL_CE	3:15889398:G:C	3	15889398	C	G	0.6825	-0.0112	0.0017	9.91	645712	--	chrom3_4	3:15889398:G:C	ANKRD28	physical_distance						FALSE
L_VLDL_FC	3:15889398:G:C	3	15889398	C	G	0.6824	-0.0129	0.0017	13.13	645659	--	chrom3_4	3:15889398:G:C	ANKRD28	physical_distance						FALSE
L_VLDL_TG	3:15889398:G:C	3	15889398	C	G	0.6825	-0.0119	0.0017	11.08	645679	--	chrom3_4	3:15889398:G:C	ANKRD28	physical_distance						FALSE
M_VLDL_TG	3:15889398:G:C	3	15889398	C	G	0.6825	-0.0119	0.0017	11.06	645722	--	chrom3_4	3:15889398:G:C	ANKRD28	physical_distance						FALSE
S_VLDL_P	3:15889398:G:C	3	15889398	C	G	0.6825	-0.0118	0.0017	11.04	645713	--	chrom3_4	3:15889398:G:C	ANKRD28	physical_distance						FALSE
S_VLDL_TG	3:15889398:G:C	3	15889398	C	G	0.6824	-0.0124	0.0017	12.15	645704	--	chrom3_4	3:15889398:G:C	ANKRD28	physical_distance						FALSE
S_LDL_TG	3:15889398:G:C	3	15889398	C	G	0.6824	-0.0117	0.0017	10.83	645626	--	chrom3_4	3:15889398:G:C	ANKRD28	physical_distance						FALSE
L_HDL_CE	3:15889398:G:C	3	15889398	C	G	0.682	0.0133	0.0015	17.16	645794	-+	chrom3_4	3:15889398:G:C	ANKRD28	physical_distance						FALSE
Total_TG	3:15889398:G:C	3	15889398	C	G	0.6824	-0.0122	0.0017	11.53	645250	--	chrom3_4	3:15889398:G:C	ANKRD28	physical_distance						FALSE
VLDL_TG	3:15889398:G:C	3	15889398	C	G	0.6824	-0.0122	0.0017	11.69	645339	--	chrom3_4	3:15889398:G:C	ANKRD28	physical_distance						FALSE
VLDL_PL	3:15889398:G:C	3	15889398	C	G	0.6824	-0.0111	0.0017	9.71	645412	--	chrom3_4	3:15889398:G:C	ANKRD28	physical_distance						FALSE
VLDL_L	3:15889398:G:C	3	15889398	C	G	0.6824	-0.0115	0.0017	10.37	645298	+-	chrom3_4	3:15889398:G:C	ANKRD28	physical_distance						FALSE
TG_by_PG	3:15889398:G:C	3	15889398	C	G	0.6822	-0.0136	0.0017	15.33	645189	+-	chrom3_4	3:15889398:G:C	ANKRD28	physical_distance						FALSE
XXL_VLDL_C	3:15889398:G:C	3	15889398	C	G	0.6824	-0.0112	0.0017	9.79	645387	+-	chrom3_4	3:15889398:G:C	ANKRD28	physical_distance						FALSE
XL_VLDL_L	3:15889398:G:C	3	15889398	C	G	0.6824	-0.0126	0.0017	12.63	645452	--	chrom3_4	3:15889398:G:C	ANKRD28	physical_distance						FALSE
XL_VLDL_C	3:15889398:G:C	3	15889398	C	G	0.6824	-0.0119	0.0017	11.19	645563	+-	chrom3_4	3:15889398:G:C	ANKRD28	physical_distance						FALSE
L_VLDL_L	3:15889398:G:C	3	15889398	C	G	0.6824	-0.0124	0.0017	12.16	645536	--	chrom3_4	3:15889398:G:C	ANKRD28	physical_distance						FALSE
L_VLDL_C	3:15889398:G:C	3	15889398	C	G	0.6824	-0.012	0.0017	11.41	645609	+-	chrom3_4	3:15889398:G:C	ANKRD28	physical_distance						FALSE
S_VLDL_L	3:15889398:G:C	3	15889398	C	G	0.6825	-0.0115	0.0017	10.41	645645	--	chrom3_4	3:15889398:G:C	ANKRD28	physical_distance						FALSE
L_VLDL_PL_pct	3:15889398:G:C	3	15889398	C	G	0.6824	-0.0125	0.0017	12.1	645297	--	chrom3_4	3:15889398:G:C	ANKRD28	physical_distance						FALSE
XL_HDL_FC_pct	3:15889398:G:C	3	15889398	C	G	0.682	-0.0113	0.0016	12.2	645460	+-	chrom3_4	3:15889398:G:C	ANKRD28	physical_distance						FALSE
XL_HDL_TG_pct	3:15889398:G:C	3	15889398	C	G	0.6822	-0.0132	0.0017	14.28	645406	--	chrom3_4	3:15889398:G:C	ANKRD28	physical_distance						FALSE
L_HDL_C_pct	3:15900429:A:C	3	15900429	A	C	0.3102	-0.0133	0.0017	14.26	645433	--	chrom3_4	3:15889398:G:C	ANKRD28	physical_distance						FALSE
L_HDL_CE_pct	3:15900429:A:C	3	15900429	A	C	0.3101	-0.0135	0.0017	14.18	645425	--	chrom3_4	3:15889398:G:C	ANKRD28	physical_distance						FALSE
M_HDL_C_pct	3:15900429:A:C	3	15900429	A	C	0.3101	-0.0139	0.0017	15.19	645558	--	chrom3_4	3:15889398:G:C	ANKRD28	physical_distance						FALSE
M_HDL_CE_pct	3:15900429:A:C	3	15900429	A	C	0.3101	-0.0132	0.0018	13.35	645554	--	chrom3_4	3:15889398:G:C	ANKRD28	physical_distance						FALSE
S_HDL_TG_pct	3:15900429:A:C	3	15900429	A	C	0.3101	0.0143	0.0017	16.36	645568	++	chrom3_4	3:15889398:G:C	ANKRD28	physical_distance						FALSE
PUFA_by_MUFA	3:18704097:T:A	3	18704097	A	T	0.6167	-0.01	0.0017	8.86	657033	+-	chrom3_5	3:18758501:A:T	RAD23BP1	physical_distance						FALSE
GlycA	3:18758501:A:T	3	18758501	A	T	0.2808	-0.0121	0.0018	10.39	657263	--	chrom3_5	3:18758501:A:T	RAD23BP1	physical_distance						FALSE
MUFA_pct	3:18758501:A:T	3	18758501	A	T	0.2798	-0.0114	0.0018	9.93	657007	+-	chrom3_5	3:18758501:A:T	RAD23BP1	physical_distance						FALSE
Ala	3:23464458:C:A	3	23464458	A	C	0.0434	-0.0292	0.0042	11.4	657135	--	chrom3_6	3:24520283:A:G	THRB	physical_distance						FALSE
M_HDL_CE	3:24302811:G:A	3	24302811	A	G	0.1134	-0.0156	0.0024	10.01	645792	--	chrom3_6	3:24520283:A:G	THRB	physical_distance						FALSE
M_HDL_C	3:24302811:G:A	3	24302811	A	G	0.1134	-0.0152	0.0024	9.57	645772	--	chrom3_6	3:24520283:A:G	THRB	physical_distance						FALSE
VLDL_size	3:24313675:A:G	3	24313675	A	G	0.8895	-0.0149	0.0025	8.81	645784	--	chrom3_6	3:24520283:A:G	THRB	physical_distance						FALSE
L_HDL_P	3:24313675:A:G	3	24313675	A	G	0.8899	0.0136	0.0023	8.77	645758	++	chrom3_6	3:24520283:A:G	THRB	physical_distance						FALSE
L_HDL_PL	3:24313675:A:G	3	24313675	A	G	0.8899	0.0141	0.0023	9.24	645793	++	chrom3_6	3:24520283:A:G	THRB	physical_distance						FALSE
L_HDL_CE	3:24313675:A:G	3	24313675	A	G	0.8899	0.0152	0.0023	10.54	645794	++	chrom3_6	3:24520283:A:G	THRB	physical_distance						FALSE
HDL_C	3:24313675:A:G	3	24313675	A	G	0.8898	0.0155	0.0023	10.47	645635	++	chrom3_6	3:24520283:A:G	THRB	physical_distance						FALSE
HDL_CE	3:24313675:A:G	3	24313675	A	G	0.8897	0.0162	0.0024	11.21	645695	++	chrom3_6	3:24520283:A:G	THRB	physical_distance						FALSE
MUFA_pct	3:24313675:A:G	3	24313675	A	G	0.8883	-0.0162	0.0025	9.85	657007	--	chrom3_6	3:24520283:A:G	THRB	physical_distance						FALSE
L_HDL_L	3:24313675:A:G	3	24313675	A	G	0.8899	0.0141	0.0023	9.29	645652	++	chrom3_6	3:24520283:A:G	THRB	physical_distance						FALSE
L_HDL_C	3:24313675:A:G	3	24313675	A	G	0.8899	0.0148	0.0023	10.09	645762	++	chrom3_6	3:24520283:A:G	THRB	physical_distance						FALSE
XL_HDL_TG_pct	3:24313675:A:G	3	24313675	A	G	0.8896	-0.0155	0.0025	9.43	645406	--	chrom3_6	3:24520283:A:G	THRB	physical_distance						FALSE
L_HDL_TG_pct	3:24313675:A:G	3	24313675	A	G	0.8897	-0.0168	0.0025	10.9	645468	--	chrom3_6	3:24520283:A:G	THRB	physical_distance						FALSE
M_HDL_C_pct	3:24313675:A:G	3	24313675	A	G	0.8896	0.0172	0.0025	11.15	645558	++	chrom3_6	3:24520283:A:G	THRB	physical_distance						FALSE
Gln	3:24514720:C:A	3	24514720	A	C	0.3117	0.0149	0.0018	15.92	657229	++	chrom3_6	3:24520283:A:G	THRB	physical_distance						FALSE
Phosphoglyc	3:24520283:A:G	3	24520283	A	G	0.3308	0.0125	0.0017	12.67	657185	++	chrom3_6	3:24520283:A:G	THRB	physical_distance						FALSE
Cholines	3:24520283:A:G	3	24520283	A	G	0.3307	0.0117	0.0017	11.32	657187	++	chrom3_6	3:24520283:A:G	THRB	physical_distance						FALSE
Phosphatidylc	3:24520283:A:G	3	24520283	A	G	0.3305	0.0131	0.0017	14.15	657191	++	chrom3_6	3:24520283:A:G	THRB	physical_distance						FALSE
Omega_6	3:24520283:A:G	3	24520283	A	G	0.3313	0.0138	0.0017	14.61	657165	++	chrom3_6	3:24520283:A:G	THRB	physical_distance						FALSE
MUFA	3:24520283:A:G	3	24520283	A	G	0.3311	0.0148	0.0018	16.5	657130	++	chrom3_6	3:24520283:A:G	THRB	physical_distance						FALSE
SFA	3:24520283:A:G	3	24520283	A	G	0.3313	0.0142	0.0018	14.97	657151	++	chrom3_6	3:24520283:A:G	THRB	physical_distance						FALSE
LA	3:24520283:A:G	3	24520283	A	G	0.3314	0.0153	0.0018	17.4	657178	++	chrom3_6	3:24520283:A:G	THRB	physical_distance						FALSE
Gly	3:24520283:A:G	3	24520283	A	G	0.3293	-0.0119	0.0016	12.32	657031	--	chrom3_6	3:24520283:A:G	THRB	physical_distance						FALSE
His	3:24520283:A:G	3	24520283	A	G	0.3324	-0.0141	0.0019	13.62	657266	--	chrom3_6	3:24520283:A:G	THRB	physical_distance						FALSE
Citrate	3:24520283:A:G	3	24520283	A	G	0.3324	-0.0114	0.0018	9.78	657204	--	chrom3_6	3:24520283:A:G	THRB	physical_distance						FALSE
Albumin	3:24520283:A:G	3	24520283	A	G	0.3309	0.0122	0.0018	10.94	653590	++	chrom3_6	3:24520283:A:G	THRB	physical_distance						FALSE
XXL_VLDL_P	3:24520283:A:G	3	24520283	A	G	0.3267	0.0138	0.0018	14.38	645550	++	chrom3_6	3:24520283:A:G	THRB	physical_distance						FALSE
XXL_VLDL_PL	3:24520283:A:G	3	24520283	A	G	0.3267	0.0136	0.0017	14.2	645551	++	chrom3_6	3:24520283:A:G	THRB	physical_distance						FALSE
XXL_VLDL_CE	3:24520283:A:G	3	24520283	A	G	0.3267	0.0135	0.0017	14.07	645599	-+	chrom3_6	3:24520283:A:G	THRB	physical_distance						FALSE
XXL_VLDL_FC	3:24520283:A:G	3	24520283	A	G	0.3268	0.0142	0.0018	15.16	645557	++	chrom3_6	3:24520283:A:G	THRB	physical_distance						FALSE
XXL_VLDL_TG	3:24520283:A:G	3	24520283	A	G	0.327	0.0116	0.0018	10.11	645545	++	chrom3_6	3:24520283:A:G	THRB	physical_distance						FALSE
XL_VLDL_P	3:24520283:A:G	3	24520283	A	G	0.3266	0.0136	0.0017	14.62	645591	++	chrom3_6	3:24520283:A:G	THRB	physical_distance						FALSE
