## Supplementary Tables 1-29 for "Genetic Architecture of Circulating Metabolic Biomarkers Across Ancestral Populations" (part 3 of 3)

### Sheet: ST6 (continued)
Supplementary Table 6. 44,976 associations identified by cross-ancestry meta-analysis.
XL_VLDL_PL	3:24520283:A:G	3	24520283	A	G	0.3267	0.0136	0.0017	14.52	645609	++	chrom3_6	3:24520283:A:G	THRB	physical_distance						FALSE
XL_VLDL_CE	3:24520283:A:G	3	24520283	A	G	0.3269	0.0121	0.0017	11.56	645699	-+	chrom3_6	3:24520283:A:G	THRB	physical_distance						FALSE
XL_VLDL_FC	3:24520283:A:G	3	24520283	A	G	0.3267	0.0139	0.0017	15.07	645618	++	chrom3_6	3:24520283:A:G	THRB	physical_distance						FALSE
XL_VLDL_TG	3:24520283:A:G	3	24520283	A	G	0.3268	0.0129	0.0017	13.14	645625	++	chrom3_6	3:24520283:A:G	THRB	physical_distance						FALSE
L_VLDL_P	3:24520283:A:G	3	24520283	A	G	0.3267	0.0138	0.0017	14.86	645607	++	chrom3_6	3:24520283:A:G	THRB	physical_distance						FALSE
L_VLDL_PL	3:24520283:A:G	3	24520283	A	G	0.3267	0.0136	0.0017	14.52	645660	++	chrom3_6	3:24520283:A:G	THRB	physical_distance						FALSE
L_VLDL_CE	3:24520283:A:G	3	24520283	A	G	0.327	0.0134	0.0017	13.73	645712	-+	chrom3_6	3:24520283:A:G	THRB	physical_distance						FALSE
L_VLDL_FC	3:24520283:A:G	3	24520283	A	G	0.3267	0.0133	0.0017	13.96	645659	++	chrom3_6	3:24520283:A:G	THRB	physical_distance						FALSE
L_VLDL_TG	3:24520283:A:G	3	24520283	A	G	0.327	0.0126	0.0017	12.35	645679	-+	chrom3_6	3:24520283:A:G	THRB	physical_distance						FALSE
M_VLDL_P	3:24520283:A:G	3	24520283	A	G	0.3272	0.0128	0.0018	12.37	645719	-+	chrom3_6	3:24520283:A:G	THRB	physical_distance						FALSE
M_VLDL_PL	3:24520283:A:G	3	24520283	A	G	0.3273	0.0127	0.0018	12.25	645754	-+	chrom3_6	3:24520283:A:G	THRB	physical_distance						FALSE
M_VLDL_FC	3:24520283:A:G	3	24520283	A	G	0.3273	0.0117	0.0018	10.49	645756	-+	chrom3_6	3:24520283:A:G	THRB	physical_distance						FALSE
M_VLDL_TG	3:24520283:A:G	3	24520283	A	G	0.3271	0.0138	0.0017	14.61	645722	-+	chrom3_6	3:24520283:A:G	THRB	physical_distance						FALSE
S_VLDL_P	3:24520283:A:G	3	24520283	A	G	0.3269	0.015	0.0017	17.38	645713	-+	chrom3_6	3:24520283:A:G	THRB	physical_distance						FALSE
S_VLDL_PL	3:24520283:A:G	3	24520283	A	G	0.3272	0.0129	0.0017	12.87	645745	-+	chrom3_6	3:24520283:A:G	THRB	physical_distance						FALSE
S_VLDL_TG	3:24520283:A:G	3	24520283	A	G	0.3268	0.0164	0.0017	20.42	645704	++	chrom3_6	3:24520283:A:G	THRB	physical_distance						FALSE
XS_VLDL_P	3:24520283:A:G	3	24520283	A	G	0.327	0.0141	0.0017	15.77	645717	-+	chrom3_6	3:24520283:A:G	THRB	physical_distance						FALSE
XS_VLDL_PL	3:24520283:A:G	3	24520283	A	G	0.327	0.0153	0.0017	18.48	645732	-+	chrom3_6	3:24520283:A:G	THRB	physical_distance						FALSE
XS_VLDL_FC	3:24520283:A:G	3	24520283	A	G	0.327	0.0133	0.0017	13.97	645729	-+	chrom3_6	3:24520283:A:G	THRB	physical_distance						FALSE
XS_VLDL_TG	3:24520283:A:G	3	24520283	A	G	0.3268	0.0187	0.0017	26.86	645694	++	chrom3_6	3:24520283:A:G	THRB	physical_distance						FALSE
IDL_TG	3:24520283:A:G	3	24520283	A	G	0.3268	0.0185	0.0017	26.82	645700	++	chrom3_6	3:24520283:A:G	THRB	physical_distance						FALSE
L_LDL_TG	3:24520283:A:G	3	24520283	A	G	0.3269	0.017	0.0017	22.57	645696	++	chrom3_6	3:24520283:A:G	THRB	physical_distance						FALSE
M_LDL_TG	3:24520283:A:G	3	24520283	A	G	0.3268	0.0176	0.0017	23.74	645674	++	chrom3_6	3:24520283:A:G	THRB	physical_distance						FALSE
S_LDL_P	3:24520283:A:G	3	24520283	A	G	0.3271	0.0109	0.0018	9.29	645747	-+	chrom3_6	3:24520283:A:G	THRB	physical_distance						FALSE
S_LDL_TG	3:24520283:A:G	3	24520283	A	G	0.3268	0.018	0.0017	24.48	645626	++	chrom3_6	3:24520283:A:G	THRB	physical_distance						FALSE
XL_HDL_P	3:24520283:A:G	3	24520283	A	G	0.3259	0.0097	0.0016	8.96	645728	++	chrom3_6	3:24520283:A:G	THRB	physical_distance						FALSE
XL_HDL_TG	3:24520283:A:G	3	24520283	A	G	0.3269	0.021	0.0017	32.63	645665	++	chrom3_6	3:24520283:A:G	THRB	physical_distance						FALSE
L_HDL_TG	3:24520283:A:G	3	24520283	A	G	0.3266	0.0165	0.0017	21.61	645684	++	chrom3_6	3:24520283:A:G	THRB	physical_distance						FALSE
M_HDL_TG	3:24520283:A:G	3	24520283	A	G	0.3269	0.0145	0.0018	15.48	645686	++	chrom3_6	3:24520283:A:G	THRB	physical_distance						FALSE
S_HDL_TG	3:24520283:A:G	3	24520283	A	G	0.3266	0.0131	0.0017	13.39	645694	++	chrom3_6	3:24520283:A:G	THRB	physical_distance						FALSE
VLDL_C	3:24520283:A:G	3	24520283	A	G	0.327	0.0133	0.0018	13.44	645405	-+	chrom3_6	3:24520283:A:G	THRB	physical_distance						FALSE
Total_TG	3:24520283:A:G	3	24520283	A	G	0.3266	0.0159	0.0017	19.1	645250	++	chrom3_6	3:24520283:A:G	THRB	physical_distance						FALSE
VLDL_TG	3:24520283:A:G	3	24520283	A	G	0.3267	0.0146	0.0017	16.4	645339	++	chrom3_6	3:24520283:A:G	THRB	physical_distance						FALSE
LDL_TG	3:24520283:A:G	3	24520283	A	G	0.3269	0.0177	0.0017	24.03	645532	++	chrom3_6	3:24520283:A:G	THRB	physical_distance						FALSE
HDL_TG	3:24520283:A:G	3	24520283	A	G	0.3268	0.0163	0.0018	19.38	645545	++	chrom3_6	3:24520283:A:G	THRB	physical_distance						FALSE
Total_PL	3:24520283:A:G	3	24520283	A	G	0.3269	0.0117	0.0017	11.02	645346	++	chrom3_6	3:24520283:A:G	THRB	physical_distance						FALSE
VLDL_PL	3:24520283:A:G	3	24520283	A	G	0.3269	0.015	0.0017	17.12	645412	++	chrom3_6	3:24520283:A:G	THRB	physical_distance						FALSE
VLDL_CE	3:24520283:A:G	3	24520283	A	G	0.3271	0.0122	0.0018	11.41	645501	-+	chrom3_6	3:24520283:A:G	THRB	physical_distance						FALSE
VLDL_FC	3:24520283:A:G	3	24520283	A	G	0.327	0.0144	0.0018	15.6	645423	++	chrom3_6	3:24520283:A:G	THRB	physical_distance						FALSE
Total_L	3:24520283:A:G	3	24520283	A	G	0.3271	0.0134	0.0018	13.48	645097	-+	chrom3_6	3:24520283:A:G	THRB	physical_distance						FALSE
VLDL_L	3:24520283:A:G	3	24520283	A	G	0.3268	0.015	0.0017	17.04	645298	++	chrom3_6	3:24520283:A:G	THRB	physical_distance						FALSE
VLDL_P	3:24520283:A:G	3	24520283	A	G	0.3269	0.0153	0.0017	17.63	645382	++	chrom3_6	3:24520283:A:G	THRB	physical_distance						FALSE
TG_by_PG	3:24520283:A:G	3	24520283	A	G	0.3261	0.0123	0.0017	12.66	645189	++	chrom3_6	3:24520283:A:G	THRB	physical_distance						FALSE
Total_FA	3:24520283:A:G	3	24520283	A	G	0.3312	0.0153	0.0018	17.62	656898	++	chrom3_6	3:24520283:A:G	THRB	physical_distance						FALSE
PUFA	3:24520283:A:G	3	24520283	A	G	0.331	0.0141	0.0017	15.7	657028	++	chrom3_6	3:24520283:A:G	THRB	physical_distance						FALSE
XXL_VLDL_L	3:24520283:A:G	3	24520283	A	G	0.3267	0.0128	0.0018	12.35	645244	-+	chrom3_6	3:24520283:A:G	THRB	physical_distance						FALSE
XXL_VLDL_C	3:24520283:A:G	3	24520283	A	G	0.3267	0.0141	0.0017	15.05	645387	-+	chrom3_6	3:24520283:A:G	THRB	physical_distance						FALSE
XL_VLDL_L	3:24520283:A:G	3	24520283	A	G	0.3266	0.0133	0.0017	13.84	645452	++	chrom3_6	3:24520283:A:G	THRB	physical_distance						FALSE
XL_VLDL_C	3:24520283:A:G	3	24520283	A	G	0.3268	0.0132	0.0017	13.5	645563	-+	chrom3_6	3:24520283:A:G	THRB	physical_distance						FALSE
L_VLDL_L	3:24520283:A:G	3	24520283	A	G	0.3268	0.0132	0.0017	13.64	645536	-+	chrom3_6	3:24520283:A:G	THRB	physical_distance						FALSE
L_VLDL_C	3:24520283:A:G	3	24520283	A	G	0.3268	0.0135	0.0017	14.18	645609	++	chrom3_6	3:24520283:A:G	THRB	physical_distance						FALSE
M_VLDL_L	3:24520283:A:G	3	24520283	A	G	0.3272	0.0135	0.0018	13.72	645646	-+	chrom3_6	3:24520283:A:G	THRB	physical_distance						FALSE
S_VLDL_L	3:24520283:A:G	3	24520283	A	G	0.327	0.0149	0.0017	17.08	645645	++	chrom3_6	3:24520283:A:G	THRB	physical_distance						FALSE
XS_VLDL_L	3:24520283:A:G	3	24520283	A	G	0.3269	0.0149	0.0017	17.62	645634	++	chrom3_6	3:24520283:A:G	THRB	physical_distance						FALSE
XS_VLDL_C	3:24520283:A:G	3	24520283	A	G	0.3269	0.0104	0.0017	8.96	645703	-+	chrom3_6	3:24520283:A:G	THRB	physical_distance						FALSE
IDL_C_pct	3:24520283:A:G	3	24520283	A	G	0.327	-0.0142	0.0017	15.39	645562	--	chrom3_6	3:24520283:A:G	THRB	physical_distance						FALSE
IDL_CE_pct	3:24520283:A:G	3	24520283	A	G	0.3272	-0.0123	0.0018	11.48	645578	--	chrom3_6	3:24520283:A:G	THRB	physical_distance						FALSE
IDL_TG_pct	3:24520283:A:G	3	24520283	A	G	0.3268	0.0124	0.0017	12.1	645518	++	chrom3_6	3:24520283:A:G	THRB	physical_distance						FALSE
L_LDL_PL_pct	3:24520283:A:G	3	24520283	A	G	0.3273	-0.0159	0.0018	17.49	645561	--	chrom3_6	3:24520283:A:G	THRB	physical_distance						FALSE
L_LDL_FC_pct	3:24520283:A:G	3	24520283	A	G	0.3265	-0.0117	0.0017	10.99	645524	--	chrom3_6	3:24520283:A:G	THRB	physical_distance						FALSE
L_LDL_TG_pct	3:24520283:A:G	3	24520283	A	G	0.3273	0.0112	0.0018	9.8	645491	++	chrom3_6	3:24520283:A:G	THRB	physical_distance						FALSE
M_LDL_PL_pct	3:24520283:A:G	3	24520283	A	G	0.3276	-0.0164	0.0019	18.04	645564	+-	chrom3_6	3:24520283:A:G	THRB	physical_distance						FALSE
M_LDL_CE_pct	3:24520283:A:G	3	24520283	A	G	0.3278	0.0115	0.0018	9.7	645587	-+	chrom3_6	3:24520283:A:G	THRB	physical_distance						FALSE
M_LDL_FC_pct	3:24520283:A:G	3	24520283	A	G	0.3266	-0.0143	0.0017	15.85	645550	--	chrom3_6	3:24520283:A:G	THRB	physical_distance						FALSE
M_LDL_TG_pct	3:24520283:A:G	3	24520283	A	G	0.3273	0.0123	0.0018	11.46	645470	++	chrom3_6	3:24520283:A:G	THRB	physical_distance						FALSE
S_LDL_FC_pct	3:24520283:A:G	3	24520283	A	G	0.3266	-0.0153	0.0018	17.32	645417	--	chrom3_6	3:24520283:A:G	THRB	physical_distance						FALSE
S_LDL_TG_pct	3:24520283:A:G	3	24520283	A	G	0.3267	0.0143	0.0018	15.44	645462	++	chrom3_6	3:24520283:A:G	THRB	physical_distance						FALSE
XL_HDL_C_pct	3:24520283:A:G	3	24520283	A	G	0.3267	-0.0122	0.0017	12.1	645444	+-	chrom3_6	3:24520283:A:G	THRB	physical_distance						FALSE
M_HDL_CE_pct	3:24520283:A:G	3	24520283	A	G	0.3268	-0.0142	0.0017	15.31	645554	--	chrom3_6	3:24520283:A:G	THRB	physical_distance						FALSE
M_HDL_TG_pct	3:24520283:A:G	3	24520283	A	G	0.3265	0.0136	0.0017	14.72	645568	++	chrom3_6	3:24520283:A:G	THRB	physical_distance						FALSE
S_HDL_C_pct	3:24520283:A:G	3	24520283	A	G	0.3272	-0.013	0.0018	12.22	645575	--	chrom3_6	3:24520283:A:G	THRB	physical_distance						FALSE
S_HDL_CE_pct	3:24520283:A:G	3	24520283	A	G	0.3272	-0.0163	0.0018	19.36	645523	--	chrom3_6	3:24520283:A:G	THRB	physical_distance						FALSE
S_HDL_FC_pct	3:24520283:A:G	3	24520283	A	G	0.3265	0.0117	0.0016	12.03	645474	++	chrom3_6	3:24520283:A:G	THRB	physical_distance						FALSE
S_HDL_TG_pct	3:24520283:A:G	3	24520283	A	G	0.3265	0.0142	0.0017	16.16	645568	++	chrom3_6	3:24520283:A:G	THRB	physical_distance						FALSE
DHA_pct	3:25106437:A:G	3	25106437	A	G	0.4146	-0.0116	0.0017	11.59	656891	--	chrom3_6	3:24520283:A:G	THRB	physical_distance						FALSE
Unsaturation	3:25110415:T:A	3	25110415	A	T	0.6017	0.0145	0.0016	18.42	657198	++	chrom3_6	3:24520283:A:G	THRB	physical_distance						FALSE
Omega_3	3:25110415:T:A	3	25110415	A	T	0.6017	0.0128	0.0016	15.44	657170	++	chrom3_6	3:24520283:A:G	THRB	physical_distance						FALSE
DHA	3:25110415:T:A	3	25110415	A	T	0.6017	0.0129	0.0016	15.25	657103	++	chrom3_6	3:24520283:A:G	THRB	physical_distance						FALSE
Val	3:25110415:T:A	3	25110415	A	T	0.6017	0.0119	0.0017	11.77	657172	++	chrom3_6	3:24520283:A:G	THRB	physical_distance						FALSE
Omega_3_pct	3:25110415:T:A	3	25110415	A	T	0.6017	0.0143	0.0016	18.29	656957	++	chrom3_6	3:24520283:A:G	THRB	physical_distance						FALSE
SFA_pct	3:25110415:T:A	3	25110415	A	T	0.6017	-0.0143	0.0018	15.47	656988	--	chrom3_6	3:24520283:A:G	THRB	physical_distance						FALSE
Omega_6_by_Omega_3	3:25110415:T:A	3	25110415	A	T	0.6017	-0.0121	0.0016	13.36	656992	--	chrom3_6	3:24520283:A:G	THRB	physical_distance						FALSE
Total_BCAA	3:25110415:T:A	3	25110415	A	T	0.6017	0.0102	0.0017	8.82	657080	++	chrom3_6	3:24520283:A:G	THRB	physical_distance						FALSE
Acetone	3:25126035:TC:T	3	25126035	T	TC	0.6924	0.0113	0.0019	8.63	657081	-+	chrom3_6	3:24520283:A:G	THRB	physical_distance						FALSE
Creatinine	3:25424929:T:C	3	25424929	T	C	0.3177	0.0129	0.0015	16.18	642020	-+	chrom3_6	3:24520283:A:G	THRB	physical_distance						FALSE
M_HDL_FC_pct	3:25548798:CT:C	3	25548798	CT	C	0.4513	-0.009	0.0015	9.19	645590	+-	chrom3_6	3:24520283:A:G	THRB	physical_distance						FALSE
Sphingomyelins	3:25567812:C:T	3	25567812	T	C	0.4088	-0.0095	0.0016	8.84	657191	--	chrom3_6	3:24520283:A:G	THRB	physical_distance						FALSE
S_VLDL_CE	3:25635743:T:C	3	25635743	T	C	0.715	0.0121	0.0018	10.65	645755	++	chrom3_6	3:24520283:A:G	THRB	physical_distance						FALSE
S_VLDL_FC	3:25635743:T:C	3	25635743	T	C	0.7149	0.0114	0.0018	9.49	645761	++	chrom3_6	3:24520283:A:G	THRB	physical_distance						FALSE
S_VLDL_C	3:25635743:T:C	3	25635743	T	C	0.715	0.012	0.0018	10.47	645735	++	chrom3_6	3:24520283:A:G	THRB	physical_distance						FALSE
GlycA	3:25645514:G:A	3	25645514	A	G	0.2986	-0.0115	0.0018	9.81	657263	--	chrom3_6	3:24520283:A:G	THRB	physical_distance						FALSE
ApoB_by_ApoA1	3:25650528:T:C	3	25650528	T	C	0.7241	0.0112	0.0018	9.6	645738	++	chrom3_6	3:24520283:A:G	THRB	physical_distance						FALSE
GlycA	3:27562988:C:T	3	27562988	T	C	0.4452	-0.01	0.0017	8.78	657263	--	chrom3_7	3:27562988:C:T	RNU1-96P	physical_distance						FALSE
Ala	3:30753573:A:G	3	30753573	A	G	0.5425	0.0202	0.0017	31.84	657135	++	chrom3_8	3:30753573:A:G	GADL1	physical_distance						FALSE
Clinical_LDL_C	3:32514647:T:A	3	32514647	A	T	0.0685	-0.0277	0.0032	16.86	645769	+-	chrom3_9	3:32578505:T:C	DYNC1LI1	LD_and_CADD_score	3:32516218:G:A	0.784752	0.626018	missense_variant&splice_region_variant	22.7	FALSE
M_VLDL_CE	3:32514647:T:A	3	32514647	A	T	0.0685	-0.0293	0.0033	18.41	645775	--	chrom3_9	3:32578505:T:C	DYNC1LI1	LD_and_CADD_score	3:32516218:G:A	0.784752	0.626018	missense_variant&splice_region_variant	22.7	FALSE
L_LDL_P	3:32514647:T:A	3	32514647	A	T	0.0685	-0.0286	0.0032	17.91	645759	+-	chrom3_9	3:32578505:T:C	DYNC1LI1	LD_and_CADD_score	3:32516218:G:A	0.784752	0.626018	missense_variant&splice_region_variant	22.7	FALSE
L_LDL_PL	3:32514647:T:A	3	32514647	A	T	0.0685	-0.0268	0.0032	15.85	645786	+-	chrom3_9	3:32578505:T:C	DYNC1LI1	LD_and_CADD_score	3:32516218:G:A	0.784752	0.626018	missense_variant&splice_region_variant	22.7	FALSE
L_LDL_CE	3:32514647:T:A	3	32514647	A	T	0.0685	-0.0265	0.0032	15.59	645780	+-	chrom3_9	3:32578505:T:C	DYNC1LI1	LD_and_CADD_score	3:32516218:G:A	0.784752	0.626018	missense_variant&splice_region_variant	22.7	FALSE
L_LDL_FC	3:32514647:T:A	3	32514647	A	T	0.0685	-0.0276	0.0032	17.04	645771	+-	chrom3_9	3:32578505:T:C	DYNC1LI1	LD_and_CADD_score	3:32516218:G:A	0.784752	0.626018	missense_variant&splice_region_variant	22.7	FALSE
M_LDL_PL	3:32514647:T:A	3	32514647	A	T	0.0685	-0.0251	0.0032	13.97	645785	+-	chrom3_9	3:32578505:T:C	DYNC1LI1	LD_and_CADD_score	3:32516218:G:A	0.784752	0.626018	missense_variant&splice_region_variant	22.7	FALSE
M_LDL_FC	3:32514647:T:A	3	32514647	A	T	0.0685	-0.0274	0.0033	16.36	645783	+-	chrom3_9	3:32578505:T:C	DYNC1LI1	LD_and_CADD_score	3:32516218:G:A	0.784752	0.626018	missense_variant&splice_region_variant	22.7	FALSE
S_LDL_FC	3:32514647:T:A	3	32514647	A	T	0.0685	-0.0289	0.0032	18.43	645778	--	chrom3_9	3:32578505:T:C	DYNC1LI1	LD_and_CADD_score	3:32516218:G:A	0.784752	0.626018	missense_variant&splice_region_variant	22.7	FALSE
LDL_C	3:32514647:T:A	3	32514647	A	T	0.0685	-0.0267	0.0032	15.66	645728	+-	chrom3_9	3:32578505:T:C	DYNC1LI1	LD_and_CADD_score	3:32516218:G:A	0.784752	0.626018	missense_variant&splice_region_variant	22.7	FALSE
LDL_PL	3:32514647:T:A	3	32514647	A	T	0.0685	-0.027	0.0032	16.07	645748	+-	chrom3_9	3:32578505:T:C	DYNC1LI1	LD_and_CADD_score	3:32516218:G:A	0.784752	0.626018	missense_variant&splice_region_variant	22.7	FALSE
LDL_FC	3:32514647:T:A	3	32514647	A	T	0.0685	-0.028	0.0032	17.33	645753	+-	chrom3_9	3:32578505:T:C	DYNC1LI1	LD_and_CADD_score	3:32516218:G:A	0.784752	0.626018	missense_variant&splice_region_variant	22.7	FALSE
LDL_P	3:32514647:T:A	3	32514647	A	T	0.0685	-0.0275	0.0032	16.67	645720	+-	chrom3_9	3:32578505:T:C	DYNC1LI1	LD_and_CADD_score	3:32516218:G:A	0.784752	0.626018	missense_variant&splice_region_variant	22.7	FALSE
ApoB_by_ApoA1	3:32514647:T:A	3	32514647	A	T	0.0685	-0.0255	0.0032	14.97	645738	--	chrom3_9	3:32578505:T:C	DYNC1LI1	LD_and_CADD_score	3:32516218:G:A	0.784752	0.626018	missense_variant&splice_region_variant	22.7	FALSE
M_VLDL_C	3:32514647:T:A	3	32514647	A	T	0.0685	-0.0272	0.0033	16.03	645736	+-	chrom3_9	3:32578505:T:C	DYNC1LI1	LD_and_CADD_score	3:32516218:G:A	0.784752	0.626018	missense_variant&splice_region_variant	22.7	FALSE
L_LDL_L	3:32514647:T:A	3	32514647	A	T	0.0685	-0.0268	0.0032	15.99	645653	+-	chrom3_9	3:32578505:T:C	DYNC1LI1	LD_and_CADD_score	3:32516218:G:A	0.784752	0.626018	missense_variant&splice_region_variant	22.7	FALSE
L_LDL_C	3:32514647:T:A	3	32514647	A	T	0.0685	-0.027	0.0032	16.22	645746	+-	chrom3_9	3:32578505:T:C	DYNC1LI1	LD_and_CADD_score	3:32516218:G:A	0.784752	0.626018	missense_variant&splice_region_variant	22.7	FALSE
M_LDL_C	3:32514647:T:A	3	32514647	A	T	0.0685	-0.0242	0.0033	12.92	645766	+-	chrom3_9	3:32578505:T:C	DYNC1LI1	LD_and_CADD_score	3:32516218:G:A	0.784752	0.626018	missense_variant&splice_region_variant	22.7	FALSE
S_LDL_C	3:32514647:T:A	3	32514647	A	T	0.0685	-0.0266	0.0032	15.59	645752	+-	chrom3_9	3:32578505:T:C	DYNC1LI1	LD_and_CADD_score	3:32516218:G:A	0.784752	0.626018	missense_variant&splice_region_variant	22.7	FALSE
M_VLDL_PL_pct	3:32514647:T:A	3	32514647	A	T	0.0685	-0.0219	0.0032	10.98	645589	--	chrom3_9	3:32578505:T:C	DYNC1LI1	LD_and_CADD_score	3:32516218:G:A	0.784752	0.626018	missense_variant&splice_region_variant	22.7	FALSE
M_VLDL_C_pct	3:32514647:T:A	3	32514647	A	T	0.0686	-0.0192	0.0032	8.9	645685	--	chrom3_9	3:32578505:T:C	DYNC1LI1	LD_and_CADD_score	3:32516218:G:A	0.784752	0.626018	missense_variant&splice_region_variant	22.7	FALSE
M_VLDL_TG_pct	3:32514647:T:A	3	32514647	A	T	0.0686	0.0201	0.0032	9.6	645667	++	chrom3_9	3:32578505:T:C	DYNC1LI1	LD_and_CADD_score	3:32516218:G:A	0.784752	0.626018	missense_variant&splice_region_variant	22.7	FALSE
S_VLDL_PL_pct	3:32514647:T:A	3	32514647	A	T	0.0686	-0.021	0.0032	10.37	645646	--	chrom3_9	3:32578505:T:C	DYNC1LI1	LD_and_CADD_score	3:32516218:G:A	0.784752	0.626018	missense_variant&splice_region_variant	22.7	FALSE
S_VLDL_C_pct	3:32514647:T:A	3	32514647	A	T	0.0685	-0.0235	0.0033	12.24	645652	--	chrom3_9	3:32578505:T:C	DYNC1LI1	LD_and_CADD_score	3:32516218:G:A	0.784752	0.626018	missense_variant&splice_region_variant	22.7	FALSE
S_VLDL_CE_pct	3:32514647:T:A	3	32514647	A	T	0.0685	-0.0227	0.0033	11.04	645641	--	chrom3_9	3:32578505:T:C	DYNC1LI1	LD_and_CADD_score	3:32516218:G:A	0.784752	0.626018	missense_variant&splice_region_variant	22.7	FALSE
S_VLDL_FC_pct	3:32514647:T:A	3	32514647	A	T	0.0686	-0.021	0.0032	10.39	645651	--	chrom3_9	3:32578505:T:C	DYNC1LI1	LD_and_CADD_score	3:32516218:G:A	0.784752	0.626018	missense_variant&splice_region_variant	22.7	FALSE
S_VLDL_TG_pct	3:32514647:T:A	3	32514647	A	T	0.0685	0.0232	0.0032	12.08	645653	++	chrom3_9	3:32578505:T:C	DYNC1LI1	LD_and_CADD_score	3:32516218:G:A	0.784752	0.626018	missense_variant&splice_region_variant	22.7	FALSE
L_HDL_PL_pct	3:32514647:T:A	3	32514647	A	T	0.0686	0.021	0.0032	10.05	645471	-+	chrom3_9	3:32578505:T:C	DYNC1LI1	LD_and_CADD_score	3:32516218:G:A	0.784752	0.626018	missense_variant&splice_region_variant	22.7	FALSE
S_HDL_PL_pct	3:32514647:T:A	3	32514647	A	T	0.0685	0.0221	0.0032	11.07	645600	++	chrom3_9	3:32578505:T:C	DYNC1LI1	LD_and_CADD_score	3:32516218:G:A	0.784752	0.626018	missense_variant&splice_region_variant	22.7	FALSE
S_LDL_PL	3:32516218:G:A	3	32516218	A	G	0.0675	-0.029	0.0032	18.77	645762	--	chrom3_9	3:32578505:T:C	DYNC1LI1	LD_and_CADD_score	3:32516218:G:A	0.784752	0.626018	missense_variant&splice_region_variant	22.7	FALSE
M_VLDL_FC_pct	3:32516218:G:A	3	32516218	A	G	0.0675	-0.0218	0.0032	11	645638	--	chrom3_9	3:32578505:T:C	DYNC1LI1	LD_and_CADD_score	3:32516218:G:A	0.784752	0.626018	missense_variant&splice_region_variant	22.7	FALSE
XS_VLDL_FC_pct	3:32516218:G:A	3	32516218	A	G	0.0675	-0.0243	0.0034	12.1	645551	--	chrom3_9	3:32578505:T:C	DYNC1LI1	LD_and_CADD_score	3:32516218:G:A	0.784752	0.626018	missense_variant&splice_region_variant	22.7	FALSE
L_HDL_FC_pct	3:32516218:G:A	3	32516218	A	G	0.0676	-0.0193	0.0031	9.52	645477	--	chrom3_9	3:32578505:T:C	DYNC1LI1	LD_and_CADD_score	3:32516218:G:A	0.784752	0.626018	missense_variant&splice_region_variant	22.7	FALSE
ApoB	3:32533010:C:T	3	32533010	T	C	0.0809	-0.0248	0.003	15.98	645786	+-	chrom3_9	3:32578505:T:C	DYNC1LI1	LD_and_CADD_score	3:32516218:G:A	0.784752	0.626018	missense_variant&splice_region_variant	22.7	FALSE
M_VLDL_P	3:32533010:C:T	3	32533010	T	C	0.0809	-0.0188	0.003	9.44	645719	+-	chrom3_9	3:32578505:T:C	DYNC1LI1	LD_and_CADD_score	3:32516218:G:A	0.784752	0.626018	missense_variant&splice_region_variant	22.7	FALSE
M_VLDL_PL	3:32533010:C:T	3	32533010	T	C	0.0809	-0.0195	0.003	10.1	645754	+-	chrom3_9	3:32578505:T:C	DYNC1LI1	LD_and_CADD_score	3:32516218:G:A	0.784752	0.626018	missense_variant&splice_region_variant	22.7	FALSE
M_VLDL_FC	3:32533010:C:T	3	32533010	T	C	0.0809	-0.0217	0.003	12.26	645756	+-	chrom3_9	3:32578505:T:C	DYNC1LI1	LD_and_CADD_score	3:32516218:G:A	0.784752	0.626018	missense_variant&splice_region_variant	22.7	FALSE
S_VLDL_PL	3:32533010:C:T	3	32533010	T	C	0.0809	-0.0198	0.003	10.47	645745	+-	chrom3_9	3:32578505:T:C	DYNC1LI1	LD_and_CADD_score	3:32516218:G:A	0.784752	0.626018	missense_variant&splice_region_variant	22.7	FALSE
S_VLDL_CE	3:32533010:C:T	3	32533010	T	C	0.0809	-0.0206	0.003	11.33	645755	+-	chrom3_9	3:32578505:T:C	DYNC1LI1	LD_and_CADD_score	3:32516218:G:A	0.784752	0.626018	missense_variant&splice_region_variant	22.7	FALSE
S_VLDL_FC	3:32533010:C:T	3	32533010	T	C	0.0809	-0.0229	0.003	13.56	645761	+-	chrom3_9	3:32578505:T:C	DYNC1LI1	LD_and_CADD_score	3:32516218:G:A	0.784752	0.626018	missense_variant&splice_region_variant	22.7	FALSE
XS_VLDL_P	3:32533010:C:T	3	32533010	T	C	0.081	-0.0208	0.0029	11.95	645717	--	chrom3_9	3:32578505:T:C	DYNC1LI1	LD_and_CADD_score	3:32516218:G:A	0.784752	0.626018	missense_variant&splice_region_variant	22.7	FALSE
XS_VLDL_PL	3:32533010:C:T	3	32533010	T	C	0.081	-0.0201	0.0029	11.15	645732	--	chrom3_9	3:32578505:T:C	DYNC1LI1	LD_and_CADD_score	3:32516218:G:A	0.784752	0.626018	missense_variant&splice_region_variant	22.7	FALSE
XS_VLDL_FC	3:32533010:C:T	3	32533010	T	C	0.081	-0.0216	0.0029	12.78	645729	--	chrom3_9	3:32578505:T:C	DYNC1LI1	LD_and_CADD_score	3:32516218:G:A	0.784752	0.626018	missense_variant&splice_region_variant	22.7	FALSE
IDL_P	3:32533010:C:T	3	32533010	T	C	0.081	-0.0242	0.003	15.4	645752	+-	chrom3_9	3:32578505:T:C	DYNC1LI1	LD_and_CADD_score	3:32516218:G:A	0.784752	0.626018	missense_variant&splice_region_variant	22.7	FALSE
Remnant_C	3:32533010:C:T	3	32533010	T	C	0.081	-0.0234	0.003	14.29	645266	+-	chrom3_9	3:32578505:T:C	DYNC1LI1	LD_and_CADD_score	3:32516218:G:A	0.784752	0.626018	missense_variant&splice_region_variant	22.7	FALSE
VLDL_C	3:32533010:C:T	3	32533010	T	C	0.081	-0.0195	0.003	10.11	645405	+-	chrom3_9	3:32578505:T:C	DYNC1LI1	LD_and_CADD_score	3:32516218:G:A	0.784752	0.626018	missense_variant&splice_region_variant	22.7	FALSE
VLDL_CE	3:32533010:C:T	3	32533010	T	C	0.0809	-0.0216	0.003	12.1	645501	+-	chrom3_9	3:32578505:T:C	DYNC1LI1	LD_and_CADD_score	3:32516218:G:A	0.784752	0.626018	missense_variant&splice_region_variant	22.7	FALSE
Total_L	3:32533010:C:T	3	32533010	T	C	0.081	-0.0183	0.003	9.01	645097	+-	chrom3_9	3:32578505:T:C	DYNC1LI1	LD_and_CADD_score	3:32516218:G:A	0.784752	0.626018	missense_variant&splice_region_variant	22.7	FALSE
S_VLDL_C	3:32533010:C:T	3	32533010	T	C	0.0809	-0.0217	0.003	12.34	645735	+-	chrom3_9	3:32578505:T:C	DYNC1LI1	LD_and_CADD_score	3:32516218:G:A	0.784752	0.626018	missense_variant&splice_region_variant	22.7	FALSE
XS_VLDL_L	3:32533010:C:T	3	32533010	T	C	0.081	-0.0199	0.0029	11.01	645634	--	chrom3_9	3:32578505:T:C	DYNC1LI1	LD_and_CADD_score	3:32516218:G:A	0.784752	0.626018	missense_variant&splice_region_variant	22.7	FALSE
XS_VLDL_C	3:32533010:C:T	3	32533010	T	C	0.081	-0.0226	0.0029	14.03	645703	--	chrom3_9	3:32578505:T:C	DYNC1LI1	LD_and_CADD_score	3:32516218:G:A	0.784752	0.626018	missense_variant&splice_region_variant	22.7	FALSE
IDL_PL	3:32535382:A:G	3	32535382	A	G	0.92	0.025	0.0029	17.04	645759	-+	chrom3_9	3:32578505:T:C	DYNC1LI1	LD_and_CADD_score	3:32516218:G:A	0.784752	0.626018	missense_variant&splice_region_variant	22.7	FALSE
IDL_CE	3:32535382:A:G	3	32535382	A	G	0.92	0.0226	0.0029	14	645787	-+	chrom3_9	3:32578505:T:C	DYNC1LI1	LD_and_CADD_score	3:32516218:G:A	0.784752	0.626018	missense_variant&splice_region_variant	22.7	FALSE
IDL_FC	3:32535382:A:G	3	32535382	A	G	0.92	0.025	0.0029	16.9	645772	-+	chrom3_9	3:32578505:T:C	DYNC1LI1	LD_and_CADD_score	3:32516218:G:A	0.784752	0.626018	missense_variant&splice_region_variant	22.7	FALSE
M_LDL_CE	3:32535382:A:G	3	32535382	A	G	0.9201	0.0209	0.003	11.36	645784	-+	chrom3_9	3:32578505:T:C	DYNC1LI1	LD_and_CADD_score	3:32516218:G:A	0.784752	0.626018	missense_variant&splice_region_variant	22.7	FALSE
S_LDL_CE	3:32535382:A:G	3	32535382	A	G	0.92	0.023	0.003	13.65	645767	-+	chrom3_9	3:32578505:T:C	DYNC1LI1	LD_and_CADD_score	3:32516218:G:A	0.784752	0.626018	missense_variant&splice_region_variant	22.7	FALSE
Total_C	3:32535382:A:G	3	32535382	A	G	0.92	0.023	0.0029	14.22	645268	-+	chrom3_9	3:32578505:T:C	DYNC1LI1	LD_and_CADD_score	3:32516218:G:A	0.784752	0.626018	missense_variant&splice_region_variant	22.7	FALSE
non_HDL_C	3:32535382:A:G	3	32535382	A	G	0.92	0.0244	0.003	15.35	645268	-+	chrom3_9	3:32578505:T:C	DYNC1LI1	LD_and_CADD_score	3:32516218:G:A	0.784752	0.626018	missense_variant&splice_region_variant	22.7	FALSE
Total_CE	3:32535382:A:G	3	32535382	A	G	0.92	0.0224	0.0029	13.6	645404	-+	chrom3_9	3:32578505:T:C	DYNC1LI1	LD_and_CADD_score	3:32516218:G:A	0.784752	0.626018	missense_variant&splice_region_variant	22.7	FALSE
LDL_CE	3:32535382:A:G	3	32535382	A	G	0.92	0.0239	0.003	14.66	645744	-+	chrom3_9	3:32578505:T:C	DYNC1LI1	LD_and_CADD_score	3:32516218:G:A	0.784752	0.626018	missense_variant&splice_region_variant	22.7	FALSE
Total_FC	3:32535382:A:G	3	32535382	A	G	0.92	0.0241	0.003	15.29	645324	-+	chrom3_9	3:32578505:T:C	DYNC1LI1	LD_and_CADD_score	3:32516218:G:A	0.784752	0.626018	missense_variant&splice_region_variant	22.7	FALSE
LDL_L	3:32535382:A:G	3	32535382	A	G	0.92	0.0244	0.003	15.4	645522	-+	chrom3_9	3:32578505:T:C	DYNC1LI1	LD_and_CADD_score	3:32516218:G:A	0.784752	0.626018	missense_variant&splice_region_variant	22.7	FALSE
IDL_L	3:32535382:A:G	3	32535382	A	G	0.92	0.0238	0.0029	15.54	645652	-+	chrom3_9	3:32578505:T:C	DYNC1LI1	LD_and_CADD_score	3:32516218:G:A	0.784752	0.626018	missense_variant&splice_region_variant	22.7	FALSE
IDL_C	3:32535382:A:G	3	32535382	A	G	0.92	0.0234	0.0029	14.9	645761	-+	chrom3_9	3:32578505:T:C	DYNC1LI1	LD_and_CADD_score	3:32516218:G:A	0.784752	0.626018	missense_variant&splice_region_variant	22.7	FALSE
M_LDL_L	3:32535382:A:G	3	32535382	A	G	0.92	0.0223	0.003	12.94	645653	-+	chrom3_9	3:32578505:T:C	DYNC1LI1	LD_and_CADD_score	3:32516218:G:A	0.784752	0.626018	missense_variant&splice_region_variant	22.7	FALSE
Sphingomyelins	3:32542045:T:C	3	32542045	T	C	0.9202	0.0209	0.0029	12.59	657191	++	chrom3_9	3:32578505:T:C	DYNC1LI1	LD_and_CADD_score	3:32516218:G:A	0.784752	0.626018	missense_variant&splice_region_variant	22.7	FALSE
M_LDL_P	3:32542045:T:C	3	32542045	T	C	0.9199	0.0223	0.003	12.62	645764	++	chrom3_9	3:32578505:T:C	DYNC1LI1	LD_and_CADD_score	3:32516218:G:A	0.784752	0.626018	missense_variant&splice_region_variant	22.7	FALSE
S_LDL_P	3:32542045:T:C	3	32542045	T	C	0.9199	0.0242	0.003	15	645747	++	chrom3_9	3:32578505:T:C	DYNC1LI1	LD_and_CADD_score	3:32516218:G:A	0.784752	0.626018	missense_variant&splice_region_variant	22.7	FALSE
S_LDL_L	3:32542045:T:C	3	32542045	T	C	0.9199	0.0248	0.003	15.81	645592	++	chrom3_9	3:32578505:T:C	DYNC1LI1	LD_and_CADD_score	3:32516218:G:A	0.784752	0.626018	missense_variant&splice_region_variant	22.7	FALSE
S_HDL_FC_pct	3:32542045:T:C	3	32542045	T	C	0.9198	0.0193	0.0028	11.18	645474	++	chrom3_9	3:32578505:T:C	DYNC1LI1	LD_and_CADD_score	3:32516218:G:A	0.784752	0.626018	missense_variant&splice_region_variant	22.7	FALSE
XS_VLDL_CE	3:32555266:C:T	3	32555266	T	C	0.0698	-0.0244	0.0031	14.4	645761	--	chrom3_9	3:32578505:T:C	DYNC1LI1	LD_and_CADD_score	3:32516218:G:A	0.784752	0.626018	missense_variant&splice_region_variant	22.7	FALSE
Omega_3	3:33457493:C:A	3	33457493	A	C	0.1172	0.0161	0.0025	10.03	657170	++	chrom3_9	3:32578505:T:C	DYNC1LI1	LD_and_CADD_score	3:32516218:G:A	0.784752	0.626018	missense_variant&splice_region_variant	22.7	FALSE
DHA	3:33457493:C:A	3	33457493	A	C	0.1172	0.0173	0.0025	11.19	657103	++	chrom3_9	3:32578505:T:C	DYNC1LI1	LD_and_CADD_score	3:32516218:G:A	0.784752	0.626018	missense_variant&splice_region_variant	22.7	FALSE
Gly	3:33457493:C:A	3	33457493	A	C	0.1172	0.0159	0.0024	10.22	657031	-+	chrom3_9	3:32578505:T:C	DYNC1LI1	LD_and_CADD_score	3:32516218:G:A	0.784752	0.626018	missense_variant&splice_region_variant	22.7	FALSE
Omega_3_pct	3:33457493:C:A	3	33457493	A	C	0.1172	0.0165	0.0025	10.23	656957	++	chrom3_9	3:32578505:T:C	DYNC1LI1	LD_and_CADD_score	3:32516218:G:A	0.784752	0.626018	missense_variant&splice_region_variant	22.7	FALSE
L_LDL_TG_pct	3:36952932:T:C	3	36952932	T	C	0.4269	0.0101	0.0016	9.23	645491	++	chrom3_10	3:38521425:C:T	ACVR2B	physical_distance						FALSE
IDL_TG_pct	3:36960660:C:A	3	36960660	A	C	0.5722	-0.0102	0.0016	9.67	645518	--	chrom3_10	3:38521425:C:T	ACVR2B	physical_distance						FALSE
L_HDL_C_pct	3:36960660:C:A	3	36960660	A	C	0.5719	0.0101	0.0016	9.83	645433	++	chrom3_10	3:38521425:C:T	ACVR2B	physical_distance						FALSE
L_HDL_CE_pct	3:36960660:C:A	3	36960660	A	C	0.572	0.011	0.0016	11.32	645425	++	chrom3_10	3:38521425:C:T	ACVR2B	physical_distance						FALSE
L_HDL_CE	3:36974003:G:A	3	36974003	A	G	0.5191	0.0093	0.0014	10.23	645794	-+	chrom3_10	3:38521425:C:T	ACVR2B	physical_distance						FALSE
HDL_C	3:36974003:G:A	3	36974003	A	G	0.5191	0.0101	0.0015	11.28	645635	-+	chrom3_10	3:38521425:C:T	ACVR2B	physical_distance						FALSE
HDL_CE	3:36974003:G:A	3	36974003	A	G	0.5191	0.0107	0.0015	12.56	645695	-+	chrom3_10	3:38521425:C:T	ACVR2B	physical_distance						FALSE
L_HDL_C	3:36974003:G:A	3	36974003	A	G	0.5191	0.0089	0.0014	9.42	645762	-+	chrom3_10	3:38521425:C:T	ACVR2B	physical_distance						FALSE
M_HDL_C	3:36974003:G:A	3	36974003	A	G	0.5191	0.0097	0.0015	9.79	645772	-+	chrom3_10	3:38521425:C:T	ACVR2B	physical_distance						FALSE
M_HDL_CE	3:36976926:T:A	3	36976926	A	T	0.5447	0.0102	0.0015	10.58	645792	-+	chrom3_10	3:38521425:C:T	ACVR2B	physical_distance						FALSE
XS_VLDL_PL_pct	3:36976926:T:A	3	36976926	A	T	0.5445	-0.0124	0.0017	13.2	645596	--	chrom3_10	3:38521425:C:T	ACVR2B	physical_distance						FALSE
IDL_C_pct	3:36976926:T:A	3	36976926	A	T	0.5447	0.0103	0.0016	9.79	645562	++	chrom3_10	3:38521425:C:T	ACVR2B	physical_distance						FALSE
XL_HDL_CE_pct	3:36976926:T:A	3	36976926	A	T	0.5445	0.0105	0.0017	9.34	645448	++	chrom3_10	3:38521425:C:T	ACVR2B	physical_distance						FALSE
GlycA	3:36987573:C:G	3	36987573	C	G	0.5788	0.0126	0.0017	13.13	657263	++	chrom3_10	3:38521425:C:T	ACVR2B	physical_distance						FALSE
XS_VLDL_C	3:37006396:T:C	3	37006396	T	C	0.5682	0.0097	0.0016	8.96	645703	++	chrom3_10	3:38521425:C:T	ACVR2B	physical_distance						FALSE
XS_VLDL_P	3:37006686:T:C	3	37006686	T	C	0.5682	0.0127	0.0016	14.58	645717	++	chrom3_10	3:38521425:C:T	ACVR2B	physical_distance						FALSE
XS_VLDL_PL	3:37006686:T:C	3	37006686	T	C	0.5682	0.0138	0.0016	17.1	645732	++	chrom3_10	3:38521425:C:T	ACVR2B	physical_distance						FALSE
XS_VLDL_FC	3:37006686:T:C	3	37006686	T	C	0.5682	0.0124	0.0016	14.03	645729	++	chrom3_10	3:38521425:C:T	ACVR2B	physical_distance						FALSE
XS_VLDL_L	3:37006686:T:C	3	37006686	T	C	0.5682	0.0129	0.0016	15.03	645634	++	chrom3_10	3:38521425:C:T	ACVR2B	physical_distance						FALSE
S_VLDL_FC	3:37017798:C:G	3	37017798	C	G	0.5721	0.0104	0.0016	9.54	645761	++	chrom3_10	3:38521425:C:T	ACVR2B	physical_distance						FALSE
IDL_TG	3:37022864:A:T	3	37022864	A	T	0.5684	0.0134	0.0016	16.38	645700	++	chrom3_10	3:38521425:C:T	ACVR2B	physical_distance						FALSE
L_LDL_TG	3:37022864:A:T	3	37022864	A	T	0.5684	0.012	0.0016	13.16	645696	++	chrom3_10	3:38521425:C:T	ACVR2B	physical_distance						FALSE
MUFA	3:37025661:T:C	3	37025661	T	C	0.5663	0.0112	0.0017	11	657130	++	chrom3_10	3:38521425:C:T	ACVR2B	physical_distance						FALSE
SFA	3:37025661:T:C	3	37025661	T	C	0.5664	0.0102	0.0017	9.09	657151	++	chrom3_10	3:38521425:C:T	ACVR2B	physical_distance						FALSE
XXL_VLDL_P	3:37025661:T:C	3	37025661	T	C	0.5636	0.0123	0.0016	13.16	645550	++	chrom3_10	3:38521425:C:T	ACVR2B	physical_distance						FALSE
XXL_VLDL_PL	3:37025661:T:C	3	37025661	T	C	0.5635	0.0117	0.0016	12.16	645551	++	chrom3_10	3:38521425:C:T	ACVR2B	physical_distance						FALSE
XXL_VLDL_CE	3:37025661:T:C	3	37025661	T	C	0.5635	0.0125	0.0016	13.87	645599	++	chrom3_10	3:38521425:C:T	ACVR2B	physical_distance						FALSE
XXL_VLDL_FC	3:37025661:T:C	3	37025661	T	C	0.5636	0.012	0.0016	12.63	645557	++	chrom3_10	3:38521425:C:T	ACVR2B	physical_distance						FALSE
XXL_VLDL_TG	3:37025661:T:C	3	37025661	T	C	0.5637	0.0105	0.0017	9.63	645545	++	chrom3_10	3:38521425:C:T	ACVR2B	physical_distance						FALSE
XL_VLDL_P	3:37025661:T:C	3	37025661	T	C	0.5635	0.0122	0.0016	13.57	645591	++	chrom3_10	3:38521425:C:T	ACVR2B	physical_distance						FALSE
XL_VLDL_PL	3:37025661:T:C	3	37025661	T	C	0.5635	0.0126	0.0016	14.34	645609	++	chrom3_10	3:38521425:C:T	ACVR2B	physical_distance						FALSE
XL_VLDL_CE	3:37025661:T:C	3	37025661	T	C	0.5637	0.0129	0.0016	14.75	645699	++	chrom3_10	3:38521425:C:T	ACVR2B	physical_distance						FALSE
XL_VLDL_FC	3:37025661:T:C	3	37025661	T	C	0.5636	0.0128	0.0016	14.72	645618	++	chrom3_10	3:38521425:C:T	ACVR2B	physical_distance						FALSE
XL_VLDL_TG	3:37025661:T:C	3	37025661	T	C	0.5636	0.0114	0.0016	11.87	645625	++	chrom3_10	3:38521425:C:T	ACVR2B	physical_distance						FALSE
L_VLDL_P	3:37025661:T:C	3	37025661	T	C	0.5635	0.012	0.0016	13.01	645607	++	chrom3_10	3:38521425:C:T	ACVR2B	physical_distance						FALSE
L_VLDL_PL	3:37025661:T:C	3	37025661	T	C	0.5635	0.0123	0.0016	13.82	645660	++	chrom3_10	3:38521425:C:T	ACVR2B	physical_distance						FALSE
L_VLDL_CE	3:37025661:T:C	3	37025661	T	C	0.5637	0.0129	0.0016	14.6	645712	++	chrom3_10	3:38521425:C:T	ACVR2B	physical_distance						FALSE
L_VLDL_FC	3:37025661:T:C	3	37025661	T	C	0.5635	0.0122	0.0016	13.62	645659	++	chrom3_10	3:38521425:C:T	ACVR2B	physical_distance						FALSE
L_VLDL_TG	3:37025661:T:C	3	37025661	T	C	0.5637	0.0105	0.0016	10.07	645679	++	chrom3_10	3:38521425:C:T	ACVR2B	physical_distance						FALSE
M_VLDL_P	3:37025661:T:C	3	37025661	T	C	0.5639	0.0113	0.0016	11.22	645719	++	chrom3_10	3:38521425:C:T	ACVR2B	physical_distance						FALSE
M_VLDL_PL	3:37025661:T:C	3	37025661	T	C	0.5639	0.0113	0.0016	11.18	645754	++	chrom3_10	3:38521425:C:T	ACVR2B	physical_distance						FALSE
M_VLDL_FC	3:37025661:T:C	3	37025661	T	C	0.5639	0.0106	0.0016	9.97	645756	++	chrom3_10	3:38521425:C:T	ACVR2B	physical_distance						FALSE
M_VLDL_TG	3:37025661:T:C	3	37025661	T	C	0.5638	0.011	0.0016	10.88	645722	++	chrom3_10	3:38521425:C:T	ACVR2B	physical_distance						FALSE
S_VLDL_P	3:37025661:T:C	3	37025661	T	C	0.5637	0.0129	0.0016	14.88	645713	++	chrom3_10	3:38521425:C:T	ACVR2B	physical_distance						FALSE
S_VLDL_PL	3:37025661:T:C	3	37025661	T	C	0.5639	0.0117	0.0016	12.13	645745	++	chrom3_10	3:38521425:C:T	ACVR2B	physical_distance						FALSE
S_VLDL_CE	3:37025661:T:C	3	37025661	T	C	0.5638	0.0125	0.0016	13.75	645755	++	chrom3_10	3:38521425:C:T	ACVR2B	physical_distance						FALSE
S_VLDL_TG	3:37025661:T:C	3	37025661	T	C	0.5636	0.0119	0.0016	12.64	645704	++	chrom3_10	3:38521425:C:T	ACVR2B	physical_distance						FALSE
XS_VLDL_TG	3:37025661:T:C	3	37025661	T	C	0.5636	0.0138	0.0016	17.18	645694	++	chrom3_10	3:38521425:C:T	ACVR2B	physical_distance						FALSE
M_LDL_TG	3:37025661:T:C	3	37025661	T	C	0.5636	0.0116	0.0016	12.26	645674	++	chrom3_10	3:38521425:C:T	ACVR2B	physical_distance						FALSE
S_LDL_TG	3:37025661:T:C	3	37025661	T	C	0.5636	0.0122	0.0016	13.32	645626	++	chrom3_10	3:38521425:C:T	ACVR2B	physical_distance						FALSE
XL_HDL_TG	3:37025661:T:C	3	37025661	T	C	0.5636	0.0105	0.0016	10.04	645665	++	chrom3_10	3:38521425:C:T	ACVR2B	physical_distance						FALSE
S_HDL_TG	3:37025661:T:C	3	37025661	T	C	0.5635	0.0123	0.0016	13.66	645694	++	chrom3_10	3:38521425:C:T	ACVR2B	physical_distance						FALSE
VLDL_C	3:37025661:T:C	3	37025661	T	C	0.5638	0.0127	0.0016	14.03	645405	++	chrom3_10	3:38521425:C:T	ACVR2B	physical_distance						FALSE
Total_TG	3:37025661:T:C	3	37025661	T	C	0.5635	0.0121	0.0016	13.04	645250	++	chrom3_10	3:38521425:C:T	ACVR2B	physical_distance						FALSE
VLDL_TG	3:37025661:T:C	3	37025661	T	C	0.5635	0.0117	0.0016	12.28	645339	++	chrom3_10	3:38521425:C:T	ACVR2B	physical_distance						FALSE
LDL_TG	3:37025661:T:C	3	37025661	T	C	0.5636	0.0121	0.0016	13.22	645532	++	chrom3_10	3:38521425:C:T	ACVR2B	physical_distance						FALSE
VLDL_PL	3:37025661:T:C	3	37025661	T	C	0.5637	0.0132	0.0016	15.22	645412	++	chrom3_10	3:38521425:C:T	ACVR2B	physical_distance						FALSE
VLDL_CE	3:37025661:T:C	3	37025661	T	C	0.5638	0.0123	0.0016	13.04	645501	++	chrom3_10	3:38521425:C:T	ACVR2B	physical_distance						FALSE
VLDL_FC	3:37025661:T:C	3	37025661	T	C	0.5637	0.013	0.0016	14.64	645423	++	chrom3_10	3:38521425:C:T	ACVR2B	physical_distance						FALSE
VLDL_L	3:37025661:T:C	3	37025661	T	C	0.5636	0.0128	0.0016	14.37	645298	++	chrom3_10	3:38521425:C:T	ACVR2B	physical_distance						FALSE
VLDL_P	3:37025661:T:C	3	37025661	T	C	0.5637	0.0132	0.0016	15.25	645382	++	chrom3_10	3:38521425:C:T	ACVR2B	physical_distance						FALSE
TG_by_PG	3:37025661:T:C	3	37025661	T	C	0.5631	0.0124	0.0016	14.65	645189	++	chrom3_10	3:38521425:C:T	ACVR2B	physical_distance						FALSE
ApoB_by_ApoA1	3:37025661:T:C	3	37025661	T	C	0.5636	0.0111	0.0016	11.34	645738	++	chrom3_10	3:38521425:C:T	ACVR2B	physical_distance						FALSE
Omega_6_pct	3:37025661:T:C	3	37025661	T	C	0.5663	-0.0108	0.0017	10.22	657012	--	chrom3_10	3:38521425:C:T	ACVR2B	physical_distance						FALSE
MUFA_pct	3:37025661:T:C	3	37025661	T	C	0.5658	0.0113	0.0016	11.66	657007	++	chrom3_10	3:38521425:C:T	ACVR2B	physical_distance						FALSE
PUFA_by_MUFA	3:37025661:T:C	3	37025661	T	C	0.5659	-0.0119	0.0016	12.49	657033	--	chrom3_10	3:38521425:C:T	ACVR2B	physical_distance						FALSE
XXL_VLDL_L	3:37025661:T:C	3	37025661	T	C	0.5636	0.0114	0.0016	11.42	645244	++	chrom3_10	3:38521425:C:T	ACVR2B	physical_distance						FALSE
XXL_VLDL_C	3:37025661:T:C	3	37025661	T	C	0.5635	0.0124	0.0016	13.5	645387	++	chrom3_10	3:38521425:C:T	ACVR2B	physical_distance						FALSE
XL_VLDL_L	3:37025661:T:C	3	37025661	T	C	0.5635	0.0123	0.0016	13.56	645452	++	chrom3_10	3:38521425:C:T	ACVR2B	physical_distance						FALSE
XL_VLDL_C	3:37025661:T:C	3	37025661	T	C	0.5636	0.013	0.0016	14.97	645563	++	chrom3_10	3:38521425:C:T	ACVR2B	physical_distance						FALSE
L_VLDL_L	3:37025661:T:C	3	37025661	T	C	0.5636	0.0116	0.0016	12.16	645536	++	chrom3_10	3:38521425:C:T	ACVR2B	physical_distance						FALSE
L_VLDL_C	3:37025661:T:C	3	37025661	T	C	0.5636	0.0127	0.0016	14.36	645609	++	chrom3_10	3:38521425:C:T	ACVR2B	physical_distance						FALSE
M_VLDL_L	3:37025661:T:C	3	37025661	T	C	0.5639	0.0114	0.0016	11.5	645646	++	chrom3_10	3:38521425:C:T	ACVR2B	physical_distance						FALSE
S_VLDL_L	3:37025661:T:C	3	37025661	T	C	0.5637	0.0126	0.0016	14.17	645645	++	chrom3_10	3:38521425:C:T	ACVR2B	physical_distance						FALSE
S_VLDL_C	3:37025661:T:C	3	37025661	T	C	0.5638	0.0118	0.0016	12.33	645735	++	chrom3_10	3:38521425:C:T	ACVR2B	physical_distance						FALSE
L_VLDL_PL_pct	3:37025661:T:C	3	37025661	T	C	0.5637	0.0131	0.0016	15.05	645297	++	chrom3_10	3:38521425:C:T	ACVR2B	physical_distance						FALSE
M_LDL_FC_pct	3:37025661:T:C	3	37025661	T	C	0.5634	-0.0124	0.0016	13.82	645550	--	chrom3_10	3:38521425:C:T	ACVR2B	physical_distance						FALSE
S_LDL_FC_pct	3:37025661:T:C	3	37025661	T	C	0.5635	-0.0109	0.0016	10.45	645417	--	chrom3_10	3:38521425:C:T	ACVR2B	physical_distance						FALSE
XL_HDL_TG_pct	3:37025661:T:C	3	37025661	T	C	0.5632	0.0103	0.0016	10.32	645406	++	chrom3_10	3:38521425:C:T	ACVR2B	physical_distance						FALSE
L_HDL_TG_pct	3:37025661:T:C	3	37025661	T	C	0.5632	0.0126	0.0016	14.84	645468	++	chrom3_10	3:38521425:C:T	ACVR2B	physical_distance						FALSE
M_HDL_PL_pct	3:37025661:T:C	3	37025661	T	C	0.5634	0.0138	0.0016	17.09	645550	++	chrom3_10	3:38521425:C:T	ACVR2B	physical_distance						FALSE
M_HDL_C_pct	3:37025661:T:C	3	37025661	T	C	0.5634	-0.0147	0.0016	19.53	645558	--	chrom3_10	3:38521425:C:T	ACVR2B	physical_distance						FALSE
M_HDL_CE_pct	3:37025661:T:C	3	37025661	T	C	0.5636	-0.0149	0.0016	19.26	645554	--	chrom3_10	3:38521425:C:T	ACVR2B	physical_distance						FALSE
M_HDL_TG_pct	3:37025661:T:C	3	37025661	T	C	0.5634	0.0145	0.0016	18.9	645568	++	chrom3_10	3:38521425:C:T	ACVR2B	physical_distance						FALSE
S_HDL_C_pct	3:37025661:T:C	3	37025661	T	C	0.5638	-0.0111	0.0017	10.34	645575	--	chrom3_10	3:38521425:C:T	ACVR2B	physical_distance						FALSE
S_HDL_TG_pct	3:37025661:T:C	3	37025661	T	C	0.5634	0.014	0.0016	18.17	645568	++	chrom3_10	3:38521425:C:T	ACVR2B	physical_distance						FALSE
PUFA_pct	3:37042082:A:G	3	37042082	A	G	0.5663	-0.0117	0.0017	11.63	657006	--	chrom3_10	3:38521425:C:T	ACVR2B	physical_distance						FALSE
S_HDL_CE_pct	3:37052070:T:C	3	37052070	T	C	0.5531	-0.0132	0.002	10.65	460171	--	chrom3_10	3:38521425:C:T	ACVR2B	physical_distance						FALSE
M_LDL_CE_pct	3:37123250:G:A	3	37123250	A	G	0.4357	-0.0108	0.0017	9.74	645587	--	chrom3_10	3:38521425:C:T	ACVR2B	physical_distance						FALSE
L_LDL_C_pct	3:37181015:G:C	3	37181015	C	G	0.4408	0.0109	0.0017	10.27	645476	++	chrom3_10	3:38521425:C:T	ACVR2B	physical_distance						FALSE
Creatinine	3:38521425:C:T	3	38521425	T	C	0.6222	0.0153	0.0015	24.74	642020	++	chrom3_10	3:38521425:C:T	ACVR2B	physical_distance						FALSE
Lactate	3:39092087:T:TAAG	3	39092087	T	TAAG	0.6561	-0.0109	0.0018	8.81	657144	--	chrom3_10	3:38521425:C:T	ACVR2B	physical_distance						FALSE
S_HDL_P	3:39188843:A:G	3	39188843	A	G	0.6697	-0.0111	0.0018	8.99	645779	--	chrom3_10	3:38521425:C:T	ACVR2B	physical_distance						FALSE
S_HDL_PL	3:39188843:A:G	3	39188843	A	G	0.6695	-0.0127	0.0018	11.81	645774	--	chrom3_10	3:38521425:C:T	ACVR2B	physical_distance						FALSE
S_HDL_FC	3:39188843:A:G	3	39188843	A	G	0.6694	-0.013	0.0018	12.72	645769	--	chrom3_10	3:38521425:C:T	ACVR2B	physical_distance						FALSE
S_HDL_L	3:39188843:A:G	3	39188843	A	G	0.6696	-0.0128	0.0018	11.76	645620	--	chrom3_10	3:38521425:C:T	ACVR2B	physical_distance						FALSE
L_LDL_PL_pct	3:39188843:A:G	3	39188843	A	G	0.6692	0.0109	0.0018	8.88	645561	-+	chrom3_10	3:38521425:C:T	ACVR2B	physical_distance						FALSE
Phosphatidylc	3:39191029:A:G	3	39191029	A	G	0.2288	0.0124	0.0019	10.22	657191	++	chrom3_10	3:38521425:C:T	ACVR2B	physical_distance						FALSE
Gln	3:39191029:A:G	3	39191029	A	G	0.2288	0.0144	0.0021	11.6	657229	-+	chrom3_10	3:38521425:C:T	ACVR2B	physical_distance						FALSE
M_HDL_TG	3:39197731:A:G	3	39197731	A	G	0.2499	0.0141	0.0019	12.68	645686	-+	chrom3_10	3:38521425:C:T	ACVR2B	physical_distance						FALSE
HDL_TG	3:39197731:A:G	3	39197731	A	G	0.2499	0.0142	0.0019	13.01	645545	-+	chrom3_10	3:38521425:C:T	ACVR2B	physical_distance						FALSE
XS_VLDL_C_pct	3:39197731:A:G	3	39197731	A	G	0.25	-0.0111	0.0018	8.65	645572	+-	chrom3_10	3:38521425:C:T	ACVR2B	physical_distance						FALSE
XS_VLDL_TG_pct	3:39197731:A:G	3	39197731	A	G	0.25	0.0127	0.0019	11.04	645541	++	chrom3_10	3:38521425:C:T	ACVR2B	physical_distance						FALSE
L_HDL_TG	3:39214256:C:T	3	39214256	T	C	0.2068	0.0138	0.002	11.84	645684	-+	chrom3_10	3:38521425:C:T	ACVR2B	physical_distance						FALSE
S_HDL_PL_pct	3:41864517:A:AT	3	41864517	A	AT	0.8229	0.0129	0.0021	8.86	645600	++	chrom3_11	3:41756965:C:T	ULK4	LD_and_CADD_score	3:41864517:A:AT	0.953217	0.915882	missense_variant	0.002	FALSE
GlycA	3:43917595:T:G	3	43917595	T	G	0.9615	0.027	0.0044	9.11	657263	++	chrom3_12	3:43917595:T:G	ABHD5	physical_distance						FALSE
XL_HDL_P	3:43917595:T:G	3	43917595	T	G	0.9614	-0.0246	0.0039	9.67	645728	+-	chrom3_12	3:43917595:T:G	ABHD5	physical_distance						FALSE
XL_HDL_PL	3:43917595:T:G	3	43917595	T	G	0.9614	-0.025	0.0039	10.05	645766	+-	chrom3_12	3:43917595:T:G	ABHD5	physical_distance						FALSE
XL_HDL_CE	3:43917595:T:G	3	43917595	T	G	0.9613	-0.0267	0.0038	11.4	645752	--	chrom3_12	3:43917595:T:G	ABHD5	physical_distance						FALSE
XL_HDL_FC	3:43917595:T:G	3	43917595	T	G	0.9614	-0.0272	0.004	10.78	645731	--	chrom3_12	3:43917595:T:G	ABHD5	physical_distance						FALSE
S_HDL_TG	3:43917595:T:G	3	43917595	T	G	0.9614	0.0255	0.0042	8.82	645694	++	chrom3_12	3:43917595:T:G	ABHD5	physical_distance						FALSE
XL_HDL_L	3:43917595:T:G	3	43917595	T	G	0.9614	-0.0257	0.0039	10.52	645572	+-	chrom3_12	3:43917595:T:G	ABHD5	physical_distance						FALSE
XL_HDL_C	3:43917595:T:G	3	43917595	T	G	0.9614	-0.0271	0.0039	11.59	645702	--	chrom3_12	3:43917595:T:G	ABHD5	physical_distance						FALSE
L_LDL_FC_pct	3:43917595:T:G	3	43917595	T	G	0.9614	-0.0256	0.0042	9.05	645524	--	chrom3_12	3:43917595:T:G	ABHD5	physical_distance						FALSE
XL_HDL_TG_pct	3:43917595:T:G	3	43917595	T	G	0.9614	0.0263	0.0041	9.85	645406	++	chrom3_12	3:43917595:T:G	ABHD5	physical_distance						FALSE
L_HDL_C_pct	3:43917595:T:G	3	43917595	T	G	0.9614	-0.0287	0.0041	11.48	645433	--	chrom3_12	3:43917595:T:G	ABHD5	physical_distance						FALSE
L_HDL_CE_pct	3:43917595:T:G	3	43917595	T	G	0.9614	-0.0272	0.0042	10.07	645425	--	chrom3_12	3:43917595:T:G	ABHD5	physical_distance						FALSE
L_HDL_PL_pct	3:44049674:G:A	3	44049674	A	G	0.6802	-0.011	0.0018	9.44	645471	--	chrom3_12	3:43917595:T:G	ABHD5	physical_distance						FALSE
Unsaturation	3:44522804:C:T	3	44522804	T	C	0.4267	-0.0102	0.0016	9.28	657198	--	chrom3_12	3:43917595:T:G	ABHD5	physical_distance						FALSE
Val	3:45981215:C:T	3	45981215	T	C	0.2083	0.0132	0.002	9.96	657172	++	chrom3_13	3:49701298:G:A	BSN	LD_and_CADD_score	3:49521118:G:GT	0.669797	0.600418	missense_variant	6.83	FALSE
M_HDL_PL	3:46909812:G:T	3	46909812	T	G	0.0155	-0.0616	0.0066	19.89	634313	+-	chrom3_13	3:49701298:G:A	BSN	LD_and_CADD_score	3:49521118:G:GT	0.669797	0.600418	missense_variant	6.83	FALSE
S_HDL_PL	3:46909812:G:T	3	46909812	T	G	0.0155	-0.0615	0.0071	17.18	634303	+-	chrom3_13	3:49701298:G:A	BSN	LD_and_CADD_score	3:49521118:G:GT	0.669797	0.600418	missense_variant	6.83	FALSE
S_HDL_FC	3:46909812:G:T	3	46909812	T	G	0.0155	-0.0488	0.007	11.56	634298	+-	chrom3_13	3:49701298:G:A	BSN	LD_and_CADD_score	3:49521118:G:GT	0.669797	0.600418	missense_variant	6.83	FALSE
S_HDL_L	3:46909812:G:T	3	46909812	T	G	0.0155	-0.0584	0.0072	15.47	634149	+-	chrom3_13	3:49701298:G:A	BSN	LD_and_CADD_score	3:49521118:G:GT	0.669797	0.600418	missense_variant	6.83	FALSE
SFA_pct	3:46951935:T:C	3	46951935	T	C	0.2969	-0.0113	0.0019	8.63	656988	--	chrom3_13	3:49701298:G:A	BSN	LD_and_CADD_score	3:49521118:G:GT	0.669797	0.600418	missense_variant	6.83	FALSE
XXL_VLDL_CE_pct	3:46988561:C:T	3	46988561	T	C	0.344	-0.0187	0.0018	24.61	645493	--	chrom3_13	3:49701298:G:A	BSN	LD_and_CADD_score	3:49521118:G:GT	0.669797	0.600418	missense_variant	6.83	FALSE
XL_VLDL_TG_pct	3:46988561:C:T	3	46988561	T	C	0.3441	0.0164	0.0017	20.61	645580	++	chrom3_13	3:49701298:G:A	BSN	LD_and_CADD_score	3:49521118:G:GT	0.669797	0.600418	missense_variant	6.83	FALSE
L_VLDL_C_pct	3:46988561:C:T	3	46988561	T	C	0.3441	-0.0155	0.0017	18.18	645411	--	chrom3_13	3:49701298:G:A	BSN	LD_and_CADD_score	3:49521118:G:GT	0.669797	0.600418	missense_variant	6.83	FALSE
L_VLDL_CE_pct	3:46988561:C:T	3	46988561	T	C	0.3442	-0.0157	0.0017	19.44	645442	--	chrom3_13	3:49701298:G:A	BSN	LD_and_CADD_score	3:49521118:G:GT	0.669797	0.600418	missense_variant	6.83	FALSE
M_VLDL_PL_pct	3:46988561:C:T	3	46988561	T	C	0.3442	-0.0142	0.0017	16.36	645589	--	chrom3_13	3:49701298:G:A	BSN	LD_and_CADD_score	3:49521118:G:GT	0.669797	0.600418	missense_variant	6.83	FALSE
L_VLDL_TG_pct	3:47124761:T:A	3	47124761	A	T	0.3851	0.0135	0.0017	14.36	645363	++	chrom3_13	3:49701298:G:A	BSN	LD_and_CADD_score	3:49521118:G:GT	0.669797	0.600418	missense_variant	6.83	FALSE
Gln	3:47195630:A:G	3	47195630	A	G	0.3761	0.0138	0.0017	14.73	657229	++	chrom3_13	3:49701298:G:A	BSN	LD_and_CADD_score	3:49521118:G:GT	0.669797	0.600418	missense_variant	6.83	FALSE
XL_VLDL_FC_pct	3:47362080:C:T	3	47362080	T	C	0.3647	-0.0124	0.0017	12.13	645337	+-	chrom3_13	3:49701298:G:A	BSN	LD_and_CADD_score	3:49521118:G:GT	0.669797	0.600418	missense_variant	6.83	FALSE
XXL_VLDL_C_pct	3:47482222:C:T	3	47482222	T	C	0.4216	-0.0166	0.0017	21.08	645493	+-	chrom3_13	3:49701298:G:A	BSN	LD_and_CADD_score	3:49521118:G:GT	0.669797	0.600418	missense_variant	6.83	FALSE
XXL_VLDL_TG_pct	3:47482222:C:T	3	47482222	T	C	0.4216	0.0148	0.0017	16.64	645493	-+	chrom3_13	3:49701298:G:A	BSN	LD_and_CADD_score	3:49521118:G:GT	0.669797	0.600418	missense_variant	6.83	FALSE
XL_VLDL_C_pct	3:47534109:G:A	3	47534109	A	G	0.3649	-0.0166	0.0017	21.85	645196	+-	chrom3_13	3:49701298:G:A	BSN	LD_and_CADD_score	3:49521118:G:GT	0.669797	0.600418	missense_variant	6.83	FALSE
XL_VLDL_CE_pct	3:47534109:G:A	3	47534109	A	G	0.3649	-0.017	0.0017	22.99	645224	+-	chrom3_13	3:49701298:G:A	BSN	LD_and_CADD_score	3:49521118:G:GT	0.669797	0.600418	missense_variant	6.83	FALSE
XXL_VLDL_FC_pct	3:47572585:C:A	3	47572585	A	C	0.6141	-0.0129	0.0017	12.86	645285	--	chrom3_13	3:49701298:G:A	BSN	LD_and_CADD_score	3:49521118:G:GT	0.669797	0.600418	missense_variant	6.83	FALSE
Citrate	3:49334768:G:A	3	49334768	A	G	0.6592	-0.0161	0.0018	19.24	657204	--	chrom3_13	3:49701298:G:A	BSN	LD_and_CADD_score	3:49521118:G:GT	0.669797	0.600418	missense_variant	6.83	FALSE
S_LDL_PL_pct	3:49336971:G:A	3	49336971	A	G	0.2604	-0.0124	0.0019	10.13	645497	+-	chrom3_13	3:49701298:G:A	BSN	LD_and_CADD_score	3:49521118:G:GT	0.669797	0.600418	missense_variant	6.83	FALSE
S_LDL_CE_pct	3:49336971:G:A	3	49336971	A	G	0.2604	0.012	0.0019	9.5	645517	-+	chrom3_13	3:49701298:G:A	BSN	LD_and_CADD_score	3:49521118:G:GT	0.669797	0.600418	missense_variant	6.83	FALSE
Gly	3:49521118:G:GT	3	49521118	G	GT	0.4553	-0.0224	0.0015	46.53	657031	--	chrom3_13	3:49701298:G:A	BSN	LD_and_CADD_score	3:49521118:G:GT	0.669797	0.600418	missense_variant	6.83	FALSE
GlycA	3:49834767:A:C	3	49834767	A	C	0.6825	-0.0203	0.0018	29.82	657263	--	chrom3_13	3:49701298:G:A	BSN	LD_and_CADD_score	3:49521118:G:GT	0.669797	0.600418	missense_variant	6.83	FALSE
XL_HDL_PL	3:49878078:T:C	3	49878078	T	C	0.5178	0.0153	0.0015	24.84	645766	++	chrom3_13	3:49701298:G:A	BSN	LD_and_CADD_score	3:49521118:G:GT	0.669797	0.600418	missense_variant	6.83	FALSE
XL_HDL_PL_pct	3:49878078:T:C	3	49878078	T	C	0.518	0.0125	0.0015	15.88	645365	-+	chrom3_13	3:49701298:G:A	BSN	LD_and_CADD_score	3:49521118:G:GT	0.669797	0.600418	missense_variant	6.83	FALSE
XL_HDL_FC	3:49884913:C:T	3	49884913	T	C	0.3205	-0.0138	0.0016	16.51	645731	--	chrom3_13	3:49701298:G:A	BSN	LD_and_CADD_score	3:49521118:G:GT	0.669797	0.600418	missense_variant	6.83	FALSE
L_HDL_PL_pct	3:49884913:C:T	3	49884913	T	C	0.3204	0.0186	0.0017	26.05	645471	++	chrom3_13	3:49701298:G:A	BSN	LD_and_CADD_score	3:49521118:G:GT	0.669797	0.600418	missense_variant	6.83	FALSE
L_HDL_FC_pct	3:49889919:T:C	3	49889919	T	C	0.6761	0.0134	0.0016	15.65	645477	-+	chrom3_13	3:49701298:G:A	BSN	LD_and_CADD_score	3:49521118:G:GT	0.669797	0.600418	missense_variant	6.83	FALSE
XL_HDL_L	3:49890613:C:T	3	49890613	T	C	0.4752	-0.0159	0.0015	26.76	645572	--	chrom3_13	3:49701298:G:A	BSN	LD_and_CADD_score	3:49521118:G:GT	0.669797	0.600418	missense_variant	6.83	FALSE
LA_pct	3:49910657:T:G	3	49910657	T	G	0.2286	0.0168	0.0021	15.4	657025	++	chrom3_13	3:49701298:G:A	BSN	LD_and_CADD_score	3:49521118:G:GT	0.669797	0.600418	missense_variant	6.83	FALSE
S_HDL_FC_pct	3:49960388:T:C	3	49960388	T	C	0.5009	0.0168	0.0015	27.67	645474	++	chrom3_13	3:49701298:G:A	BSN	LD_and_CADD_score	3:49521118:G:GT	0.669797	0.600418	missense_variant	6.83	FALSE
HDL_size	3:50040194:T:A	3	50040194	A	T	0.5157	-0.0167	0.0014	30.31	645784	--	chrom3_13	3:49701298:G:A	BSN	LD_and_CADD_score	3:49521118:G:GT	0.669797	0.600418	missense_variant	6.83	FALSE
XL_HDL_CE	3:50040194:T:A	3	50040194	A	T	0.5157	-0.0171	0.0015	30.81	645752	--	chrom3_13	3:49701298:G:A	BSN	LD_and_CADD_score	3:49521118:G:GT	0.669797	0.600418	missense_variant	6.83	FALSE
L_HDL_P	3:50040194:T:A	3	50040194	A	T	0.5159	-0.019	0.0014	39.77	645758	--	chrom3_13	3:49701298:G:A	BSN	LD_and_CADD_score	3:49521118:G:GT	0.669797	0.600418	missense_variant	6.83	FALSE
L_HDL_PL	3:50040194:T:A	3	50040194	A	T	0.5158	-0.0174	0.0014	33.21	645793	--	chrom3_13	3:49701298:G:A	BSN	LD_and_CADD_score	3:49521118:G:GT	0.669797	0.600418	missense_variant	6.83	FALSE
L_HDL_CE	3:50040194:T:A	3	50040194	A	T	0.5159	-0.0184	0.0014	36.88	645794	--	chrom3_13	3:49701298:G:A	BSN	LD_and_CADD_score	3:49521118:G:GT	0.669797	0.600418	missense_variant	6.83	FALSE
L_HDL_FC	3:50040194:T:A	3	50040194	A	T	0.5159	-0.0176	0.0014	34.15	645772	--	chrom3_13	3:49701298:G:A	BSN	LD_and_CADD_score	3:49521118:G:GT	0.669797	0.600418	missense_variant	6.83	FALSE
L_HDL_L	3:50040194:T:A	3	50040194	A	T	0.5159	-0.018	0.0014	35.6	645652	--	chrom3_13	3:49701298:G:A	BSN	LD_and_CADD_score	3:49521118:G:GT	0.669797	0.600418	missense_variant	6.83	FALSE
L_HDL_C	3:50040194:T:A	3	50040194	A	T	0.5159	-0.0183	0.0014	36.49	645762	--	chrom3_13	3:49701298:G:A	BSN	LD_and_CADD_score	3:49521118:G:GT	0.669797	0.600418	missense_variant	6.83	FALSE
XL_HDL_FC_pct	3:50040194:T:A	3	50040194	A	T	0.5159	0.0185	0.0015	36.18	645460	++	chrom3_13	3:49701298:G:A	BSN	LD_and_CADD_score	3:49521118:G:GT	0.669797	0.600418	missense_variant	6.83	FALSE
Phosphoglyc	3:50041313:C:T	3	50041313	T	C	0.4932	0.0118	0.0016	13.11	657185	++	chrom3_13	3:49701298:G:A	BSN	LD_and_CADD_score	3:49521118:G:GT	0.669797	0.600418	missense_variant	6.83	FALSE
Cholines	3:50041313:C:T	3	50041313	T	C	0.4931	0.013	0.0016	15.88	657187	++	chrom3_13	3:49701298:G:A	BSN	LD_and_CADD_score	3:49521118:G:GT	0.669797	0.600418	missense_variant	6.83	FALSE
Phosphatidylc	3:50041313:C:T	3	50041313	T	C	0.493	0.0137	0.0016	17.72	657191	++	chrom3_13	3:49701298:G:A	BSN	LD_and_CADD_score	3:49521118:G:GT	0.669797	0.600418	missense_variant	6.83	FALSE
ApoA1	3:50041313:C:T	3	50041313	T	C	0.4901	0.017	0.0015	28.02	645788	++	chrom3_13	3:49701298:G:A	BSN	LD_and_CADD_score	3:49521118:G:GT	0.669797	0.600418	missense_variant	6.83	FALSE
M_HDL_P	3:50041313:C:T	3	50041313	T	C	0.4902	0.016	0.0015	24.49	645774	++	chrom3_13	3:49701298:G:A	BSN	LD_and_CADD_score	3:49521118:G:GT	0.669797	0.600418	missense_variant	6.83	FALSE
M_HDL_CE	3:50041313:C:T	3	50041313	T	C	0.4902	0.016	0.0015	24.49	645792	++	chrom3_13	3:49701298:G:A	BSN	LD_and_CADD_score	3:49521118:G:GT	0.669797	0.600418	missense_variant	6.83	FALSE
M_HDL_FC	3:50041313:C:T	3	50041313	T	C	0.49	0.0169	0.0015	28.11	645777	++	chrom3_13	3:49701298:G:A	BSN	LD_and_CADD_score	3:49521118:G:GT	0.669797	0.600418	missense_variant	6.83	FALSE
HDL_C	3:50041313:C:T	3	50041313	T	C	0.4896	0.0188	0.0015	36.69	645635	++	chrom3_13	3:49701298:G:A	BSN	LD_and_CADD_score	3:49521118:G:GT	0.669797	0.600418	missense_variant	6.83	FALSE
HDL_PL	3:50041313:C:T	3	50041313	T	C	0.4899	0.0162	0.0015	26.18	645715	++	chrom3_13	3:49701298:G:A	BSN	LD_and_CADD_score	3:49521118:G:GT	0.669797	0.600418	missense_variant	6.83	FALSE
HDL_CE	3:50041313:C:T	3	50041313	T	C	0.4897	0.0187	0.0015	35.71	645695	++	chrom3_13	3:49701298:G:A	BSN	LD_and_CADD_score	3:49521118:G:GT	0.669797	0.600418	missense_variant	6.83	FALSE
HDL_FC	3:50041313:C:T	3	50041313	T	C	0.4896	0.0185	0.0015	36.18	645670	++	chrom3_13	3:49701298:G:A	BSN	LD_and_CADD_score	3:49521118:G:GT	0.669797	0.600418	missense_variant	6.83	FALSE
HDL_L	3:50041313:C:T	3	50041313	T	C	0.4898	0.0176	0.0015	31.51	645431	++	chrom3_13	3:49701298:G:A	BSN	LD_and_CADD_score	3:49521118:G:GT	0.669797	0.600418	missense_variant	6.83	FALSE
Total_P	3:50041313:C:T	3	50041313	T	C	0.4906	0.0158	0.0016	22.3	645251	++	chrom3_13	3:49701298:G:A	BSN	LD_and_CADD_score	3:49521118:G:GT	0.669797	0.600418	missense_variant	6.83	FALSE
HDL_P	3:50041313:C:T	3	50041313	T	C	0.4906	0.0161	0.0016	23.45	645680	++	chrom3_13	3:49701298:G:A	BSN	LD_and_CADD_score	3:49521118:G:GT	0.669797	0.600418	missense_variant	6.83	FALSE
M_HDL_L	3:50041313:C:T	3	50041313	T	C	0.4903	0.0146	0.0016	20.1	645650	++	chrom3_13	3:49701298:G:A	BSN	LD_and_CADD_score	3:49521118:G:GT	0.669797	0.600418	missense_variant	6.83	FALSE
M_HDL_C	3:50041313:C:T	3	50041313	T	C	0.4901	0.0162	0.0015	25.46	645772	++	chrom3_13	3:49701298:G:A	BSN	LD_and_CADD_score	3:49521118:G:GT	0.669797	0.600418	missense_variant	6.83	FALSE
L_LDL_CE_pct	3:50041313:C:T	3	50041313	T	C	0.4914	0.0104	0.0017	8.96	645497	++	chrom3_13	3:49701298:G:A	BSN	LD_and_CADD_score	3:49521118:G:GT	0.669797	0.600418	missense_variant	6.83	FALSE
M_HDL_FC_pct	3:50041313:C:T	3	50041313	T	C	0.4894	0.0199	0.0015	42.06	645590	++	chrom3_13	3:49701298:G:A	BSN	LD_and_CADD_score	3:49521118:G:GT	0.669797	0.600418	missense_variant	6.83	FALSE
L_VLDL_FC_pct	3:50062878:G:A	3	50062878	A	G	0.2287	0.016	0.0021	14.15	645408	-+	chrom3_13	3:49701298:G:A	BSN	LD_and_CADD_score	3:49521118:G:GT	0.669797	0.600418	missense_variant	6.83	FALSE
S_VLDL_CE_pct	3:50062878:G:A	3	50062878	A	G	0.2287	0.0161	0.002	14.75	645641	-+	chrom3_13	3:49701298:G:A	BSN	LD_and_CADD_score	3:49521118:G:GT	0.669797	0.600418	missense_variant	6.83	FALSE
XL_HDL_P	3:50129399:C:T	3	50129399	T	C	0.4964	0.0175	0.0015	32.02	645728	++	chrom3_13	3:49701298:G:A	BSN	LD_and_CADD_score	3:49521118:G:GT	0.669797	0.600418	missense_variant	6.83	FALSE
XL_HDL_C	3:50129399:C:T	3	50129399	T	C	0.4964	0.0162	0.0015	27.25	645702	++	chrom3_13	3:49701298:G:A	BSN	LD_and_CADD_score	3:49521118:G:GT	0.669797	0.600418	missense_variant	6.83	FALSE
L_LDL_PL_pct	3:50129399:C:T	3	50129399	T	C	0.4976	-0.0123	0.0017	12.58	645561	--	chrom3_13	3:49701298:G:A	BSN	LD_and_CADD_score	3:49521118:G:GT	0.669797	0.600418	missense_variant	6.83	FALSE
LA	3:50131459:A:T	3	50131459	A	T	0.5032	-0.0103	0.0016	9.45	657178	--	chrom3_13	3:49701298:G:A	BSN	LD_and_CADD_score	3:49521118:G:GT	0.669797	0.600418	missense_variant	6.83	FALSE
Clinical_LDL_C	3:50174197:G:T	3	50174197	T	G	0.7343	0.0122	0.0018	10.66	645769	++	chrom3_13	3:49701298:G:A	BSN	LD_and_CADD_score	3:49521118:G:GT	0.669797	0.600418	missense_variant	6.83	FALSE
Sphingomyelins	3:50174197:G:T	3	50174197	T	G	0.7353	0.0156	0.0017	18.42	657191	++	chrom3_13	3:49701298:G:A	BSN	LD_and_CADD_score	3:49521118:G:GT	0.669797	0.600418	missense_variant	6.83	FALSE
DHA	3:50174197:G:T	3	50174197	T	G	0.7355	0.0133	0.0018	13.06	657103	++	chrom3_13	3:49701298:G:A	BSN	LD_and_CADD_score	3:49521118:G:GT	0.669797	0.600418	missense_variant	6.83	FALSE
M_VLDL_CE	3:50174197:G:T	3	50174197	T	G	0.7343	0.0118	0.0018	9.69	645775	++	chrom3_13	3:49701298:G:A	BSN	LD_and_CADD_score	3:49521118:G:GT	0.669797	0.600418	missense_variant	6.83	FALSE
IDL_PL	3:50174197:G:T	3	50174197	T	G	0.7342	0.0133	0.0018	13.27	645759	++	chrom3_13	3:49701298:G:A	BSN	LD_and_CADD_score	3:49521118:G:GT	0.669797	0.600418	missense_variant	6.83	FALSE
IDL_CE	3:50174197:G:T	3	50174197	T	G	0.7342	0.0138	0.0018	14.04	645787	++	chrom3_13	3:49701298:G:A	BSN	LD_and_CADD_score	3:49521118:G:GT	0.669797	0.600418	missense_variant	6.83	FALSE
IDL_FC	3:50174197:G:T	3	50174197	T	G	0.7342	0.0138	0.0018	14.03	645772	++	chrom3_13	3:49701298:G:A	BSN	LD_and_CADD_score	3:49521118:G:GT	0.669797	0.600418	missense_variant	6.83	FALSE
L_LDL_PL	3:50174197:G:T	3	50174197	T	G	0.7343	0.0126	0.0018	11.31	645786	++	chrom3_13	3:49701298:G:A	BSN	LD_and_CADD_score	3:49521118:G:GT	0.669797	0.600418	missense_variant	6.83	FALSE
L_LDL_CE	3:50174197:G:T	3	50174197	T	G	0.7343	0.0134	0.0018	12.61	645780	++	chrom3_13	3:49701298:G:A	BSN	LD_and_CADD_score	3:49521118:G:GT	0.669797	0.600418	missense_variant	6.83	FALSE
L_LDL_FC	3:50174197:G:T	3	50174197	T	G	0.7343	0.0152	0.0018	16.31	645771	++	chrom3_13	3:49701298:G:A	BSN	LD_and_CADD_score	3:49521118:G:GT	0.669797	0.600418	missense_variant	6.83	FALSE
M_LDL_FC	3:50174197:G:T	3	50174197	T	G	0.7343	0.0126	0.0018	11.2	645783	++	chrom3_13	3:49701298:G:A	BSN	LD_and_CADD_score	3:49521118:G:GT	0.669797	0.600418	missense_variant	6.83	FALSE
S_LDL_FC	3:50174197:G:T	3	50174197	T	G	0.7342	0.0121	0.0018	10.52	645778	++	chrom3_13	3:49701298:G:A	BSN	LD_and_CADD_score	3:49521118:G:GT	0.669797	0.600418	missense_variant	6.83	FALSE
Total_C	3:50174197:G:T	3	50174197	T	G	0.7342	0.0158	0.0018	17.81	645268	++	chrom3_13	3:49701298:G:A	BSN	LD_and_CADD_score	3:49521118:G:GT	0.669797	0.600418	missense_variant	6.83	FALSE
LDL_C	3:50174197:G:T	3	50174197	T	G	0.7343	0.0123	0.0018	10.73	645728	++	chrom3_13	3:49701298:G:A	BSN	LD_and_CADD_score	3:49521118:G:GT	0.669797	0.600418	missense_variant	6.83	FALSE
Total_PL	3:50174197:G:T	3	50174197	T	G	0.7342	0.0139	0.0018	13.99	645346	++	chrom3_13	3:49701298:G:A	BSN	LD_and_CADD_score	3:49521118:G:GT	0.669797	0.600418	missense_variant	6.83	FALSE
LDL_PL	3:50174197:G:T	3	50174197	T	G	0.7343	0.0113	0.0018	9.23	645748	++	chrom3_13	3:49701298:G:A	BSN	LD_and_CADD_score	3:49521118:G:GT	0.669797	0.600418	missense_variant	6.83	FALSE
Total_CE	3:50174197:G:T	3	50174197	T	G	0.7343	0.0167	0.0018	19.75	645404	++	chrom3_13	3:49701298:G:A	BSN	LD_and_CADD_score	3:49521118:G:GT	0.669797	0.600418	missense_variant	6.83	FALSE
LDL_CE	3:50174197:G:T	3	50174197	T	G	0.7343	0.0113	0.0018	9.23	645744	++	chrom3_13	3:49701298:G:A	BSN	LD_and_CADD_score	3:49521118:G:GT	0.669797	0.600418	missense_variant	6.83	FALSE
Total_FC	3:50174197:G:T	3	50174197	T	G	0.7342	0.0136	0.0018	13.34	645324	++	chrom3_13	3:49701298:G:A	BSN	LD_and_CADD_score	3:49521118:G:GT	0.669797	0.600418	missense_variant	6.83	FALSE
LDL_FC	3:50174197:G:T	3	50174197	T	G	0.7343	0.0144	0.0018	14.59	645753	++	chrom3_13	3:49701298:G:A	BSN	LD_and_CADD_score	3:49521118:G:GT	0.669797	0.600418	missense_variant	6.83	FALSE
LDL_L	3:50174197:G:T	3	50174197	T	G	0.7343	0.0117	0.0018	9.82	645522	++	chrom3_13	3:49701298:G:A	BSN	LD_and_CADD_score	3:49521118:G:GT	0.669797	0.600418	missense_variant	6.83	FALSE
IDL_L	3:50174197:G:T	3	50174197	T	G	0.7342	0.0134	0.0018	13.33	645652	++	chrom3_13	3:49701298:G:A	BSN	LD_and_CADD_score	3:49521118:G:GT	0.669797	0.600418	missense_variant	6.83	FALSE
IDL_C	3:50174197:G:T	3	50174197	T	G	0.7342	0.0139	0.0018	14.27	645761	++	chrom3_13	3:49701298:G:A	BSN	LD_and_CADD_score	3:49521118:G:GT	0.669797	0.600418	missense_variant	6.83	FALSE
L_LDL_L	3:50174197:G:T	3	50174197	T	G	0.7343	0.0134	0.0018	12.67	645653	++	chrom3_13	3:49701298:G:A	BSN	LD_and_CADD_score	3:49521118:G:GT	0.669797	0.600418	missense_variant	6.83	FALSE
L_LDL_C	3:50174197:G:T	3	50174197	T	G	0.7343	0.014	0.0018	13.73	645746	++	chrom3_13	3:49701298:G:A	BSN	LD_and_CADD_score	3:49521118:G:GT	0.669797	0.600418	missense_variant	6.83	FALSE
L_LDL_C_pct	3:50174197:G:T	3	50174197	T	G	0.7344	0.016	0.0019	17.11	645476	++	chrom3_13	3:49701298:G:A	BSN	LD_and_CADD_score	3:49521118:G:GT	0.669797	0.600418	missense_variant	6.83	FALSE
XL_VLDL_PL_pct	3:50185508:G:A	3	50185508	A	G	0.5326	-0.0103	0.0017	9	645011	--	chrom3_13	3:49701298:G:A	BSN	LD_and_CADD_score	3:49521118:G:GT	0.669797	0.600418	missense_variant	6.83	FALSE
Omega_6	3:50222693:T:C	3	50222693	T	C	0.8848	0.0181	0.0025	12.06	657165	++	chrom3_13	3:49701298:G:A	BSN	LD_and_CADD_score	3:49521118:G:GT	0.669797	0.600418	missense_variant	6.83	FALSE
Total_L	3:50222693:T:C	3	50222693	T	C	0.8858	0.0154	0.0026	8.74	645097	++	chrom3_13	3:49701298:G:A	BSN	LD_and_CADD_score	3:49521118:G:GT	0.669797	0.600418	missense_variant	6.83	FALSE
PUFA	3:50222693:T:C	3	50222693	T	C	0.8849	0.0191	0.0025	13.8	657028	++	chrom3_13	3:49701298:G:A	BSN	LD_and_CADD_score	3:49521118:G:GT	0.669797	0.600418	missense_variant	6.83	FALSE
S_HDL_P	3:50686747:G:A	3	50686747	A	G	0.0158	-0.0579	0.0069	16.18	634308	--	chrom3_13	3:49701298:G:A	BSN	LD_and_CADD_score	3:49521118:G:GT	0.669797	0.600418	missense_variant	6.83	FALSE
S_HDL_CE	3:50686747:G:A	3	50686747	A	G	0.0158	-0.0611	0.0069	17.92	634281	+-	chrom3_13	3:49701298:G:A	BSN	LD_and_CADD_score	3:49521118:G:GT	0.669797	0.600418	missense_variant	6.83	FALSE
S_HDL_C	3:50686747:G:A	3	50686747	A	G	0.0158	-0.0598	0.0069	17.15	634254	+-	chrom3_13	3:49701298:G:A	BSN	LD_and_CADD_score	3:49521118:G:GT	0.669797	0.600418	missense_variant	6.83	FALSE
Omega_6_by_Omega_3	3:52264907:T:C	3	52264907	T	C	0.8086	-0.0126	0.002	9.25	656992	--	chrom3_13	3:49701298:G:A	BSN	LD_and_CADD_score	3:49521118:G:GT	0.669797	0.600418	missense_variant	6.83	FALSE
Omega_3	3:52267732:C:G	3	52267732	C	G	0.6447	-0.0111	0.0016	11.22	657170	+-	chrom3_13	3:49701298:G:A	BSN	LD_and_CADD_score	3:49521118:G:GT	0.669797	0.600418	missense_variant	6.83	FALSE
XL_HDL_TG	3:52299521:T:C	3	52299521	T	C	0.8356	0.0137	0.0022	9.32	645665	++	chrom3_13	3:49701298:G:A	BSN	LD_and_CADD_score	3:49521118:G:GT	0.669797	0.600418	missense_variant	6.83	FALSE
VLDL_P	3:52299521:T:C	3	52299521	T	C	0.8356	0.0211	0.0022	20.8	645382	++	chrom3_13	3:49701298:G:A	BSN	LD_and_CADD_score	3:49521118:G:GT	0.669797	0.600418	missense_variant	6.83	FALSE
Total_FA	3:52299521:T:C	3	52299521	T	C	0.8361	0.0142	0.0022	9.67	656898	-+	chrom3_13	3:49701298:G:A	BSN	LD_and_CADD_score	3:49521118:G:GT	0.669797	0.600418	missense_variant	6.83	FALSE
Phe	3:52333671:C:G	3	52333671	C	G	0.4984	0.0112	0.0017	10.27	657036	++	chrom3_13	3:49701298:G:A	BSN	LD_and_CADD_score	3:49521118:G:GT	0.669797	0.600418	missense_variant	6.83	FALSE
MUFA	3:52344680:A:G	3	52344680	A	G	0.8362	0.0175	0.0022	14.4	657130	-+	chrom3_13	3:49701298:G:A	BSN	LD_and_CADD_score	3:49521118:G:GT	0.669797	0.600418	missense_variant	6.83	FALSE
SFA	3:52344680:A:G	3	52344680	A	G	0.8362	0.014	0.0023	9.27	657151	-+	chrom3_13	3:49701298:G:A	BSN	LD_and_CADD_score	3:49521118:G:GT	0.669797	0.600418	missense_variant	6.83	FALSE
XXL_VLDL_FC	3:52344680:A:G	3	52344680	A	G	0.8357	0.0251	0.0022	29.43	645557	-+	chrom3_13	3:49701298:G:A	BSN	LD_and_CADD_score	3:49521118:G:GT	0.669797	0.600418	missense_variant	6.83	FALSE
M_VLDL_TG	3:52344680:A:G	3	52344680	A	G	0.8357	0.0247	0.0022	28.6	645722	-+	chrom3_13	3:49701298:G:A	BSN	LD_and_CADD_score	3:49521118:G:GT	0.669797	0.600418	missense_variant	6.83	FALSE
S_VLDL_P	3:52344680:A:G	3	52344680	A	G	0.8357	0.0233	0.0022	25.66	645713	-+	chrom3_13	3:49701298:G:A	BSN	LD_and_CADD_score	3:49521118:G:GT	0.669797	0.600418	missense_variant	6.83	FALSE
S_VLDL_TG	3:52344680:A:G	3	52344680	A	G	0.8357	0.0263	0.0022	32.68	645704	-+	chrom3_13	3:49701298:G:A	BSN	LD_and_CADD_score	3:49521118:G:GT	0.669797	0.600418	missense_variant	6.83	FALSE
XS_VLDL_TG	3:52344680:A:G	3	52344680	A	G	0.8357	0.0242	0.0022	28.24	645694	++	chrom3_13	3:49701298:G:A	BSN	LD_and_CADD_score	3:49521118:G:GT	0.669797	0.600418	missense_variant	6.83	FALSE
IDL_TG	3:52344680:A:G	3	52344680	A	G	0.8357	0.0205	0.0022	20.78	645700	++	chrom3_13	3:49701298:G:A	BSN	LD_and_CADD_score	3:49521118:G:GT	0.669797	0.600418	missense_variant	6.83	FALSE
L_LDL_TG	3:52344680:A:G	3	52344680	A	G	0.8357	0.019	0.0022	17.85	645696	++	chrom3_13	3:49701298:G:A	BSN	LD_and_CADD_score	3:49521118:G:GT	0.669797	0.600418	missense_variant	6.83	FALSE
M_LDL_TG	3:52344680:A:G	3	52344680	A	G	0.8357	0.0209	0.0022	21.24	645674	-+	chrom3_13	3:49701298:G:A	BSN	LD_and_CADD_score	3:49521118:G:GT	0.669797	0.600418	missense_variant	6.83	FALSE
S_LDL_TG	3:52344680:A:G	3	52344680	A	G	0.8357	0.0232	0.0022	25.5	645626	-+	chrom3_13	3:49701298:G:A	BSN	LD_and_CADD_score	3:49521118:G:GT	0.669797	0.600418	missense_variant	6.83	FALSE
M_HDL_TG	3:52344680:A:G	3	52344680	A	G	0.8357	0.0195	0.0022	17.53	645686	-+	chrom3_13	3:49701298:G:A	BSN	LD_and_CADD_score	3:49521118:G:GT	0.669797	0.600418	missense_variant	6.83	FALSE
S_HDL_TG	3:52344680:A:G	3	52344680	A	G	0.8357	0.026	0.0022	32.34	645694	-+	chrom3_13	3:49701298:G:A	BSN	LD_and_CADD_score	3:49521118:G:GT	0.669797	0.600418	missense_variant	6.83	FALSE
Total_TG	3:52344680:A:G	3	52344680	A	G	0.8357	0.0256	0.0022	30.69	645250	-+	chrom3_13	3:49701298:G:A	BSN	LD_and_CADD_score	3:49521118:G:GT	0.669797	0.600418	missense_variant	6.83	FALSE
VLDL_TG	3:52344680:A:G	3	52344680	A	G	0.8357	0.0258	0.0022	31.41	645339	-+	chrom3_13	3:49701298:G:A	BSN	LD_and_CADD_score	3:49521118:G:GT	0.669797	0.600418	missense_variant	6.83	FALSE
LDL_TG	3:52344680:A:G	3	52344680	A	G	0.8357	0.0203	0.0022	20.07	645532	-+	chrom3_13	3:49701298:G:A	BSN	LD_and_CADD_score	3:49521118:G:GT	0.669797	0.600418	missense_variant	6.83	FALSE
HDL_TG	3:52344680:A:G	3	52344680	A	G	0.8357	0.0197	0.0022	18.12	645545	++	chrom3_13	3:49701298:G:A	BSN	LD_and_CADD_score	3:49521118:G:GT	0.669797	0.600418	missense_variant	6.83	FALSE
VLDL_PL	3:52344680:A:G	3	52344680	A	G	0.8357	0.0232	0.0022	25.21	645412	++	chrom3_13	3:49701298:G:A	BSN	LD_and_CADD_score	3:49521118:G:GT	0.669797	0.600418	missense_variant	6.83	FALSE
VLDL_L	3:52344680:A:G	3	52344680	A	G	0.8357	0.0242	0.0022	27.51	645298	-+	chrom3_13	3:49701298:G:A	BSN	LD_and_CADD_score	3:49521118:G:GT	0.669797	0.600418	missense_variant	6.83	FALSE
TG_by_PG	3:52344680:A:G	3	52344680	A	G	0.8356	0.0278	0.0021	39.36	645189	-+	chrom3_13	3:49701298:G:A	BSN	LD_and_CADD_score	3:49521118:G:GT	0.669797	0.600418	missense_variant	6.83	FALSE
XXL_VLDL_C	3:52344680:A:G	3	52344680	A	G	0.8357	0.0252	0.0022	29.77	645387	++	chrom3_13	3:49701298:G:A	BSN	LD_and_CADD_score	3:49521118:G:GT	0.669797	0.600418	missense_variant	6.83	FALSE
S_VLDL_L	3:52344680:A:G	3	52344680	A	G	0.8357	0.0226	0.0022	24.18	645645	++	chrom3_13	3:49701298:G:A	BSN	LD_and_CADD_score	3:49521118:G:GT	0.669797	0.600418	missense_variant	6.83	FALSE
L_VLDL_PL_pct	3:52344680:A:G	3	52344680	A	G	0.8357	0.0234	0.0022	25.72	645297	++	chrom3_13	3:49701298:G:A	BSN	LD_and_CADD_score	3:49521118:G:GT	0.669797	0.600418	missense_variant	6.83	FALSE
L_LDL_TG_pct	3:52344680:A:G	3	52344680	A	G	0.8357	0.0199	0.0022	18.81	645491	-+	chrom3_13	3:49701298:G:A	BSN	LD_and_CADD_score	3:49521118:G:GT	0.669797	0.600418	missense_variant	6.83	FALSE
M_LDL_PL_pct	3:52344680:A:G	3	52344680	A	G	0.8358	-0.014	0.0023	8.72	645564	+-	chrom3_13	3:49701298:G:A	BSN	LD_and_CADD_score	3:49521118:G:GT	0.669797	0.600418	missense_variant	6.83	FALSE
M_LDL_FC_pct	3:52344680:A:G	3	52344680	A	G	0.8357	-0.0268	0.0022	34.17	645550	+-	chrom3_13	3:49701298:G:A	BSN	LD_and_CADD_score	3:49521118:G:GT	0.669797	0.600418	missense_variant	6.83	FALSE
S_LDL_FC_pct	3:52344680:A:G	3	52344680	A	G	0.8357	-0.0226	0.0022	23.69	645417	+-	chrom3_13	3:49701298:G:A	BSN	LD_and_CADD_score	3:49521118:G:GT	0.669797	0.600418	missense_variant	6.83	FALSE
S_LDL_TG_pct	3:52344680:A:G	3	52344680	A	G	0.8357	0.0217	0.0022	22.32	645462	-+	chrom3_13	3:49701298:G:A	BSN	LD_and_CADD_score	3:49521118:G:GT	0.669797	0.600418	missense_variant	6.83	FALSE
XL_HDL_TG_pct	3:52344680:A:G	3	52344680	A	G	0.8356	0.0231	0.0021	27.13	645406	-+	chrom3_13	3:49701298:G:A	BSN	LD_and_CADD_score	3:49521118:G:GT	0.669797	0.600418	missense_variant	6.83	FALSE
L_HDL_C_pct	3:52344680:A:G	3	52344680	A	G	0.8356	-0.0249	0.0021	31.22	645433	+-	chrom3_13	3:49701298:G:A	BSN	LD_and_CADD_score	3:49521118:G:GT	0.669797	0.600418	missense_variant	6.83	FALSE
L_HDL_CE_pct	3:52344680:A:G	3	52344680	A	G	0.8356	-0.0252	0.0022	30.87	645425	+-	chrom3_13	3:49701298:G:A	BSN	LD_and_CADD_score	3:49521118:G:GT	0.669797	0.600418	missense_variant	6.83	FALSE
L_HDL_TG_pct	3:52344680:A:G	3	52344680	A	G	0.8356	0.0242	0.0021	29.38	645468	-+	chrom3_13	3:49701298:G:A	BSN	LD_and_CADD_score	3:49521118:G:GT	0.669797	0.600418	missense_variant	6.83	FALSE
M_HDL_C_pct	3:52344680:A:G	3	52344680	A	G	0.8357	-0.0288	0.0021	40.41	645558	+-	chrom3_13	3:49701298:G:A	BSN	LD_and_CADD_score	3:49521118:G:GT	0.669797	0.600418	missense_variant	6.83	FALSE
M_HDL_CE_pct	3:52344680:A:G	3	52344680	A	G	0.8357	-0.0278	0.0022	36.16	645554	+-	chrom3_13	3:49701298:G:A	BSN	LD_and_CADD_score	3:49521118:G:GT	0.669797	0.600418	missense_variant	6.83	FALSE
M_HDL_TG_pct	3:52344680:A:G	3	52344680	A	G	0.8357	0.0273	0.0021	36.15	645568	-+	chrom3_13	3:49701298:G:A	BSN	LD_and_CADD_score	3:49521118:G:GT	0.669797	0.600418	missense_variant	6.83	FALSE
S_HDL_C_pct	3:52344680:A:G	3	52344680	A	G	0.8357	-0.0199	0.0023	17.93	645575	+-	chrom3_13	3:49701298:G:A	BSN	LD_and_CADD_score	3:49521118:G:GT	0.669797	0.600418	missense_variant	6.83	FALSE
S_HDL_CE_pct	3:52344680:A:G	3	52344680	A	G	0.8357	-0.0172	0.0022	13.93	645523	+-	chrom3_13	3:49701298:G:A	BSN	LD_and_CADD_score	3:49521118:G:GT	0.669797	0.600418	missense_variant	6.83	FALSE
S_HDL_TG_pct	3:52344680:A:G	3	52344680	A	G	0.8357	0.0285	0.0021	40.11	645568	-+	chrom3_13	3:49701298:G:A	BSN	LD_and_CADD_score	3:49521118:G:GT	0.669797	0.600418	missense_variant	6.83	FALSE
XS_VLDL_C_pct	3:52371789:T:G	3	52371789	T	G	0.8316	-0.0218	0.0021	23.81	645572	+-	chrom3_13	3:49701298:G:A	BSN	LD_and_CADD_score	3:49521118:G:GT	0.669797	0.600418	missense_variant	6.83	FALSE
XS_VLDL_CE_pct	3:52371789:T:G	3	52371789	T	G	0.8316	-0.0227	0.0021	26.25	645579	+-	chrom3_13	3:49701298:G:A	BSN	LD_and_CADD_score	3:49521118:G:GT	0.669797	0.600418	missense_variant	6.83	FALSE
XS_VLDL_TG_pct	3:52371789:T:G	3	52371789	T	G	0.8316	0.0204	0.0021	20.85	645541	-+	chrom3_13	3:49701298:G:A	BSN	LD_and_CADD_score	3:49521118:G:GT	0.669797	0.600418	missense_variant	6.83	FALSE
XS_VLDL_P	3:52378540:G:C	3	52378540	C	G	0.0425	-0.0265	0.004	10.66	645717	+-	chrom3_13	3:49701298:G:A	BSN	LD_and_CADD_score	3:49521118:G:GT	0.669797	0.600418	missense_variant	6.83	FALSE
XS_VLDL_PL	3:52378540:G:C	3	52378540	C	G	0.0425	-0.0286	0.004	12.34	645732	+-	chrom3_13	3:49701298:G:A	BSN	LD_and_CADD_score	3:49521118:G:GT	0.669797	0.600418	missense_variant	6.83	FALSE
XS_VLDL_FC	3:52378540:G:C	3	52378540	C	G	0.0425	-0.0261	0.004	10.39	645729	+-	chrom3_13	3:49701298:G:A	BSN	LD_and_CADD_score	3:49521118:G:GT	0.669797	0.600418	missense_variant	6.83	FALSE
XS_VLDL_L	3:52378540:G:C	3	52378540	C	G	0.0425	-0.0269	0.0039	10.99	645634	--	chrom3_13	3:49701298:G:A	BSN	LD_and_CADD_score	3:49521118:G:GT	0.669797	0.600418	missense_variant	6.83	FALSE
M_VLDL_CE_pct	3:52431671:G:A	3	52431671	A	G	0.1658	0.0221	0.0021	24.1	645687	-+	chrom3_13	3:49701298:G:A	BSN	LD_and_CADD_score	3:49521118:G:GT	0.669797	0.600418	missense_variant	6.83	FALSE
S_VLDL_PL_pct	3:52431671:G:A	3	52431671	A	G	0.1658	0.0203	0.0022	19.97	645646	-+	chrom3_13	3:49701298:G:A	BSN	LD_and_CADD_score	3:49521118:G:GT	0.669797	0.600418	missense_variant	6.83	FALSE
S_VLDL_FC_pct	3:52431671:G:A	3	52431671	A	G	0.1658	0.0208	0.0022	21.05	645651	-+	chrom3_13	3:49701298:G:A	BSN	LD_and_CADD_score	3:49521118:G:GT	0.669797	0.600418	missense_variant	6.83	FALSE
IDL_C_pct	3:52431671:G:A	3	52431671	A	G	0.1657	0.0246	0.0022	28.93	645562	-+	chrom3_13	3:49701298:G:A	BSN	LD_and_CADD_score	3:49521118:G:GT	0.669797	0.600418	missense_variant	6.83	FALSE
IDL_CE_pct	3:52431671:G:A	3	52431671	A	G	0.1657	0.0223	0.0022	23.29	645578	++	chrom3_13	3:49701298:G:A	BSN	LD_and_CADD_score	3:49521118:G:GT	0.669797	0.600418	missense_variant	6.83	FALSE
L_LDL_FC_pct	3:52431671:G:A	3	52431671	A	G	0.1658	0.0269	0.0021	35.44	645524	-+	chrom3_13	3:49701298:G:A	BSN	LD_and_CADD_score	3:49521118:G:GT	0.669797	0.600418	missense_variant	6.83	FALSE
XL_HDL_CE_pct	3:52431671:G:A	3	52431671	A	G	0.1656	0.015	0.0023	10.14	645448	-+	chrom3_13	3:49701298:G:A	BSN	LD_and_CADD_score	3:49521118:G:GT	0.669797	0.600418	missense_variant	6.83	FALSE
XS_VLDL_PL_pct	3:52442354:G:C	3	52442354	C	G	0.1667	-0.0199	0.0022	18.12	645596	--	chrom3_13	3:49701298:G:A	BSN	LD_and_CADD_score	3:49521118:G:GT	0.669797	0.600418	missense_variant	6.83	FALSE
IDL_PL_pct	3:52442354:G:C	3	52442354	C	G	0.1667	-0.0146	0.0023	9.53	645591	--	chrom3_13	3:49701298:G:A	BSN	LD_and_CADD_score	3:49521118:G:GT	0.669797	0.600418	missense_variant	6.83	FALSE
IDL_TG_pct	3:52442354:G:C	3	52442354	C	G	0.1668	-0.0236	0.0022	27.24	645518	+-	chrom3_13	3:49701298:G:A	BSN	LD_and_CADD_score	3:49521118:G:GT	0.669797	0.600418	missense_variant	6.83	FALSE
VLDL_size	3:52501451:G:T	3	52501451	T	G	0.8307	0.0237	0.0021	29.14	645784	-+	chrom3_13	3:49701298:G:A	BSN	LD_and_CADD_score	3:49521118:G:GT	0.669797	0.600418	missense_variant	6.83	FALSE
XXL_VLDL_P	3:52501451:G:T	3	52501451	T	G	0.8307	0.0245	0.0022	28.61	645550	-+	chrom3_13	3:49701298:G:A	BSN	LD_and_CADD_score	3:49521118:G:GT	0.669797	0.600418	missense_variant	6.83	FALSE
XXL_VLDL_PL	3:52501451:G:T	3	52501451	T	G	0.8307	0.0255	0.0022	31.1	645551	-+	chrom3_13	3:49701298:G:A	BSN	LD_and_CADD_score	3:49521118:G:GT	0.669797	0.600418	missense_variant	6.83	FALSE
XXL_VLDL_CE	3:52501451:G:T	3	52501451	T	G	0.8307	0.0246	0.0022	29.06	645599	-+	chrom3_13	3:49701298:G:A	BSN	LD_and_CADD_score	3:49521118:G:GT	0.669797	0.600418	missense_variant	6.83	FALSE
XXL_VLDL_TG	3:52501451:G:T	3	52501451	T	G	0.8307	0.0235	0.0022	25.63	645545	-+	chrom3_13	3:49701298:G:A	BSN	LD_and_CADD_score	3:49521118:G:GT	0.669797	0.600418	missense_variant	6.83	FALSE
XL_VLDL_P	3:52501451:G:T	3	52501451	T	G	0.8307	0.0259	0.0021	32.91	645591	-+	chrom3_13	3:49701298:G:A	BSN	LD_and_CADD_score	3:49521118:G:GT	0.669797	0.600418	missense_variant	6.83	FALSE
XL_VLDL_PL	3:52501451:G:T	3	52501451	T	G	0.8307	0.026	0.0022	32.8	645609	-+	chrom3_13	3:49701298:G:A	BSN	LD_and_CADD_score	3:49521118:G:GT	0.669797	0.600418	missense_variant	6.83	FALSE
XL_VLDL_CE	3:52501451:G:T	3	52501451	T	G	0.8307	0.0231	0.0022	25.72	645699	-+	chrom3_13	3:49701298:G:A	BSN	LD_and_CADD_score	3:49521118:G:GT	0.669797	0.600418	missense_variant	6.83	FALSE
XL_VLDL_FC	3:52501451:G:T	3	52501451	T	G	0.8307	0.0258	0.0022	32.33	645618	-+	chrom3_13	3:49701298:G:A	BSN	LD_and_CADD_score	3:49521118:G:GT	0.669797	0.600418	missense_variant	6.83	FALSE
XL_VLDL_TG	3:52501451:G:T	3	52501451	T	G	0.8307	0.0259	0.0021	32.68	645625	-+	chrom3_13	3:49701298:G:A	BSN	LD_and_CADD_score	3:49521118:G:GT	0.669797	0.600418	missense_variant	6.83	FALSE
L_VLDL_P	3:52501451:G:T	3	52501451	T	G	0.8307	0.0258	0.0022	32.26	645607	-+	chrom3_13	3:49701298:G:A	BSN	LD_and_CADD_score	3:49521118:G:GT	0.669797	0.600418	missense_variant	6.83	FALSE
L_VLDL_PL	3:52501451:G:T	3	52501451	T	G	0.8307	0.0264	0.0021	34.02	645660	-+	chrom3_13	3:49701298:G:A	BSN	LD_and_CADD_score	3:49521118:G:GT	0.669797	0.600418	missense_variant	6.83	FALSE
L_VLDL_CE	3:52501451:G:T	3	52501451	T	G	0.8307	0.0238	0.0022	26.84	645712	-+	chrom3_13	3:49701298:G:A	BSN	LD_and_CADD_score	3:49521118:G:GT	0.669797	0.600418	missense_variant	6.83	FALSE
L_VLDL_FC	3:52501451:G:T	3	52501451	T	G	0.8307	0.0258	0.0021	32.64	645659	-+	chrom3_13	3:49701298:G:A	BSN	LD_and_CADD_score	3:49521118:G:GT	0.669797	0.600418	missense_variant	6.83	FALSE
L_VLDL_TG	3:52501451:G:T	3	52501451	T	G	0.8307	0.0246	0.0022	29.15	645679	-+	chrom3_13	3:49701298:G:A	BSN	LD_and_CADD_score	3:49521118:G:GT	0.669797	0.600418	missense_variant	6.83	FALSE
Omega_6_pct	3:52501451:G:T	3	52501451	T	G	0.8311	-0.0207	0.0022	20.1	657012	+-	chrom3_13	3:49701298:G:A	BSN	LD_and_CADD_score	3:49521118:G:GT	0.669797	0.600418	missense_variant	6.83	FALSE
PUFA_pct	3:52501451:G:T	3	52501451	T	G	0.8311	-0.0176	0.0022	14.43	657006	+-	chrom3_13	3:49701298:G:A	BSN	LD_and_CADD_score	3:49521118:G:GT	0.669797	0.600418	missense_variant	6.83	FALSE
XXL_VLDL_L	3:52501451:G:T	3	52501451	T	G	0.8307	0.0237	0.0022	26.59	645244	-+	chrom3_13	3:49701298:G:A	BSN	LD_and_CADD_score	3:49521118:G:GT	0.669797	0.600418	missense_variant	6.83	FALSE
XL_VLDL_L	3:52501451:G:T	3	52501451	T	G	0.8307	0.0259	0.0021	32.74	645452	-+	chrom3_13	3:49701298:G:A	BSN	LD_and_CADD_score	3:49521118:G:GT	0.669797	0.600418	missense_variant	6.83	FALSE
XL_VLDL_C	3:52501451:G:T	3	52501451	T	G	0.8307	0.0248	0.0022	29.76	645563	-+	chrom3_13	3:49701298:G:A	BSN	LD_and_CADD_score	3:49521118:G:GT	0.669797	0.600418	missense_variant	6.83	FALSE
L_VLDL_L	3:52501451:G:T	3	52501451	T	G	0.8307	0.0255	0.0022	31.55	645536	-+	chrom3_13	3:49701298:G:A	BSN	LD_and_CADD_score	3:49521118:G:GT	0.669797	0.600418	missense_variant	6.83	FALSE
L_VLDL_C	3:52501451:G:T	3	52501451	T	G	0.8307	0.0251	0.0022	30.27	645609	-+	chrom3_13	3:49701298:G:A	BSN	LD_and_CADD_score	3:49521118:G:GT	0.669797	0.600418	missense_variant	6.83	FALSE
M_LDL_CE_pct	3:52501451:G:T	3	52501451	T	G	0.8308	0.0199	0.0023	18.01	645587	-+	chrom3_13	3:49701298:G:A	BSN	LD_and_CADD_score	3:49521118:G:GT	0.669797	0.600418	missense_variant	6.83	FALSE
M_HDL_PL_pct	3:52501451:G:T	3	52501451	T	G	0.8307	0.0284	0.0021	39.62	645550	-+	chrom3_13	3:49701298:G:A	BSN	LD_and_CADD_score	3:49521118:G:GT	0.669797	0.600418	missense_variant	6.83	FALSE
M_VLDL_P	3:52532118:A:G	3	52532118	A	G	0.1929	-0.018	0.0021	17.16	645719	+-	chrom3_13	3:49701298:G:A	BSN	LD_and_CADD_score	3:49521118:G:GT	0.669797	0.600418	missense_variant	6.83	FALSE
M_VLDL_PL	3:52532118:A:G	3	52532118	A	G	0.1929	-0.0173	0.0021	16.01	645754	+-	chrom3_13	3:49701298:G:A	BSN	LD_and_CADD_score	3:49521118:G:GT	0.669797	0.600418	missense_variant	6.83	FALSE
M_VLDL_FC	3:52532118:A:G	3	52532118	A	G	0.1929	-0.0155	0.0021	12.94	645756	+-	chrom3_13	3:49701298:G:A	BSN	LD_and_CADD_score	3:49521118:G:GT	0.669797	0.600418	missense_variant	6.83	FALSE
S_VLDL_PL	3:52532118:A:G	3	52532118	A	G	0.1929	-0.018	0.0021	17.35	645745	--	chrom3_13	3:49701298:G:A	BSN	LD_and_CADD_score	3:49521118:G:GT	0.669797	0.600418	missense_variant	6.83	FALSE
S_VLDL_CE	3:52532118:A:G	3	52532118	A	G	0.1929	-0.018	0.0021	17.39	645755	--	chrom3_13	3:49701298:G:A	BSN	LD_and_CADD_score	3:49521118:G:GT	0.669797	0.600418	missense_variant	6.83	FALSE
VLDL_C	3:52532118:A:G	3	52532118	A	G	0.1929	-0.0185	0.0021	18.08	645405	--	chrom3_13	3:49701298:G:A	BSN	LD_and_CADD_score	3:49521118:G:GT	0.669797	0.600418	missense_variant	6.83	FALSE
VLDL_CE	3:52532118:A:G	3	52532118	A	G	0.1929	-0.0165	0.0021	14.53	645501	--	chrom3_13	3:49701298:G:A	BSN	LD_and_CADD_score	3:49521118:G:GT	0.669797	0.600418	missense_variant	6.83	FALSE
VLDL_FC	3:52532118:A:G	3	52532118	A	G	0.1929	-0.0203	0.0021	21.99	645423	--	chrom3_13	3:49701298:G:A	BSN	LD_and_CADD_score	3:49521118:G:GT	0.669797	0.600418	missense_variant	6.83	FALSE
M_VLDL_L	3:52532118:A:G	3	52532118	A	G	0.1929	-0.0194	0.0021	19.95	645646	+-	chrom3_13	3:49701298:G:A	BSN	LD_and_CADD_score	3:49521118:G:GT	0.669797	0.600418	missense_variant	6.83	FALSE
S_VLDL_C	3:52532118:A:G	3	52532118	A	G	0.1929	-0.0169	0.0021	15.32	645735	--	chrom3_13	3:49701298:G:A	BSN	LD_and_CADD_score	3:49521118:G:GT	0.669797	0.600418	missense_variant	6.83	FALSE
Omega_3_pct	3:52536514:G:A	3	52536514	A	G	0.3519	0.0106	0.0017	9.82	656957	++	chrom3_13	3:49701298:G:A	BSN	LD_and_CADD_score	3:49521118:G:GT	0.669797	0.600418	missense_variant	6.83	FALSE
ApoB	3:52537969:T:C	3	52537969	T	C	0.0716	-0.0194	0.0032	9.11	645786	--	chrom3_13	3:49701298:G:A	BSN	LD_and_CADD_score	3:49521118:G:GT	0.669797	0.600418	missense_variant	6.83	FALSE
S_VLDL_FC	3:52537969:T:C	3	52537969	T	C	0.0716	-0.0226	0.0032	11.86	645761	--	chrom3_13	3:49701298:G:A	BSN	LD_and_CADD_score	3:49521118:G:GT	0.669797	0.600418	missense_variant	6.83	FALSE
M_LDL_P	3:52537969:T:C	3	52537969	T	C	0.0716	-0.0205	0.0032	9.85	645764	+-	chrom3_13	3:49701298:G:A	BSN	LD_and_CADD_score	3:49521118:G:GT	0.669797	0.600418	missense_variant	6.83	FALSE
S_LDL_P	3:52537969:T:C	3	52537969	T	C	0.0716	-0.0206	0.0032	10.06	645747	+-	chrom3_13	3:49701298:G:A	BSN	LD_and_CADD_score	3:49521118:G:GT	0.669797	0.600418	missense_variant	6.83	FALSE
S_LDL_CE	3:52537969:T:C	3	52537969	T	C	0.0716	-0.0192	0.0032	8.79	645767	+-	chrom3_13	3:49701298:G:A	BSN	LD_and_CADD_score	3:49521118:G:GT	0.669797	0.600418	missense_variant	6.83	FALSE
LDL_P	3:52537969:T:C	3	52537969	T	C	0.0716	-0.0196	0.0032	9.22	645720	+-	chrom3_13	3:49701298:G:A	BSN	LD_and_CADD_score	3:49521118:G:GT	0.669797	0.600418	missense_variant	6.83	FALSE
ApoB_by_ApoA1	3:52551010:C:T	3	52551010	T	C	0.0771	-0.0275	0.003	19.15	645738	+-	chrom3_13	3:49701298:G:A	BSN	LD_and_CADD_score	3:49521118:G:GT	0.669797	0.600418	missense_variant	6.83	FALSE
DHA_pct	3:52551284:G:T	3	52551284	T	G	0.5648	0.0106	0.0017	9.84	656891	-+	chrom3_13	3:49701298:G:A	BSN	LD_and_CADD_score	3:49521118:G:GT	0.669797	0.600418	missense_variant	6.83	FALSE
Unsaturation	3:52555316:G:A	3	52555316	A	G	0.5612	0.0131	0.0016	15.62	657198	-+	chrom3_13	3:49701298:G:A	BSN	LD_and_CADD_score	3:49521118:G:GT	0.669797	0.600418	missense_variant	6.83	FALSE
MUFA_pct	3:52555316:G:A	3	52555316	A	G	0.5612	-0.0154	0.0016	21.45	657007	+-	chrom3_13	3:49701298:G:A	BSN	LD_and_CADD_score	3:49521118:G:GT	0.669797	0.600418	missense_variant	6.83	FALSE
PUFA_by_MUFA	3:52555316:G:A	3	52555316	A	G	0.5612	0.015	0.0016	19.9	657033	-+	chrom3_13	3:49701298:G:A	BSN	LD_and_CADD_score	3:49521118:G:GT	0.669797	0.600418	missense_variant	6.83	FALSE
S_VLDL_C_pct	3:52558008:T:C	3	52558008	T	C	0.4384	-0.0139	0.0016	16.46	645652	--	chrom3_13	3:49701298:G:A	BSN	LD_and_CADD_score	3:49521118:G:GT	0.669797	0.600418	missense_variant	6.83	FALSE
S_VLDL_TG_pct	3:52558008:T:C	3	52558008	T	C	0.4383	0.0143	0.0016	17.59	645653	++	chrom3_13	3:49701298:G:A	BSN	LD_and_CADD_score	3:49521118:G:GT	0.669797	0.600418	missense_variant	6.83	FALSE
IDL_FC_pct	3:52558008:T:C	3	52558008	T	C	0.4384	-0.012	0.0017	11.67	645526	--	chrom3_13	3:49701298:G:A	BSN	LD_and_CADD_score	3:49521118:G:GT	0.669797	0.600418	missense_variant	6.83	FALSE
M_LDL_TG_pct	3:52558008:T:C	3	52558008	T	C	0.4384	0.0127	0.0016	14.22	645470	++	chrom3_13	3:49701298:G:A	BSN	LD_and_CADD_score	3:49521118:G:GT	0.669797	0.600418	missense_variant	6.83	FALSE
M_VLDL_C_pct	3:52568805:G:T	3	52568805	T	G	0.5613	0.0156	0.0016	21.95	645685	++	chrom3_13	3:49701298:G:A	BSN	LD_and_CADD_score	3:49521118:G:GT	0.669797	0.600418	missense_variant	6.83	FALSE
M_VLDL_FC_pct	3:52568805:G:T	3	52568805	T	G	0.5613	0.0143	0.0016	18.13	645638	++	chrom3_13	3:49701298:G:A	BSN	LD_and_CADD_score	3:49521118:G:GT	0.669797	0.600418	missense_variant	6.83	FALSE
M_VLDL_TG_pct	3:52568805:G:T	3	52568805	T	G	0.5613	-0.0152	0.0016	20.55	645667	--	chrom3_13	3:49701298:G:A	BSN	LD_and_CADD_score	3:49521118:G:GT	0.669797	0.600418	missense_variant	6.83	FALSE
Creatinine	3:52572447:A:G	3	52572447	A	G	0.5151	0.0144	0.0014	23.39	642020	++	chrom3_13	3:49701298:G:A	BSN	LD_and_CADD_score	3:49521118:G:GT	0.669797	0.600418	missense_variant	6.83	FALSE
XS_VLDL_FC_pct	3:52572447:A:G	3	52572447	A	G	0.515	-0.0111	0.0017	10.37	645551	--	chrom3_13	3:49701298:G:A	BSN	LD_and_CADD_score	3:49521118:G:GT	0.669797	0.600418	missense_variant	6.83	FALSE
M_LDL_CE	3:52835514:G:A	3	52835514	A	G	0.1021	-0.0163	0.0027	8.83	645784	--	chrom3_13	3:49701298:G:A	BSN	LD_and_CADD_score	3:49521118:G:GT	0.669797	0.600418	missense_variant	6.83	FALSE
M_LDL_C_pct	3:52870324:T:C	3	52870324	T	C	0.7505	0.0123	0.002	9.29	645495	++	chrom3_13	3:49701298:G:A	BSN	LD_and_CADD_score	3:49521118:G:GT	0.669797	0.600418	missense_variant	6.83	FALSE
S_LDL_C_pct	3:52870324:T:C	3	52870324	T	C	0.7506	0.0153	0.002	13.82	645498	++	chrom3_13	3:49701298:G:A	BSN	LD_and_CADD_score	3:49521118:G:GT	0.669797	0.600418	missense_variant	6.83	FALSE
M_HDL_CE	3:56382661:G:T	3	56382661	T	G	0.2988	0.0106	0.0017	9.66	645792	++	chrom3_14	3:56849749:T:C	ARHGEF3	physical_distance						FALSE
HDL_C	3:56382661:G:T	3	56382661	T	G	0.2991	0.0096	0.0016	8.65	645635	++	chrom3_14	3:56849749:T:C	ARHGEF3	physical_distance						FALSE
HDL_CE	3:56382661:G:T	3	56382661	T	G	0.299	0.0098	0.0016	8.92	645695	++	chrom3_14	3:56849749:T:C	ARHGEF3	physical_distance						FALSE
M_HDL_C	3:56382661:G:T	3	56382661	T	G	0.2988	0.0105	0.0017	9.48	645772	++	chrom3_14	3:56849749:T:C	ARHGEF3	physical_distance						FALSE
ApoA1	3:56388799:C:G	3	56388799	C	G	0.6875	-0.0099	0.0016	8.76	645788	--	chrom3_14	3:56849749:T:C	ARHGEF3	physical_distance						FALSE
M_HDL_P	3:56388799:C:G	3	56388799	C	G	0.6875	-0.01	0.0017	8.77	645774	--	chrom3_14	3:56849749:T:C	ARHGEF3	physical_distance						FALSE
S_HDL_P	3:56721540:C:G	3	56721540	C	G	0.6681	-0.0155	0.0021	12.49	460427	--	chrom3_14	3:56849749:T:C	ARHGEF3	physical_distance						FALSE
S_HDL_FC	3:56721540:C:G	3	56721540	C	G	0.6687	-0.0153	0.0021	12.72	460417	--	chrom3_14	3:56849749:T:C	ARHGEF3	physical_distance						FALSE
Total_P	3:56721540:C:G	3	56721540	C	G	0.6694	-0.0137	0.002	11.26	459899	--	chrom3_14	3:56849749:T:C	ARHGEF3	physical_distance						FALSE
S_HDL_L	3:56721540:C:G	3	56721540	C	G	0.6683	-0.0133	0.0021	9.51	460268	--	chrom3_14	3:56849749:T:C	ARHGEF3	physical_distance						FALSE
S_LDL_C_pct	3:56733070:T:C	3	56733070	T	C	0.6766	-0.0129	0.0018	11.75	645498	--	chrom3_14	3:56849749:T:C	ARHGEF3	physical_distance						FALSE
IDL_TG_pct	3:56733094:T:C	3	56733094	T	C	0.5738	0.01	0.0016	9	645518	++	chrom3_14	3:56849749:T:C	ARHGEF3	physical_distance						FALSE
L_LDL_TG_pct	3:56733094:T:C	3	56733094	T	C	0.5734	0.0105	0.0017	9.73	645491	++	chrom3_14	3:56849749:T:C	ARHGEF3	physical_distance						FALSE
M_LDL_TG_pct	3:56733094:T:C	3	56733094	T	C	0.5734	0.0104	0.0017	9.35	645470	++	chrom3_14	3:56849749:T:C	ARHGEF3	physical_distance						FALSE
XL_HDL_CE_pct	3:56733094:T:C	3	56733094	T	C	0.5727	-0.0122	0.0017	11.77	645448	--	chrom3_14	3:56849749:T:C	ARHGEF3	physical_distance						FALSE
S_HDL_CE	3:56733384:G:A	3	56733384	A	G	0.3237	0.013	0.0018	12.32	645752	++	chrom3_14	3:56849749:T:C	ARHGEF3	physical_distance						FALSE
S_HDL_C	3:56733384:G:A	3	56733384	A	G	0.3237	0.0135	0.0018	13.08	645725	++	chrom3_14	3:56849749:T:C	ARHGEF3	physical_distance						FALSE
HDL_P	3:56742474:G:A	3	56742474	A	G	0.2813	0.0115	0.0018	10.15	645680	++	chrom3_14	3:56849749:T:C	ARHGEF3	physical_distance						FALSE
XS_VLDL_PL_pct	3:56774215:C:CA	3	56774215	CA	C	0.3251	-0.016	0.0018	18.73	645596	--	chrom3_14	3:56849749:T:C	ARHGEF3	physical_distance						FALSE
IDL_PL_pct	3:56774215:C:CA	3	56774215	CA	C	0.325	-0.0109	0.0018	8.69	645591	--	chrom3_14	3:56849749:T:C	ARHGEF3	physical_distance						FALSE
IDL_C_pct	3:56774215:C:CA	3	56774215	CA	C	0.3248	0.0119	0.0017	11.47	645562	++	chrom3_14	3:56849749:T:C	ARHGEF3	physical_distance						FALSE
IDL_CE_pct	3:56774215:C:CA	3	56774215	CA	C	0.3249	0.0115	0.0017	10.45	645578	++	chrom3_14	3:56849749:T:C	ARHGEF3	physical_distance						FALSE
Gln	3:56849749:T:C	3	56849749	T	C	0.3888	0.0116	0.0017	10.75	657229	-+	chrom3_14	3:56849749:T:C	ARHGEF3	physical_distance						FALSE
Glucose	3:56849749:T:C	3	56849749	T	C	0.3867	-0.0128	0.0018	12.35	637264	--	chrom3_14	3:56849749:T:C	ARHGEF3	physical_distance						FALSE
Lactate	3:56849749:T:C	3	56849749	T	C	0.3891	0.0121	0.0018	11.11	657144	-+	chrom3_14	3:56849749:T:C	ARHGEF3	physical_distance						FALSE
Pyruvate	3:56849749:T:C	3	56849749	T	C	0.3889	-0.0308	0.0018	67.88	657120	--	chrom3_14	3:56849749:T:C	ARHGEF3	physical_distance						FALSE
XXL_VLDL_P	3:57490816:C:T	3	57490816	T	C	0.2797	-0.0114	0.0018	9.64	645550	+-	chrom3_14	3:56849749:T:C	ARHGEF3	physical_distance						FALSE
XXL_VLDL_PL	3:57490816:C:T	3	57490816	T	C	0.2797	-0.0117	0.0018	10.11	645551	+-	chrom3_14	3:56849749:T:C	ARHGEF3	physical_distance						FALSE
XXL_VLDL_CE	3:57490816:C:T	3	57490816	T	C	0.2797	-0.0117	0.0018	10.1	645599	+-	chrom3_14	3:56849749:T:C	ARHGEF3	physical_distance						FALSE
XXL_VLDL_FC	3:57490816:C:T	3	57490816	T	C	0.2797	-0.0122	0.0018	10.79	645557	--	chrom3_14	3:56849749:T:C	ARHGEF3	physical_distance						FALSE
XXL_VLDL_L	3:57490816:C:T	3	57490816	T	C	0.2797	-0.0117	0.0018	10	645244	--	chrom3_14	3:56849749:T:C	ARHGEF3	physical_distance						FALSE
XXL_VLDL_C	3:57490816:C:T	3	57490816	T	C	0.2797	-0.0119	0.0018	10.5	645387	+-	chrom3_14	3:56849749:T:C	ARHGEF3	physical_distance						FALSE
M_LDL_FC_pct	3:57490816:C:T	3	57490816	T	C	0.2796	0.0117	0.0018	10.26	645550	-+	chrom3_14	3:56849749:T:C	ARHGEF3	physical_distance						FALSE
S_LDL_FC_pct	3:57490816:C:T	3	57490816	T	C	0.2796	0.0116	0.0018	9.77	645417	++	chrom3_14	3:56849749:T:C	ARHGEF3	physical_distance						FALSE
M_HDL_PL_pct	3:57490816:C:T	3	57490816	T	C	0.2796	-0.0124	0.0018	11.59	645550	--	chrom3_14	3:56849749:T:C	ARHGEF3	physical_distance						FALSE
M_HDL_C_pct	3:57490816:C:T	3	57490816	T	C	0.2795	0.0115	0.0018	10.28	645558	++	chrom3_14	3:56849749:T:C	ARHGEF3	physical_distance						FALSE
M_HDL_CE_pct	3:57490816:C:T	3	57490816	T	C	0.2797	0.0113	0.0018	9.56	645554	++	chrom3_14	3:56849749:T:C	ARHGEF3	physical_distance						FALSE
XS_VLDL_TG_pct	3:58287620:C:T	3	58287620	T	C	0.0827	0.0175	0.0029	8.76	645541	++	chrom3_14	3:56849749:T:C	ARHGEF3	physical_distance						FALSE
L_HDL_PL_pct	3:58287620:C:T	3	58287620	T	C	0.0827	0.0196	0.003	10.34	645471	++	chrom3_14	3:56849749:T:C	ARHGEF3	physical_distance						FALSE
S_HDL_PL_pct	3:58287620:C:T	3	58287620	T	C	0.0827	0.0218	0.003	12.67	645600	++	chrom3_14	3:56849749:T:C	ARHGEF3	physical_distance						FALSE
Clinical_LDL_C	3:58325734:G:A	3	58325734	A	G	0.0869	-0.0278	0.0029	20.98	645769	--	chrom3_14	3:56849749:T:C	ARHGEF3	physical_distance						FALSE
Sphingomyelins	3:58325734:G:A	3	58325734	A	G	0.0869	-0.0257	0.0028	19.61	657191	+-	chrom3_14	3:56849749:T:C	ARHGEF3	physical_distance						FALSE
M_VLDL_CE	3:58325734:G:A	3	58325734	A	G	0.0869	-0.0282	0.0029	21.16	645775	--	chrom3_14	3:56849749:T:C	ARHGEF3	physical_distance						FALSE
IDL_P	3:58325734:G:A	3	58325734	A	G	0.0869	-0.0252	0.0029	17.68	645752	--	chrom3_14	3:56849749:T:C	ARHGEF3	physical_distance						FALSE
IDL_CE	3:58325734:G:A	3	58325734	A	G	0.0869	-0.0238	0.0028	16.32	645787	--	chrom3_14	3:56849749:T:C	ARHGEF3	physical_distance						FALSE
IDL_FC	3:58325734:G:A	3	58325734	A	G	0.0869	-0.0265	0.0028	20.01	645772	--	chrom3_14	3:56849749:T:C	ARHGEF3	physical_distance						FALSE
L_LDL_P	3:58325734:G:A	3	58325734	A	G	0.0869	-0.0279	0.0029	21.2	645759	--	chrom3_14	3:56849749:T:C	ARHGEF3	physical_distance						FALSE
L_LDL_PL	3:58325734:G:A	3	58325734	A	G	0.0869	-0.0269	0.0029	19.75	645786	--	chrom3_14	3:56849749:T:C	ARHGEF3	physical_distance						FALSE
L_LDL_CE	3:58325734:G:A	3	58325734	A	G	0.0869	-0.0277	0.0029	20.93	645780	--	chrom3_14	3:56849749:T:C	ARHGEF3	physical_distance						FALSE
L_LDL_FC	3:58325734:G:A	3	58325734	A	G	0.0869	-0.0277	0.0029	21.12	645771	--	chrom3_14	3:56849749:T:C	ARHGEF3	physical_distance						FALSE
M_LDL_PL	3:58325734:G:A	3	58325734	A	G	0.0869	-0.0248	0.0029	16.87	645785	--	chrom3_14	3:56849749:T:C	ARHGEF3	physical_distance						FALSE
M_LDL_FC	3:58325734:G:A	3	58325734	A	G	0.0869	-0.0277	0.0029	20.64	645783	--	chrom3_14	3:56849749:T:C	ARHGEF3	physical_distance						FALSE
S_LDL_PL	3:58325734:G:A	3	58325734	A	G	0.0869	-0.0289	0.0029	23.41	645762	--	chrom3_14	3:56849749:T:C	ARHGEF3	physical_distance						FALSE
S_LDL_CE	3:58325734:G:A	3	58325734	A	G	0.0869	-0.0241	0.0029	15.98	645767	--	chrom3_14	3:56849749:T:C	ARHGEF3	physical_distance						FALSE
S_LDL_FC	3:58325734:G:A	3	58325734	A	G	0.0869	-0.0282	0.0029	21.73	645778	--	chrom3_14	3:56849749:T:C	ARHGEF3	physical_distance						FALSE
Total_C	3:58325734:G:A	3	58325734	A	G	0.0869	-0.0262	0.0029	19.3	645268	--	chrom3_14	3:56849749:T:C	ARHGEF3	physical_distance						FALSE
LDL_C	3:58325734:G:A	3	58325734	A	G	0.0869	-0.0274	0.0029	20.41	645728	--	chrom3_14	3:56849749:T:C	ARHGEF3	physical_distance						FALSE
LDL_PL	3:58325734:G:A	3	58325734	A	G	0.0869	-0.027	0.0029	19.97	645748	--	chrom3_14	3:56849749:T:C	ARHGEF3	physical_distance						FALSE
Total_CE	3:58325734:G:A	3	58325734	A	G	0.0869	-0.0257	0.0029	18.59	645404	--	chrom3_14	3:56849749:T:C	ARHGEF3	physical_distance						FALSE
LDL_CE	3:58325734:G:A	3	58325734	A	G	0.0869	-0.0267	0.0029	19.39	645744	--	chrom3_14	3:56849749:T:C	ARHGEF3	physical_distance						FALSE
LDL_FC	3:58325734:G:A	3	58325734	A	G	0.0869	-0.0281	0.0029	21.53	645753	--	chrom3_14	3:56849749:T:C	ARHGEF3	physical_distance						FALSE
LDL_L	3:58325734:G:A	3	58325734	A	G	0.0869	-0.0269	0.0029	19.79	645522	--	chrom3_14	3:56849749:T:C	ARHGEF3	physical_distance						FALSE
ApoB_by_ApoA1	3:58325734:G:A	3	58325734	A	G	0.0869	-0.0216	0.0028	13.55	645738	--	chrom3_14	3:56849749:T:C	ARHGEF3	physical_distance						FALSE
IDL_L	3:58325734:G:A	3	58325734	A	G	0.0869	-0.025	0.0028	18.05	645652	--	chrom3_14	3:56849749:T:C	ARHGEF3	physical_distance						FALSE
IDL_C	3:58325734:G:A	3	58325734	A	G	0.0869	-0.0247	0.0028	17.48	645761	--	chrom3_14	3:56849749:T:C	ARHGEF3	physical_distance						FALSE
L_LDL_L	3:58325734:G:A	3	58325734	A	G	0.0869	-0.0275	0.0029	20.66	645653	--	chrom3_14	3:56849749:T:C	ARHGEF3	physical_distance						FALSE
L_LDL_C	3:58325734:G:A	3	58325734	A	G	0.0869	-0.0279	0.0029	21.3	645746	--	chrom3_14	3:56849749:T:C	ARHGEF3	physical_distance						FALSE
M_LDL_L	3:58325734:G:A	3	58325734	A	G	0.0869	-0.0243	0.0029	16.13	645653	--	chrom3_14	3:56849749:T:C	ARHGEF3	physical_distance						FALSE
M_LDL_C	3:58325734:G:A	3	58325734	A	G	0.0869	-0.0247	0.0029	16.55	645766	--	chrom3_14	3:56849749:T:C	ARHGEF3	physical_distance						FALSE
S_LDL_L	3:58325734:G:A	3	58325734	A	G	0.0869	-0.0262	0.0029	18.9	645592	--	chrom3_14	3:56849749:T:C	ARHGEF3	physical_distance						FALSE
S_LDL_C	3:58325734:G:A	3	58325734	A	G	0.0869	-0.026	0.0029	18.44	645752	--	chrom3_14	3:56849749:T:C	ARHGEF3	physical_distance						FALSE
M_VLDL_PL_pct	3:58325734:G:A	3	58325734	A	G	0.0869	-0.0205	0.0029	11.81	645589	+-	chrom3_14	3:56849749:T:C	ARHGEF3	physical_distance						FALSE
M_VLDL_FC_pct	3:58325734:G:A	3	58325734	A	G	0.0869	-0.021	0.0029	12.47	645638	+-	chrom3_14	3:56849749:T:C	ARHGEF3	physical_distance						FALSE
M_VLDL_TG_pct	3:58325734:G:A	3	58325734	A	G	0.0869	0.0172	0.0029	8.69	645667	-+	chrom3_14	3:56849749:T:C	ARHGEF3	physical_distance						FALSE
S_VLDL_PL_pct	3:58325734:G:A	3	58325734	A	G	0.0869	-0.0193	0.0029	10.66	645646	--	chrom3_14	3:56849749:T:C	ARHGEF3	physical_distance						FALSE
S_VLDL_C_pct	3:58325734:G:A	3	58325734	A	G	0.0869	-0.0191	0.0029	10.05	645652	+-	chrom3_14	3:56849749:T:C	ARHGEF3	physical_distance						FALSE
S_VLDL_FC_pct	3:58325734:G:A	3	58325734	A	G	0.0869	-0.0192	0.0029	10.66	645651	--	chrom3_14	3:56849749:T:C	ARHGEF3	physical_distance						FALSE
S_VLDL_TG_pct	3:58325734:G:A	3	58325734	A	G	0.0869	0.0195	0.0029	10.54	645653	-+	chrom3_14	3:56849749:T:C	ARHGEF3	physical_distance						FALSE
XS_VLDL_FC_pct	3:58325734:G:A	3	58325734	A	G	0.0869	-0.0254	0.003	16.12	645551	--	chrom3_14	3:56849749:T:C	ARHGEF3	physical_distance						FALSE
L_LDL_C_pct	3:58325734:G:A	3	58325734	A	G	0.0869	-0.0211	0.003	12.01	645476	--	chrom3_14	3:56849749:T:C	ARHGEF3	physical_distance						FALSE
S_HDL_FC_pct	3:58325734:G:A	3	58325734	A	G	0.0869	-0.019	0.0027	11.67	645474	--	chrom3_14	3:56849749:T:C	ARHGEF3	physical_distance						FALSE
Val	3:58376639:C:A	3	58376639	A	C	0.7734	0.0132	0.002	10.67	657172	++	chrom3_14	3:56849749:T:C	ARHGEF3	physical_distance						FALSE
Ala	3:58408765:T:C	3	58408765	T	C	0.2273	0.0131	0.002	10.01	657135	++	chrom3_14	3:56849749:T:C	ARHGEF3	physical_distance						FALSE
M_LDL_C_pct	3:58440236:T:C	3	58440236	T	C	0.3103	-0.0113	0.0018	9.12	645495	--	chrom3_14	3:56849749:T:C	ARHGEF3	physical_distance						FALSE
Phosphoglyc	3:58463689:TC:T	3	58463689	T	TC	0.6032	0.0101	0.0016	9.41	657185	++	chrom3_14	3:56849749:T:C	ARHGEF3	physical_distance						FALSE
Cholines	3:58463689:TC:T	3	58463689	T	TC	0.6032	0.0107	0.0016	10.59	657187	++	chrom3_14	3:56849749:T:C	ARHGEF3	physical_distance						FALSE
Phosphatidylc	3:58463689:TC:T	3	58463689	T	TC	0.6031	0.0099	0.0016	9.27	657191	++	chrom3_14	3:56849749:T:C	ARHGEF3	physical_distance						FALSE
ApoB	3:58463689:TC:T	3	58463689	T	TC	0.6013	0.0155	0.0017	20.09	645786	++	chrom3_14	3:56849749:T:C	ARHGEF3	physical_distance						FALSE
Omega_6	3:58463689:TC:T	3	58463689	T	TC	0.6035	0.0131	0.0017	14.51	657165	++	chrom3_14	3:56849749:T:C	ARHGEF3	physical_distance						FALSE
SFA	3:58463689:TC:T	3	58463689	T	TC	0.6035	0.0115	0.0017	10.95	657151	++	chrom3_14	3:56849749:T:C	ARHGEF3	physical_distance						FALSE
LA	3:58463689:TC:T	3	58463689	T	TC	0.6035	0.0131	0.0017	14.23	657178	++	chrom3_14	3:56849749:T:C	ARHGEF3	physical_distance						FALSE
GlycA	3:58463689:TC:T	3	58463689	T	TC	0.6038	0.0121	0.0017	12.01	657263	++	chrom3_14	3:56849749:T:C	ARHGEF3	physical_distance						FALSE
XL_VLDL_CE	3:58463689:TC:T	3	58463689	T	TC	0.6012	0.011	0.0016	10.71	645699	-+	chrom3_14	3:56849749:T:C	ARHGEF3	physical_distance						FALSE
L_VLDL_CE	3:58463689:TC:T	3	58463689	T	TC	0.6013	0.0128	0.0017	13.96	645712	++	chrom3_14	3:56849749:T:C	ARHGEF3	physical_distance						FALSE
M_VLDL_P	3:58463689:TC:T	3	58463689	T	TC	0.6014	0.0147	0.0017	18	645719	++	chrom3_14	3:56849749:T:C	ARHGEF3	physical_distance						FALSE
M_VLDL_PL	3:58463689:TC:T	3	58463689	T	TC	0.6014	0.0151	0.0017	18.97	645754	++	chrom3_14	3:56849749:T:C	ARHGEF3	physical_distance						FALSE
M_VLDL_FC	3:58463689:TC:T	3	58463689	T	TC	0.6014	0.0164	0.0017	21.94	645756	++	chrom3_14	3:56849749:T:C	ARHGEF3	physical_distance						FALSE
S_VLDL_P	3:58463689:TC:T	3	58463689	T	TC	0.6012	0.0125	0.0016	13.64	645713	++	chrom3_14	3:56849749:T:C	ARHGEF3	physical_distance						FALSE
S_VLDL_PL	3:58463689:TC:T	3	58463689	T	TC	0.6014	0.0148	0.0017	18.42	645745	++	chrom3_14	3:56849749:T:C	ARHGEF3	physical_distance						FALSE
S_VLDL_CE	3:58463689:TC:T	3	58463689	T	TC	0.6013	0.0145	0.0017	17.75	645755	++	chrom3_14	3:56849749:T:C	ARHGEF3	physical_distance						FALSE
S_VLDL_FC	3:58463689:TC:T	3	58463689	T	TC	0.6014	0.0157	0.0017	20.48	645761	++	chrom3_14	3:56849749:T:C	ARHGEF3	physical_distance						FALSE
XS_VLDL_P	3:58463689:TC:T	3	58463689	T	TC	0.6013	0.0156	0.0016	21.17	645717	++	chrom3_14	3:56849749:T:C	ARHGEF3	physical_distance						FALSE
XS_VLDL_PL	3:58463689:TC:T	3	58463689	T	TC	0.6013	0.0153	0.0016	20.45	645732	++	chrom3_14	3:56849749:T:C	ARHGEF3	physical_distance						FALSE
XS_VLDL_CE	3:58463689:TC:T	3	58463689	T	TC	0.6012	0.0162	0.0016	22.95	645761	++	chrom3_14	3:56849749:T:C	ARHGEF3	physical_distance						FALSE
XS_VLDL_FC	3:58463689:TC:T	3	58463689	T	TC	0.6013	0.0166	0.0016	23.87	645729	++	chrom3_14	3:56849749:T:C	ARHGEF3	physical_distance						FALSE
IDL_PL	3:58463689:TC:T	3	58463689	T	TC	0.6011	0.0151	0.0016	20.27	645759	++	chrom3_14	3:56849749:T:C	ARHGEF3	physical_distance						FALSE
M_LDL_P	3:58463689:TC:T	3	58463689	T	TC	0.6015	0.0142	0.0017	16.79	645764	++	chrom3_14	3:56849749:T:C	ARHGEF3	physical_distance						FALSE
M_LDL_CE	3:58463689:TC:T	3	58463689	T	TC	0.6015	0.0133	0.0017	14.75	645784	++	chrom3_14	3:56849749:T:C	ARHGEF3	physical_distance						FALSE
S_LDL_P	3:58463689:TC:T	3	58463689	T	TC	0.6014	0.0149	0.0017	18.6	645747	-+	chrom3_14	3:56849749:T:C	ARHGEF3	physical_distance						FALSE
XL_HDL_TG	3:58463689:TC:T	3	58463689	T	TC	0.6012	0.0099	0.0017	8.64	645665	++	chrom3_14	3:56849749:T:C	ARHGEF3	physical_distance						FALSE
non_HDL_C	3:58463689:TC:T	3	58463689	T	TC	0.6013	0.0152	0.0017	19.33	645268	++	chrom3_14	3:56849749:T:C	ARHGEF3	physical_distance						FALSE
Remnant_C	3:58463689:TC:T	3	58463689	T	TC	0.6013	0.0161	0.0017	21.5	645266	++	chrom3_14	3:56849749:T:C	ARHGEF3	physical_distance						FALSE
VLDL_C	3:58463689:TC:T	3	58463689	T	TC	0.6013	0.0152	0.0017	19.19	645405	++	chrom3_14	3:56849749:T:C	ARHGEF3	physical_distance						FALSE
Total_PL	3:58463689:TC:T	3	58463689	T	TC	0.6012	0.0129	0.0016	14.73	645346	++	chrom3_14	3:56849749:T:C	ARHGEF3	physical_distance						FALSE
VLDL_PL	3:58463689:TC:T	3	58463689	T	TC	0.6012	0.0128	0.0017	13.95	645412	++	chrom3_14	3:56849749:T:C	ARHGEF3	physical_distance						FALSE
VLDL_CE	3:58463689:TC:T	3	58463689	T	TC	0.6013	0.0157	0.0017	20.42	645501	++	chrom3_14	3:56849749:T:C	ARHGEF3	physical_distance						FALSE
Total_FC	3:58463689:TC:T	3	58463689	T	TC	0.6013	0.0157	0.0016	20.79	645324	++	chrom3_14	3:56849749:T:C	ARHGEF3	physical_distance						FALSE
VLDL_FC	3:58463689:TC:T	3	58463689	T	TC	0.6013	0.014	0.0017	16.51	645423	++	chrom3_14	3:56849749:T:C	ARHGEF3	physical_distance						FALSE
Total_L	3:58463689:TC:T	3	58463689	T	TC	0.6013	0.0146	0.0017	17.62	645097	++	chrom3_14	3:56849749:T:C	ARHGEF3	physical_distance						FALSE
VLDL_L	3:58463689:TC:T	3	58463689	T	TC	0.6012	0.0112	0.0017	10.96	645298	-+	chrom3_14	3:56849749:T:C	ARHGEF3	physical_distance						FALSE
VLDL_P	3:58463689:TC:T	3	58463689	T	TC	0.6012	0.0141	0.0017	16.86	645382	++	chrom3_14	3:56849749:T:C	ARHGEF3	physical_distance						FALSE
LDL_P	3:58463689:TC:T	3	58463689	T	TC	0.6013	0.0153	0.0017	19.65	645720	++	chrom3_14	3:56849749:T:C	ARHGEF3	physical_distance						FALSE
Total_FA	3:58463689:TC:T	3	58463689	T	TC	0.6034	0.0121	0.0017	12.46	656898	++	chrom3_14	3:56849749:T:C	ARHGEF3	physical_distance						FALSE
PUFA	3:58463689:TC:T	3	58463689	T	TC	0.6033	0.0131	0.0016	14.96	657028	++	chrom3_14	3:56849749:T:C	ARHGEF3	physical_distance						FALSE
XL_VLDL_C	3:58463689:TC:T	3	58463689	T	TC	0.6011	0.0103	0.0016	9.39	645563	-+	chrom3_14	3:56849749:T:C	ARHGEF3	physical_distance						FALSE
L_VLDL_C	3:58463689:TC:T	3	58463689	T	TC	0.6012	0.0111	0.0016	10.86	645609	++	chrom3_14	3:56849749:T:C	ARHGEF3	physical_distance						FALSE
M_VLDL_L	3:58463689:TC:T	3	58463689	T	TC	0.6014	0.0135	0.0017	15.24	645646	++	chrom3_14	3:56849749:T:C	ARHGEF3	physical_distance						FALSE
M_VLDL_C	3:58463689:TC:T	3	58463689	T	TC	0.6014	0.0164	0.0017	21.93	645736	++	chrom3_14	3:56849749:T:C	ARHGEF3	physical_distance						FALSE
S_VLDL_L	3:58463689:TC:T	3	58463689	T	TC	0.6012	0.0129	0.0016	14.21	645645	++	chrom3_14	3:56849749:T:C	ARHGEF3	physical_distance						FALSE
S_VLDL_C	3:58463689:TC:T	3	58463689	T	TC	0.6014	0.0151	0.0017	19.07	645735	++	chrom3_14	3:56849749:T:C	ARHGEF3	physical_distance						FALSE
XS_VLDL_L	3:58463689:TC:T	3	58463689	T	TC	0.6012	0.0157	0.0016	21.47	645634	++	chrom3_14	3:56849749:T:C	ARHGEF3	physical_distance						FALSE
XS_VLDL_C	3:58463689:TC:T	3	58463689	T	TC	0.6012	0.0166	0.0016	23.84	645703	++	chrom3_14	3:56849749:T:C	ARHGEF3	physical_distance						FALSE
XL_VLDL_PL_pct	3:58463689:TC:T	3	58463689	T	TC	0.6016	0.0128	0.0017	12.72	645011	-+	chrom3_14	3:56849749:T:C	ARHGEF3	physical_distance						FALSE
L_HDL_P	3:62462818:C:T	3	62462818	T	C	0.6808	-0.0095	0.0015	9.21	645758	--	chrom3_15	3:62482888:C:T	CADPS	physical_distance						FALSE
L_HDL_CE	3:62462818:C:T	3	62462818	T	C	0.6808	-0.0097	0.0015	9.54	645794	--	chrom3_15	3:62482888:C:T	CADPS	physical_distance						FALSE
L_HDL_L	3:62462818:C:T	3	62462818	T	C	0.6808	-0.0091	0.0015	8.62	645652	--	chrom3_15	3:62482888:C:T	CADPS	physical_distance						FALSE
L_HDL_C	3:62462818:C:T	3	62462818	T	C	0.6808	-0.0095	0.0015	9.27	645762	--	chrom3_15	3:62482888:C:T	CADPS	physical_distance						FALSE
XL_HDL_FC_pct	3:62462818:C:T	3	62462818	T	C	0.6808	0.0094	0.0016	8.65	645460	++	chrom3_15	3:62482888:C:T	CADPS	physical_distance						FALSE
M_HDL_PL_pct	3:62462818:C:T	3	62462818	T	C	0.681	0.0106	0.0017	9.17	645550	-+	chrom3_15	3:62482888:C:T	CADPS	physical_distance						FALSE
HDL_C	3:62482888:C:T	3	62482888	T	C	0.2448	0.0114	0.0017	10.4	645635	-+	chrom3_15	3:62482888:C:T	CADPS	physical_distance						FALSE
HDL_FC	3:62482888:C:T	3	62482888	T	C	0.2448	0.0108	0.0017	9.55	645670	-+	chrom3_15	3:62482888:C:T	CADPS	physical_distance						FALSE
M_HDL_FC_pct	3:62482888:C:T	3	62482888	T	C	0.2448	0.0108	0.0017	9.72	645590	-+	chrom3_15	3:62482888:C:T	CADPS	physical_distance						FALSE
HDL_CE	3:62482927:T:G	3	62482927	T	G	0.731	-0.011	0.0017	10.31	645695	+-	chrom3_15	3:62482888:C:T	CADPS	physical_distance						FALSE
HDL_L	3:62482927:T:G	3	62482927	T	G	0.731	-0.0101	0.0017	8.68	645431	+-	chrom3_15	3:62482888:C:T	CADPS	physical_distance						FALSE
Creatinine	3:63970192:C:G	3	63970192	C	G	0.8801	-0.0155	0.0022	11.72	642020	+-	chrom3_16	3:64708114:C:T	ADAMTS9-AS2	physical_distance						FALSE
L_VLDL_PL_pct	3:64700425:A:G	3	64700425	A	G	0.6792	0.0106	0.0018	8.69	645297	++	chrom3_16	3:64708114:C:T	ADAMTS9-AS2	physical_distance						FALSE
XL_HDL_CE	3:64702275:C:G	3	64702275	C	G	0.7205	-0.0131	0.0016	15	645752	--	chrom3_16	3:64708114:C:T	ADAMTS9-AS2	physical_distance						FALSE
XL_HDL_FC	3:64702275:C:G	3	64702275	C	G	0.7205	-0.0121	0.0017	11.77	645731	--	chrom3_16	3:64708114:C:T	ADAMTS9-AS2	physical_distance						FALSE
XL_HDL_C	3:64702275:C:G	3	64702275	C	G	0.7205	-0.013	0.0016	14.58	645702	--	chrom3_16	3:64708114:C:T	ADAMTS9-AS2	physical_distance						FALSE
M_HDL_TG_pct	3:64703394:G:T	3	64703394	T	G	0.277	-0.0107	0.0018	8.88	645568	--	chrom3_16	3:64708114:C:T	ADAMTS9-AS2	physical_distance						FALSE
S_HDL_TG_pct	3:64703394:G:T	3	64703394	T	G	0.277	-0.0108	0.0017	9.14	645568	--	chrom3_16	3:64708114:C:T	ADAMTS9-AS2	physical_distance						FALSE
XL_HDL_PL_pct	3:64707269:G:A	3	64707269	A	G	0.4068	0.01	0.0015	9.99	645365	++	chrom3_16	3:64708114:C:T	ADAMTS9-AS2	physical_distance						FALSE
XL_VLDL_P	3:64708114:C:T	3	64708114	T	C	0.3064	-0.0104	0.0017	8.64	645591	--	chrom3_16	3:64708114:C:T	ADAMTS9-AS2	physical_distance						FALSE
L_VLDL_PL	3:64708114:C:T	3	64708114	T	C	0.3065	-0.0106	0.0017	8.9	645660	--	chrom3_16	3:64708114:C:T	ADAMTS9-AS2	physical_distance						FALSE
S_HDL_TG	3:64708114:C:T	3	64708114	T	C	0.3064	-0.0115	0.0018	10.31	645694	--	chrom3_16	3:64708114:C:T	ADAMTS9-AS2	physical_distance						FALSE
TG_by_PG	3:64708114:C:T	3	64708114	T	C	0.3056	-0.0103	0.0017	8.93	645189	--	chrom3_16	3:64708114:C:T	ADAMTS9-AS2	physical_distance						FALSE
L_LDL_FC_pct	3:64708114:C:T	3	64708114	T	C	0.3063	0.0111	0.0017	9.72	645524	++	chrom3_16	3:64708114:C:T	ADAMTS9-AS2	physical_distance						FALSE
XL_HDL_TG_pct	3:64708114:C:T	3	64708114	T	C	0.3058	-0.012	0.0017	11.68	645406	--	chrom3_16	3:64708114:C:T	ADAMTS9-AS2	physical_distance						FALSE
L_HDL_PL_pct	3:64708114:C:T	3	64708114	T	C	0.3066	-0.0128	0.0018	12.14	645471	--	chrom3_16	3:64708114:C:T	ADAMTS9-AS2	physical_distance						FALSE
L_HDL_C_pct	3:64708114:C:T	3	64708114	T	C	0.3056	0.0142	0.0017	15.89	645433	++	chrom3_16	3:64708114:C:T	ADAMTS9-AS2	physical_distance						FALSE
L_HDL_CE_pct	3:64708114:C:T	3	64708114	T	C	0.3061	0.0137	0.0017	14.35	645425	++	chrom3_16	3:64708114:C:T	ADAMTS9-AS2	physical_distance						FALSE
L_HDL_TG_pct	3:64708114:C:T	3	64708114	T	C	0.3058	-0.0112	0.0017	10.21	645468	--	chrom3_16	3:64708114:C:T	ADAMTS9-AS2	physical_distance						FALSE
M_HDL_PL_pct	3:64708114:C:T	3	64708114	T	C	0.3063	-0.0109	0.0017	9.41	645550	--	chrom3_16	3:64708114:C:T	ADAMTS9-AS2	physical_distance						FALSE
M_HDL_C_pct	3:64708114:C:T	3	64708114	T	C	0.3062	0.0111	0.0017	9.8	645558	++	chrom3_16	3:64708114:C:T	ADAMTS9-AS2	physical_distance						FALSE
HDL_size	3:64710253:G:A	3	64710253	A	G	0.4057	0.0115	0.0015	14.47	645784	++	chrom3_16	3:64708114:C:T	ADAMTS9-AS2	physical_distance						FALSE
XL_HDL_P	3:64710253:G:A	3	64710253	A	G	0.4059	0.0118	0.0015	14.39	645728	++	chrom3_16	3:64708114:C:T	ADAMTS9-AS2	physical_distance						FALSE
XL_HDL_PL	3:64710253:G:A	3	64710253	A	G	0.4059	0.0116	0.0015	13.98	645766	++	chrom3_16	3:64708114:C:T	ADAMTS9-AS2	physical_distance						FALSE
L_HDL_P	3:64710253:G:A	3	64710253	A	G	0.4055	0.0116	0.0015	14.84	645758	++	chrom3_16	3:64708114:C:T	ADAMTS9-AS2	physical_distance						FALSE
L_HDL_PL	3:64710253:G:A	3	64710253	A	G	0.4056	0.0106	0.0015	12.33	645793	-+	chrom3_16	3:64708114:C:T	ADAMTS9-AS2	physical_distance						FALSE
L_HDL_CE	3:64710253:G:A	3	64710253	A	G	0.4055	0.0118	0.0015	15.17	645794	++	chrom3_16	3:64708114:C:T	ADAMTS9-AS2	physical_distance						FALSE
L_HDL_FC	3:64710253:G:A	3	64710253	A	G	0.4055	0.0112	0.0015	13.89	645772	++	chrom3_16	3:64708114:C:T	ADAMTS9-AS2	physical_distance						FALSE
HDL_C	3:64710253:G:A	3	64710253	A	G	0.4059	0.0096	0.0015	9.85	645635	-+	chrom3_16	3:64708114:C:T	ADAMTS9-AS2	physical_distance						FALSE
HDL_CE	3:64710253:G:A	3	64710253	A	G	0.4059	0.0097	0.0015	9.87	645695	-+	chrom3_16	3:64708114:C:T	ADAMTS9-AS2	physical_distance						FALSE
HDL_FC	3:64710253:G:A	3	64710253	A	G	0.4058	0.0091	0.0015	9	645670	-+	chrom3_16	3:64708114:C:T	ADAMTS9-AS2	physical_distance						FALSE
XL_HDL_L	3:64710253:G:A	3	64710253	A	G	0.4058	0.0116	0.0015	13.96	645572	++	chrom3_16	3:64708114:C:T	ADAMTS9-AS2	physical_distance						FALSE
L_HDL_L	3:64710253:G:A	3	64710253	A	G	0.4055	0.0112	0.0015	13.8	645652	-+	chrom3_16	3:64708114:C:T	ADAMTS9-AS2	physical_distance						FALSE
L_HDL_C	3:64710253:G:A	3	64710253	A	G	0.4055	0.0117	0.0015	15.01	645762	++	chrom3_16	3:64708114:C:T	ADAMTS9-AS2	physical_distance						FALSE
XL_HDL_FC_pct	3:64710253:G:A	3	64710253	A	G	0.4055	-0.0112	0.0015	13.21	645460	--	chrom3_16	3:64708114:C:T	ADAMTS9-AS2	physical_distance						FALSE
M_HDL_FC_pct	3:64722611:G:T	3	64722611	T	G	0.5858	-0.0099	0.0015	10.54	645590	--	chrom3_16	3:64708114:C:T	ADAMTS9-AS2	physical_distance						FALSE
HDL_C	3:65929061:C:T	3	65929061	T	C	0.3226	-0.0095	0.0016	8.68	645635	+-	chrom3_17	3:67426281:T:C	SUCLG2	LD_and_CADD_score	3:67426281:T:C	1	1	missense_variant&splice_region_variant	19.67	FALSE
HDL_CE	3:65929061:C:T	3	65929061	T	C	0.3226	-0.0096	0.0016	8.78	645695	--	chrom3_17	3:67426281:T:C	SUCLG2	LD_and_CADD_score	3:67426281:T:C	1	1	missense_variant&splice_region_variant	19.67	FALSE
L_HDL_P	3:66441492:C:T	3	66441492	T	C	0.0525	0.0194	0.0032	8.65	645758	-+	chrom3_17	3:67426281:T:C	SUCLG2	LD_and_CADD_score	3:67426281:T:C	1	1	missense_variant&splice_region_variant	19.67	FALSE
L_HDL_FC	3:66441492:C:T	3	66441492	T	C	0.0525	0.0195	0.0032	8.68	645772	-+	chrom3_17	3:67426281:T:C	SUCLG2	LD_and_CADD_score	3:67426281:T:C	1	1	missense_variant&splice_region_variant	19.67	FALSE
M_VLDL_CE_pct	3:66441492:C:T	3	66441492	T	C	0.0525	0.0219	0.0037	8.66	645687	-+	chrom3_17	3:67426281:T:C	SUCLG2	LD_and_CADD_score	3:67426281:T:C	1	1	missense_variant&splice_region_variant	19.67	FALSE
XS_VLDL_CE_pct	3:66441492:C:T	3	66441492	T	C	0.0525	0.0223	0.0036	9.19	645579	-+	chrom3_17	3:67426281:T:C	SUCLG2	LD_and_CADD_score	3:67426281:T:C	1	1	missense_variant&splice_region_variant	19.67	FALSE
VLDL_FC	3:66856589:G:A	3	66856589	A	G	0.4917	0.0097	0.0016	8.68	645423	++	chrom3_17	3:67426281:T:C	SUCLG2	LD_and_CADD_score	3:67426281:T:C	1	1	missense_variant&splice_region_variant	19.67	FALSE
VLDL_size	3:66862541:T:C	3	66862541	T	C	0.4867	-0.0098	0.0015	9.59	645784	--	chrom3_17	3:67426281:T:C	SUCLG2	LD_and_CADD_score	3:67426281:T:C	1	1	missense_variant&splice_region_variant	19.67	FALSE
XXL_VLDL_P	3:66862541:T:C	3	66862541	T	C	0.4866	-0.0106	0.0016	10.17	645550	--	chrom3_17	3:67426281:T:C	SUCLG2	LD_and_CADD_score	3:67426281:T:C	1	1	missense_variant&splice_region_variant	19.67	FALSE
XXL_VLDL_PL	3:66862541:T:C	3	66862541	T	C	0.4866	-0.0104	0.0016	9.96	645551	--	chrom3_17	3:67426281:T:C	SUCLG2	LD_and_CADD_score	3:67426281:T:C	1	1	missense_variant&splice_region_variant	19.67	FALSE
XXL_VLDL_CE	3:66862541:T:C	3	66862541	T	C	0.4866	-0.0103	0.0016	9.85	645599	--	chrom3_17	3:67426281:T:C	SUCLG2	LD_and_CADD_score	3:67426281:T:C	1	1	missense_variant&splice_region_variant	19.67	FALSE
XXL_VLDL_FC	3:66862541:T:C	3	66862541	T	C	0.4866	-0.0106	0.0016	10.27	645557	--	chrom3_17	3:67426281:T:C	SUCLG2	LD_and_CADD_score	3:67426281:T:C	1	1	missense_variant&splice_region_variant	19.67	FALSE
XXL_VLDL_TG	3:66862541:T:C	3	66862541	T	C	0.4865	-0.01	0.0016	9.06	645545	--	chrom3_17	3:67426281:T:C	SUCLG2	LD_and_CADD_score	3:67426281:T:C	1	1	missense_variant&splice_region_variant	19.67	FALSE
XL_VLDL_P	3:66862541:T:C	3	66862541	T	C	0.4867	-0.0107	0.0016	10.78	645591	--	chrom3_17	3:67426281:T:C	SUCLG2	LD_and_CADD_score	3:67426281:T:C	1	1	missense_variant&splice_region_variant	19.67	FALSE
XL_VLDL_PL	3:66862541:T:C	3	66862541	T	C	0.4866	-0.0105	0.0016	10.43	645609	--	chrom3_17	3:67426281:T:C	SUCLG2	LD_and_CADD_score	3:67426281:T:C	1	1	missense_variant&splice_region_variant	19.67	FALSE
XL_VLDL_CE	3:66862541:T:C	3	66862541	T	C	0.4865	-0.0101	0.0016	9.49	645699	--	chrom3_17	3:67426281:T:C	SUCLG2	LD_and_CADD_score	3:67426281:T:C	1	1	missense_variant&splice_region_variant	19.67	FALSE
XL_VLDL_FC	3:66862541:T:C	3	66862541	T	C	0.4866	-0.0104	0.0016	10.24	645618	--	chrom3_17	3:67426281:T:C	SUCLG2	LD_and_CADD_score	3:67426281:T:C	1	1	missense_variant&splice_region_variant	19.67	FALSE
XL_VLDL_TG	3:66862541:T:C	3	66862541	T	C	0.4866	-0.0103	0.0016	10.07	645625	--	chrom3_17	3:67426281:T:C	SUCLG2	LD_and_CADD_score	3:67426281:T:C	1	1	missense_variant&splice_region_variant	19.67	FALSE
L_VLDL_P	3:66862541:T:C	3	66862541	T	C	0.4866	-0.0105	0.0016	10.37	645607	--	chrom3_17	3:67426281:T:C	SUCLG2	LD_and_CADD_score	3:67426281:T:C	1	1	missense_variant&splice_region_variant	19.67	FALSE
L_VLDL_PL	3:66862541:T:C	3	66862541	T	C	0.4866	-0.0107	0.0016	10.9	645660	--	chrom3_17	3:67426281:T:C	SUCLG2	LD_and_CADD_score	3:67426281:T:C	1	1	missense_variant&splice_region_variant	19.67	FALSE
L_VLDL_CE	3:66862541:T:C	3	66862541	T	C	0.4865	-0.0099	0.0016	9.09	645712	--	chrom3_17	3:67426281:T:C	SUCLG2	LD_and_CADD_score	3:67426281:T:C	1	1	missense_variant&splice_region_variant	19.67	FALSE
L_VLDL_FC	3:66862541:T:C	3	66862541	T	C	0.4866	-0.0106	0.0016	10.66	645659	--	chrom3_17	3:67426281:T:C	SUCLG2	LD_and_CADD_score	3:67426281:T:C	1	1	missense_variant&splice_region_variant	19.67	FALSE
L_VLDL_TG	3:66862541:T:C	3	66862541	T	C	0.4864	-0.0099	0.0016	9.09	645679	--	chrom3_17	3:67426281:T:C	SUCLG2	LD_and_CADD_score	3:67426281:T:C	1	1	missense_variant&splice_region_variant	19.67	FALSE
M_VLDL_TG	3:66862541:T:C	3	66862541	T	C	0.4864	-0.01	0.0016	9.32	645722	--	chrom3_17	3:67426281:T:C	SUCLG2	LD_and_CADD_score	3:67426281:T:C	1	1	missense_variant&splice_region_variant	19.67	FALSE
S_HDL_TG	3:66862541:T:C	3	66862541	T	C	0.4867	-0.0101	0.0016	9.71	645694	--	chrom3_17	3:67426281:T:C	SUCLG2	LD_and_CADD_score	3:67426281:T:C	1	1	missense_variant&splice_region_variant	19.67	FALSE
Total_TG	3:66862541:T:C	3	66862541	T	C	0.4866	-0.0103	0.0016	9.8	645250	--	chrom3_17	3:67426281:T:C	SUCLG2	LD_and_CADD_score	3:67426281:T:C	1	1	missense_variant&splice_region_variant	19.67	FALSE
VLDL_TG	3:66862541:T:C	3	66862541	T	C	0.4866	-0.0102	0.0016	9.81	645339	--	chrom3_17	3:67426281:T:C	SUCLG2	LD_and_CADD_score	3:67426281:T:C	1	1	missense_variant&splice_region_variant	19.67	FALSE
VLDL_PL	3:66862541:T:C	3	66862541	T	C	0.4865	-0.0098	0.0016	8.93	645412	--	chrom3_17	3:67426281:T:C	SUCLG2	LD_and_CADD_score	3:67426281:T:C	1	1	missense_variant&splice_region_variant	19.67	FALSE
VLDL_L	3:66862541:T:C	3	66862541	T	C	0.4866	-0.0101	0.0016	9.42	645298	--	chrom3_17	3:67426281:T:C	SUCLG2	LD_and_CADD_score	3:67426281:T:C	1	1	missense_variant&splice_region_variant	19.67	FALSE
MUFA_pct	3:66862541:T:C	3	66862541	T	C	0.4846	-0.0099	0.0016	9.3	657007	--	chrom3_17	3:67426281:T:C	SUCLG2	LD_and_CADD_score	3:67426281:T:C	1	1	missense_variant&splice_region_variant	19.67	FALSE
PUFA_by_MUFA	3:66862541:T:C	3	66862541	T	C	0.4846	0.0102	0.0016	9.56	657033	++	chrom3_17	3:67426281:T:C	SUCLG2	LD_and_CADD_score	3:67426281:T:C	1	1	missense_variant&splice_region_variant	19.67	FALSE
XXL_VLDL_L	3:66862541:T:C	3	66862541	T	C	0.4866	-0.0104	0.0016	9.79	645244	--	chrom3_17	3:67426281:T:C	SUCLG2	LD_and_CADD_score	3:67426281:T:C	1	1	missense_variant&splice_region_variant	19.67	FALSE
XXL_VLDL_C	3:66862541:T:C	3	66862541	T	C	0.4866	-0.0104	0.0016	10	645387	--	chrom3_17	3:67426281:T:C	SUCLG2	LD_and_CADD_score	3:67426281:T:C	1	1	missense_variant&splice_region_variant	19.67	FALSE
XL_VLDL_L	3:66862541:T:C	3	66862541	T	C	0.4867	-0.0106	0.0016	10.53	645452	--	chrom3_17	3:67426281:T:C	SUCLG2	LD_and_CADD_score	3:67426281:T:C	1	1	missense_variant&splice_region_variant	19.67	FALSE
XL_VLDL_C	3:66862541:T:C	3	66862541	T	C	0.4866	-0.0104	0.0016	10.13	645563	--	chrom3_17	3:67426281:T:C	SUCLG2	LD_and_CADD_score	3:67426281:T:C	1	1	missense_variant&splice_region_variant	19.67	FALSE
L_VLDL_L	3:66862541:T:C	3	66862541	T	C	0.4866	-0.0104	0.0016	10.16	645536	--	chrom3_17	3:67426281:T:C	SUCLG2	LD_and_CADD_score	3:67426281:T:C	1	1	missense_variant&splice_region_variant	19.67	FALSE
L_VLDL_C	3:66862541:T:C	3	66862541	T	C	0.4866	-0.0103	0.0016	9.93	645609	--	chrom3_17	3:67426281:T:C	SUCLG2	LD_and_CADD_score	3:67426281:T:C	1	1	missense_variant&splice_region_variant	19.67	FALSE
PUFA_pct	3:66868310:C:T	3	66868310	T	C	0.3012	-0.011	0.0018	8.91	657006	--	chrom3_17	3:67426281:T:C	SUCLG2	LD_and_CADD_score	3:67426281:T:C	1	1	missense_variant&splice_region_variant	19.67	FALSE
L_HDL_C_pct	3:66868310:C:T	3	66868310	T	C	0.2971	-0.0103	0.0017	8.7	645433	+-	chrom3_17	3:67426281:T:C	SUCLG2	LD_and_CADD_score	3:67426281:T:C	1	1	missense_variant&splice_region_variant	19.67	FALSE
S_VLDL_TG	3:66874481:A:C	3	66874481	A	C	0.693	-0.0108	0.0018	9.14	645704	--	chrom3_17	3:67426281:T:C	SUCLG2	LD_and_CADD_score	3:67426281:T:C	1	1	missense_variant&splice_region_variant	19.67	FALSE
L_HDL_CE	3:66874481:A:C	3	66874481	A	C	0.6946	0.0097	0.0016	9.32	645794	++	chrom3_17	3:67426281:T:C	SUCLG2	LD_and_CADD_score	3:67426281:T:C	1	1	missense_variant&splice_region_variant	19.67	FALSE
TG_by_PG	3:66874481:A:C	3	66874481	A	C	0.6938	-0.0119	0.0017	11.7	645189	--	chrom3_17	3:67426281:T:C	SUCLG2	LD_and_CADD_score	3:67426281:T:C	1	1	missense_variant&splice_region_variant	19.67	FALSE
L_HDL_C	3:66874481:A:C	3	66874481	A	C	0.6947	0.0095	0.0016	8.88	645762	++	chrom3_17	3:67426281:T:C	SUCLG2	LD_and_CADD_score	3:67426281:T:C	1	1	missense_variant&splice_region_variant	19.67	FALSE
M_LDL_FC_pct	3:66874481:A:C	3	66874481	A	C	0.6933	0.0111	0.0018	9.69	645550	++	chrom3_17	3:67426281:T:C	SUCLG2	LD_and_CADD_score	3:67426281:T:C	1	1	missense_variant&splice_region_variant	19.67	FALSE
XL_HDL_TG_pct	3:66874481:A:C	3	66874481	A	C	0.6937	-0.0105	0.0017	9.12	645406	--	chrom3_17	3:67426281:T:C	SUCLG2	LD_and_CADD_score	3:67426281:T:C	1	1	missense_variant&splice_region_variant	19.67	FALSE
L_HDL_TG_pct	3:66874481:A:C	3	66874481	A	C	0.6937	-0.011	0.0017	9.86	645468	--	chrom3_17	3:67426281:T:C	SUCLG2	LD_and_CADD_score	3:67426281:T:C	1	1	missense_variant&splice_region_variant	19.67	FALSE
M_HDL_C_pct	3:66874481:A:C	3	66874481	A	C	0.6934	0.011	0.0017	9.79	645558	++	chrom3_17	3:67426281:T:C	SUCLG2	LD_and_CADD_score	3:67426281:T:C	1	1	missense_variant&splice_region_variant	19.67	FALSE
M_HDL_CE_pct	3:66874481:A:C	3	66874481	A	C	0.693	0.0107	0.0018	8.91	645554	++	chrom3_17	3:67426281:T:C	SUCLG2	LD_and_CADD_score	3:67426281:T:C	1	1	missense_variant&splice_region_variant	19.67	FALSE
M_HDL_TG_pct	3:66874481:A:C	3	66874481	A	C	0.6934	-0.011	0.0017	9.77	645568	--	chrom3_17	3:67426281:T:C	SUCLG2	LD_and_CADD_score	3:67426281:T:C	1	1	missense_variant&splice_region_variant	19.67	FALSE
S_HDL_TG_pct	3:66874481:A:C	3	66874481	A	C	0.6933	-0.0114	0.0017	10.64	645568	--	chrom3_17	3:67426281:T:C	SUCLG2	LD_and_CADD_score	3:67426281:T:C	1	1	missense_variant&splice_region_variant	19.67	FALSE
S_LDL_TG	3:66894939:A:G	3	66894939	A	G	0.7138	-0.0107	0.0018	8.66	645626	--	chrom3_17	3:67426281:T:C	SUCLG2	LD_and_CADD_score	3:67426281:T:C	1	1	missense_variant&splice_region_variant	19.67	FALSE
Pyruvate	3:67426281:T:C	3	67426281	T	C	0.9024	0.0222	0.0029	13.52	657120	-+	chrom3_17	3:67426281:T:C	SUCLG2	LD_and_CADD_score	3:67426281:T:C	1	1	missense_variant&splice_region_variant	19.67	FALSE
Acetate	3:67426281:T:C	3	67426281	T	C	0.9024	-0.0179	0.003	8.76	657094	--	chrom3_17	3:67426281:T:C	SUCLG2	LD_and_CADD_score	3:67426281:T:C	1	1	missense_variant&splice_region_variant	19.67	FALSE
ApoB	3:69802902:G:A	3	69802902	A	G	0.6252	0.0141	0.0017	16.5	645786	++	chrom3_18	3:71408090:T:C	FOXP1	physical_distance						FALSE
M_VLDL_PL	3:69802902:G:A	3	69802902	A	G	0.6252	0.0142	0.0017	16.32	645754	++	chrom3_18	3:71408090:T:C	FOXP1	physical_distance						FALSE
M_VLDL_CE	3:69802902:G:A	3	69802902	A	G	0.6252	0.0131	0.0017	13.95	645775	++	chrom3_18	3:71408090:T:C	FOXP1	physical_distance						FALSE
M_VLDL_FC	3:69802902:G:A	3	69802902	A	G	0.6252	0.0142	0.0017	16.47	645756	++	chrom3_18	3:71408090:T:C	FOXP1	physical_distance						FALSE
S_VLDL_PL	3:69802902:G:A	3	69802902	A	G	0.6252	0.0142	0.0017	16.63	645745	++	chrom3_18	3:71408090:T:C	FOXP1	physical_distance						FALSE
S_VLDL_CE	3:69802902:G:A	3	69802902	A	G	0.6252	0.0142	0.0017	16.73	645755	++	chrom3_18	3:71408090:T:C	FOXP1	physical_distance						FALSE
S_VLDL_FC	3:69802902:G:A	3	69802902	A	G	0.6252	0.0145	0.0017	17.14	645761	++	chrom3_18	3:71408090:T:C	FOXP1	physical_distance						FALSE
XS_VLDL_P	3:69802902:G:A	3	69802902	A	G	0.6253	0.0131	0.0016	14.76	645717	++	chrom3_18	3:71408090:T:C	FOXP1	physical_distance						FALSE
XS_VLDL_PL	3:69802902:G:A	3	69802902	A	G	0.6253	0.0129	0.0016	14.49	645732	++	chrom3_18	3:71408090:T:C	FOXP1	physical_distance						FALSE
XS_VLDL_CE	3:69802902:G:A	3	69802902	A	G	0.6253	0.0117	0.0016	12.01	645761	++	chrom3_18	3:71408090:T:C	FOXP1	physical_distance						FALSE
XS_VLDL_FC	3:69802902:G:A	3	69802902	A	G	0.6253	0.0129	0.0016	14.33	645729	++	chrom3_18	3:71408090:T:C	FOXP1	physical_distance						FALSE
IDL_P	3:69802902:G:A	3	69802902	A	G	0.6252	0.013	0.0017	14.15	645752	++	chrom3_18	3:71408090:T:C	FOXP1	physical_distance						FALSE
IDL_PL	3:69802902:G:A	3	69802902	A	G	0.6253	0.0117	0.0016	12.1	645759	++	chrom3_18	3:71408090:T:C	FOXP1	physical_distance						FALSE
IDL_CE	3:69802902:G:A	3	69802902	A	G	0.6253	0.0107	0.0016	10.16	645787	++	chrom3_18	3:71408090:T:C	FOXP1	physical_distance						FALSE
L_LDL_P	3:69802902:G:A	3	69802902	A	G	0.6252	0.0139	0.0017	15.86	645759	++	chrom3_18	3:71408090:T:C	FOXP1	physical_distance						FALSE
L_LDL_TG	3:69802902:G:A	3	69802902	A	G	0.6253	0.0103	0.0016	9.38	645696	++	chrom3_18	3:71408090:T:C	FOXP1	physical_distance						FALSE
M_LDL_P	3:69802902:G:A	3	69802902	A	G	0.6252	0.0131	0.0017	14.04	645764	++	chrom3_18	3:71408090:T:C	FOXP1	physical_distance						FALSE
S_LDL_P	3:69802902:G:A	3	69802902	A	G	0.6252	0.0127	0.0017	13.44	645747	++	chrom3_18	3:71408090:T:C	FOXP1	physical_distance						FALSE
S_LDL_PL	3:69802902:G:A	3	69802902	A	G	0.6253	0.0122	0.0017	12.87	645762	++	chrom3_18	3:71408090:T:C	FOXP1	physical_distance						FALSE
Total_C	3:69802902:G:A	3	69802902	A	G	0.6252	0.0116	0.0017	11.65	645268	++	chrom3_18	3:71408090:T:C	FOXP1	physical_distance						FALSE
non_HDL_C	3:69802902:G:A	3	69802902	A	G	0.6252	0.0136	0.0017	15.21	645268	++	chrom3_18	3:71408090:T:C	FOXP1	physical_distance						FALSE
Remnant_C	3:69802902:G:A	3	69802902	A	G	0.6252	0.014	0.0017	16.09	645266	++	chrom3_18	3:71408090:T:C	FOXP1	physical_distance						FALSE
VLDL_C	3:69802902:G:A	3	69802902	A	G	0.6252	0.0141	0.0017	16.18	645405	++	chrom3_18	3:71408090:T:C	FOXP1	physical_distance						FALSE
VLDL_CE	3:69802902:G:A	3	69802902	A	G	0.6252	0.0145	0.0017	17.12	645501	++	chrom3_18	3:71408090:T:C	FOXP1	physical_distance						FALSE
Total_FC	3:69802902:G:A	3	69802902	A	G	0.6252	0.0124	0.0017	13.12	645324	++	chrom3_18	3:71408090:T:C	FOXP1	physical_distance						FALSE
VLDL_FC	3:69802902:G:A	3	69802902	A	G	0.6253	0.0131	0.0017	14.16	645423	++	chrom3_18	3:71408090:T:C	FOXP1	physical_distance						FALSE
LDL_P	3:69802902:G:A	3	69802902	A	G	0.6252	0.0138	0.0017	15.83	645720	++	chrom3_18	3:71408090:T:C	FOXP1	physical_distance						FALSE
M_VLDL_C	3:69802902:G:A	3	69802902	A	G	0.6252	0.0142	0.0017	16.37	645736	++	chrom3_18	3:71408090:T:C	FOXP1	physical_distance						FALSE
S_VLDL_C	3:69802902:G:A	3	69802902	A	G	0.6252	0.0144	0.0017	17.1	645735	++	chrom3_18	3:71408090:T:C	FOXP1	physical_distance						FALSE
XS_VLDL_L	3:69802902:G:A	3	69802902	A	G	0.6253	0.0129	0.0016	14.44	645634	++	chrom3_18	3:71408090:T:C	FOXP1	physical_distance						FALSE
XS_VLDL_C	3:69802902:G:A	3	69802902	A	G	0.6253	0.0123	0.0016	13.18	645703	++	chrom3_18	3:71408090:T:C	FOXP1	physical_distance						FALSE
IDL_L	3:69802902:G:A	3	69802902	A	G	0.6253	0.0114	0.0016	11.45	645652	++	chrom3_18	3:71408090:T:C	FOXP1	physical_distance						FALSE
IDL_C	3:69802902:G:A	3	69802902	A	G	0.6253	0.0106	0.0016	9.9	645761	++	chrom3_18	3:71408090:T:C	FOXP1	physical_distance						FALSE
L_LDL_L	3:69802902:G:A	3	69802902	A	G	0.6252	0.0125	0.0017	13.12	645653	++	chrom3_18	3:71408090:T:C	FOXP1	physical_distance						FALSE
Omega_6	3:69810294:G:T	3	69810294	T	G	0.6325	0.0129	0.0017	13.83	657165	++	chrom3_18	3:71408090:T:C	FOXP1	physical_distance						FALSE
MUFA	3:69810294:G:T	3	69810294	T	G	0.6326	0.0105	0.0017	9.29	657130	++	chrom3_18	3:71408090:T:C	FOXP1	physical_distance						FALSE
LA	3:69810294:G:T	3	69810294	T	G	0.6325	0.0133	0.0017	14.15	657178	++	chrom3_18	3:71408090:T:C	FOXP1	physical_distance						FALSE
L_VLDL_CE	3:69810294:G:T	3	69810294	T	G	0.634	0.0128	0.0017	13.67	645712	++	chrom3_18	3:71408090:T:C	FOXP1	physical_distance						FALSE
M_VLDL_P	3:69810294:G:T	3	69810294	T	G	0.6339	0.014	0.0017	15.89	645719	++	chrom3_18	3:71408090:T:C	FOXP1	physical_distance						FALSE
S_VLDL_P	3:69810294:G:T	3	69810294	T	G	0.6341	0.0129	0.0017	13.93	645713	++	chrom3_18	3:71408090:T:C	FOXP1	physical_distance						FALSE
XS_VLDL_TG	3:69810294:G:T	3	69810294	T	G	0.6341	0.0102	0.0017	9.07	645694	++	chrom3_18	3:71408090:T:C	FOXP1	physical_distance						FALSE
IDL_TG	3:69810294:G:T	3	69810294	T	G	0.6341	0.0104	0.0016	9.64	645700	++	chrom3_18	3:71408090:T:C	FOXP1	physical_distance						FALSE
LDL_TG	3:69810294:G:T	3	69810294	T	G	0.6341	0.0104	0.0017	9.44	645532	++	chrom3_18	3:71408090:T:C	FOXP1	physical_distance						FALSE
Total_PL	3:69810294:G:T	3	69810294	T	G	0.634	0.01	0.0017	8.81	645346	++	chrom3_18	3:71408090:T:C	FOXP1	physical_distance						FALSE
VLDL_PL	3:69810294:G:T	3	69810294	T	G	0.6341	0.0126	0.0017	13.25	645412	++	chrom3_18	3:71408090:T:C	FOXP1	physical_distance						FALSE
Total_L	3:69810294:G:T	3	69810294	T	G	0.634	0.0125	0.0017	12.85	645097	++	chrom3_18	3:71408090:T:C	FOXP1	physical_distance						FALSE
VLDL_P	3:69810294:G:T	3	69810294	T	G	0.6341	0.0135	0.0017	15.01	645382	++	chrom3_18	3:71408090:T:C	FOXP1	physical_distance						FALSE
Total_FA	3:69810294:G:T	3	69810294	T	G	0.6326	0.0114	0.0017	10.85	656898	++	chrom3_18	3:71408090:T:C	FOXP1	physical_distance						FALSE
PUFA	3:69810294:G:T	3	69810294	T	G	0.6326	0.0128	0.0017	14.03	657028	++	chrom3_18	3:71408090:T:C	FOXP1	physical_distance						FALSE
M_VLDL_L	3:69810294:G:T	3	69810294	T	G	0.6339	0.0132	0.0017	14.31	645646	++	chrom3_18	3:71408090:T:C	FOXP1	physical_distance						FALSE
S_VLDL_L	3:69810294:G:T	3	69810294	T	G	0.634	0.013	0.0017	14.21	645645	++	chrom3_18	3:71408090:T:C	FOXP1	physical_distance						FALSE
Clinical_LDL_C	3:69838111:C:T	3	69838111	T	C	0.6267	0.0125	0.0017	13.11	645769	++	chrom3_18	3:71408090:T:C	FOXP1	physical_distance						FALSE
L_LDL_PL	3:69838111:C:T	3	69838111	T	C	0.6267	0.0125	0.0017	13.09	645786	++	chrom3_18	3:71408090:T:C	FOXP1	physical_distance						FALSE
L_LDL_CE	3:69838111:C:T	3	69838111	T	C	0.6267	0.0126	0.0017	13.27	645780	++	chrom3_18	3:71408090:T:C	FOXP1	physical_distance						FALSE
L_LDL_FC	3:69838111:C:T	3	69838111	T	C	0.6268	0.0109	0.0017	10.26	645771	++	chrom3_18	3:71408090:T:C	FOXP1	physical_distance						FALSE
M_LDL_PL	3:69838111:C:T	3	69838111	T	C	0.6267	0.0135	0.0017	15.1	645785	++	chrom3_18	3:71408090:T:C	FOXP1	physical_distance						FALSE
M_LDL_CE	3:69838111:C:T	3	69838111	T	C	0.6267	0.0134	0.0017	14.77	645784	++	chrom3_18	3:71408090:T:C	FOXP1	physical_distance						FALSE
M_LDL_FC	3:69838111:C:T	3	69838111	T	C	0.6267	0.012	0.0017	12.02	645783	++	chrom3_18	3:71408090:T:C	FOXP1	physical_distance						FALSE
S_LDL_CE	3:69838111:C:T	3	69838111	T	C	0.6267	0.0137	0.0017	15.47	645767	++	chrom3_18	3:71408090:T:C	FOXP1	physical_distance						FALSE
S_LDL_FC	3:69838111:C:T	3	69838111	T	C	0.6268	0.0108	0.0017	10.02	645778	++	chrom3_18	3:71408090:T:C	FOXP1	physical_distance						FALSE
LDL_C	3:69838111:C:T	3	69838111	T	C	0.6267	0.013	0.0017	13.92	645728	++	chrom3_18	3:71408090:T:C	FOXP1	physical_distance						FALSE
LDL_PL	3:69838111:C:T	3	69838111	T	C	0.6267	0.013	0.0017	14.17	645748	++	chrom3_18	3:71408090:T:C	FOXP1	physical_distance						FALSE
Total_CE	3:69838111:C:T	3	69838111	T	C	0.6268	0.0112	0.0017	11	645404	++	chrom3_18	3:71408090:T:C	FOXP1	physical_distance						FALSE
LDL_CE	3:69838111:C:T	3	69838111	T	C	0.6267	0.0133	0.0017	14.59	645744	++	chrom3_18	3:71408090:T:C	FOXP1	physical_distance						FALSE
LDL_FC	3:69838111:C:T	3	69838111	T	C	0.6268	0.0113	0.0017	10.88	645753	++	chrom3_18	3:71408090:T:C	FOXP1	physical_distance						FALSE
LDL_L	3:69838111:C:T	3	69838111	T	C	0.6267	0.0131	0.0017	14.25	645522	++	chrom3_18	3:71408090:T:C	FOXP1	physical_distance						FALSE
L_LDL_C	3:69838111:C:T	3	69838111	T	C	0.6267	0.0123	0.0017	12.62	645746	++	chrom3_18	3:71408090:T:C	FOXP1	physical_distance						FALSE
M_LDL_L	3:69838111:C:T	3	69838111	T	C	0.6267	0.0134	0.0017	14.93	645653	++	chrom3_18	3:71408090:T:C	FOXP1	physical_distance						FALSE
M_LDL_C	3:69838111:C:T	3	69838111	T	C	0.6267	0.0134	0.0017	14.76	645766	++	chrom3_18	3:71408090:T:C	FOXP1	physical_distance						FALSE
S_LDL_L	3:69838111:C:T	3	69838111	T	C	0.6268	0.0131	0.0017	14.47	645592	++	chrom3_18	3:71408090:T:C	FOXP1	physical_distance						FALSE
S_LDL_C	3:69838111:C:T	3	69838111	T	C	0.6267	0.0134	0.0017	14.84	645752	++	chrom3_18	3:71408090:T:C	FOXP1	physical_distance						FALSE
L_VLDL_TG	3:69845553:A:T	3	69845553	A	T	0.5913	-0.0103	0.0017	9.41	645679	--	chrom3_18	3:71408090:T:C	FOXP1	physical_distance						FALSE
VLDL_size	3:69846108:G:T	3	69846108	T	G	0.4087	0.0096	0.0016	8.74	645784	++	chrom3_18	3:71408090:T:C	FOXP1	physical_distance						FALSE
HDL_size	3:69868148:A:G	3	69868148	A	G	0.5892	0.0102	0.0015	11.48	645784	++	chrom3_18	3:71408090:T:C	FOXP1	physical_distance						FALSE
XL_VLDL_TG	3:69868148:A:G	3	69868148	A	G	0.5894	-0.0101	0.0016	9.13	645625	--	chrom3_18	3:71408090:T:C	FOXP1	physical_distance						FALSE
S_HDL_TG	3:69868148:A:G	3	69868148	A	G	0.5893	-0.0109	0.0016	10.47	645694	+-	chrom3_18	3:71408090:T:C	FOXP1	physical_distance						FALSE
Total_TG	3:69868148:A:G	3	69868148	A	G	0.5893	-0.0103	0.0017	9.3	645250	--	chrom3_18	3:71408090:T:C	FOXP1	physical_distance						FALSE
XL_VLDL_L	3:69868148:A:G	3	69868148	A	G	0.5893	-0.0111	0.0016	10.84	645452	--	chrom3_18	3:71408090:T:C	FOXP1	physical_distance						FALSE
L_VLDL_L	3:69868148:A:G	3	69868148	A	G	0.5894	-0.0114	0.0016	11.45	645536	--	chrom3_18	3:71408090:T:C	FOXP1	physical_distance						FALSE
XL_HDL_TG_pct	3:69868148:A:G	3	69868148	A	G	0.5893	-0.0099	0.0016	9.19	645406	+-	chrom3_18	3:71408090:T:C	FOXP1	physical_distance						FALSE
XXL_VLDL_C	3:69870595:A:G	3	69870595	A	G	0.5909	-0.0103	0.0017	9.28	645387	--	chrom3_18	3:71408090:T:C	FOXP1	physical_distance						FALSE
L_HDL_TG_pct	3:69870595:A:G	3	69870595	A	G	0.5908	-0.0099	0.0016	9.18	645468	+-	chrom3_18	3:71408090:T:C	FOXP1	physical_distance						FALSE
M_HDL_C_pct	3:69870595:A:G	3	69870595	A	G	0.5908	0.0104	0.0016	9.82	645558	-+	chrom3_18	3:71408090:T:C	FOXP1	physical_distance						FALSE
M_HDL_TG_pct	3:69870595:A:G	3	69870595	A	G	0.5908	-0.0107	0.0016	10.25	645568	+-	chrom3_18	3:71408090:T:C	FOXP1	physical_distance						FALSE
S_HDL_TG_pct	3:69870595:A:G	3	69870595	A	G	0.5908	-0.0104	0.0016	10.05	645568	+-	chrom3_18	3:71408090:T:C	FOXP1	physical_distance						FALSE
M_VLDL_TG	3:69870760:A:T	3	69870760	A	T	0.5904	-0.0113	0.0017	10.99	645722	--	chrom3_18	3:71408090:T:C	FOXP1	physical_distance						FALSE
VLDL_TG	3:69870760:A:T	3	69870760	A	T	0.5903	-0.0104	0.0017	9.49	645339	--	chrom3_18	3:71408090:T:C	FOXP1	physical_distance						FALSE
L_VLDL_PL_pct	3:69891388:C:T	3	69891388	T	C	0.4091	0.0111	0.0017	10.51	645297	-+	chrom3_18	3:71408090:T:C	FOXP1	physical_distance						FALSE
M_LDL_TG	3:69891560:T:C	3	69891560	T	C	0.3905	-0.0103	0.0016	9.41	645674	--	chrom3_18	3:71408090:T:C	FOXP1	physical_distance						FALSE
XXL_VLDL_CE	3:69893919:C:CT	3	69893919	CT	C	0.4081	0.0109	0.0017	10.39	645599	++	chrom3_18	3:71408090:T:C	FOXP1	physical_distance						FALSE
XL_VLDL_P	3:69893919:C:CT	3	69893919	CT	C	0.4082	0.0113	0.0016	11.21	645591	++	chrom3_18	3:71408090:T:C	FOXP1	physical_distance						FALSE
XL_VLDL_PL	3:69893919:C:CT	3	69893919	CT	C	0.4081	0.0114	0.0016	11.41	645609	++	chrom3_18	3:71408090:T:C	FOXP1	physical_distance						FALSE
XL_VLDL_CE	3:69893919:C:CT	3	69893919	CT	C	0.4081	0.0131	0.0017	14.71	645699	++	chrom3_18	3:71408090:T:C	FOXP1	physical_distance						FALSE
XL_VLDL_FC	3:69893919:C:CT	3	69893919	CT	C	0.4081	0.0117	0.0016	11.93	645618	++	chrom3_18	3:71408090:T:C	FOXP1	physical_distance						FALSE
L_VLDL_P	3:69893919:C:CT	3	69893919	CT	C	0.4081	0.0116	0.0016	11.85	645607	++	chrom3_18	3:71408090:T:C	FOXP1	physical_distance						FALSE
L_VLDL_PL	3:69893919:C:CT	3	69893919	CT	C	0.4081	0.0118	0.0016	12.3	645660	++	chrom3_18	3:71408090:T:C	FOXP1	physical_distance						FALSE
L_VLDL_FC	3:69893919:C:CT	3	69893919	CT	C	0.4081	0.0122	0.0016	13.08	645659	++	chrom3_18	3:71408090:T:C	FOXP1	physical_distance						FALSE
S_VLDL_TG	3:69893919:C:CT	3	69893919	CT	C	0.4081	0.0104	0.0016	9.57	645704	++	chrom3_18	3:71408090:T:C	FOXP1	physical_distance						FALSE
S_LDL_TG	3:69893919:C:CT	3	69893919	CT	C	0.4081	0.0099	0.0017	8.67	645626	++	chrom3_18	3:71408090:T:C	FOXP1	physical_distance						FALSE
VLDL_L	3:69893919:C:CT	3	69893919	CT	C	0.4081	0.0119	0.0017	12.07	645298	++	chrom3_18	3:71408090:T:C	FOXP1	physical_distance						FALSE
ApoB_by_ApoA1	3:69893919:C:CT	3	69893919	CT	C	0.4081	0.0122	0.0016	12.97	645738	++	chrom3_18	3:71408090:T:C	FOXP1	physical_distance						FALSE
XL_VLDL_C	3:69893919:C:CT	3	69893919	CT	C	0.4081	0.0126	0.0016	13.74	645563	++	chrom3_18	3:71408090:T:C	FOXP1	physical_distance						FALSE
L_VLDL_C	3:69893919:C:CT	3	69893919	CT	C	0.4081	0.0125	0.0016	13.5	645609	++	chrom3_18	3:71408090:T:C	FOXP1	physical_distance						FALSE
M_HDL_CE_pct	3:69900137:A:G	3	69900137	A	G	0.5927	0.0101	0.0017	8.98	645554	-+	chrom3_18	3:71408090:T:C	FOXP1	physical_distance						FALSE
LA_pct	3:70471368:G:A	3	70471368	A	G	0.3113	-0.0111	0.0018	9.1	657025	--	chrom3_18	3:71408090:T:C	FOXP1	physical_distance						FALSE
M_VLDL_C_pct	3:70471368:G:A	3	70471368	A	G	0.312	-0.0113	0.0017	10.13	645685	+-	chrom3_18	3:71408090:T:C	FOXP1	physical_distance						FALSE
M_VLDL_CE_pct	3:70471368:G:A	3	70471368	A	G	0.312	-0.0113	0.0017	10.18	645687	+-	chrom3_18	3:71408090:T:C	FOXP1	physical_distance						FALSE
M_VLDL_FC_pct	3:70471368:G:A	3	70471368	A	G	0.312	-0.0108	0.0018	9.07	645638	+-	chrom3_18	3:71408090:T:C	FOXP1	physical_distance						FALSE
M_VLDL_TG_pct	3:70471368:G:A	3	70471368	A	G	0.312	0.0112	0.0017	9.96	645667	-+	chrom3_18	3:71408090:T:C	FOXP1	physical_distance						FALSE
Ala	3:71403136:C:T	3	71403136	T	C	0.2974	0.0172	0.0019	18.92	657135	++	chrom3_18	3:71408090:T:C	FOXP1	physical_distance						FALSE
Gln	3:71408090:T:C	3	71408090	T	C	0.6897	-0.0186	0.0019	22.84	657229	--	chrom3_18	3:71408090:T:C	FOXP1	physical_distance						FALSE
S_VLDL_PL_pct	3:71652221:G:A	3	71652221	A	G	0.4957	0.0116	0.0019	8.83	460294	++	chrom3_18	3:71408090:T:C	FOXP1	physical_distance						FALSE
S_VLDL_FC_pct	3:71652221:G:A	3	71652221	A	G	0.4958	0.0117	0.0019	9.13	460299	++	chrom3_18	3:71408090:T:C	FOXP1	physical_distance						FALSE
Sphingomyelins	3:71658162:T:C	3	71658162	T	C	0.4091	-0.0104	0.0016	10.07	657191	--	chrom3_18	3:71408090:T:C	FOXP1	physical_distance						FALSE
IDL_FC_pct	3:71664374:T:G	3	71664374	T	G	0.4315	-0.0135	0.0021	10.05	460174	--	chrom3_18	3:71408090:T:C	FOXP1	physical_distance						FALSE
GlycA	3:71669656:G:A	3	71669656	A	G	0.408	-0.0115	0.0017	10.7	657263	--	chrom3_18	3:71408090:T:C	FOXP1	physical_distance						FALSE
XL_HDL_P	3:71669656:G:A	3	71669656	A	G	0.4087	0.0093	0.0015	9.23	645728	-+	chrom3_18	3:71408090:T:C	FOXP1	physical_distance						FALSE
XL_HDL_CE	3:71669656:G:A	3	71669656	A	G	0.4087	0.0101	0.0015	10.83	645752	-+	chrom3_18	3:71408090:T:C	FOXP1	physical_distance						FALSE
L_HDL_P	3:71669656:G:A	3	71669656	A	G	0.4088	0.0115	0.0015	14.47	645758	-+	chrom3_18	3:71408090:T:C	FOXP1	physical_distance						FALSE
L_HDL_PL	3:71669656:G:A	3	71669656	A	G	0.4087	0.0105	0.0015	12.04	645793	-+	chrom3_18	3:71408090:T:C	FOXP1	physical_distance						FALSE
L_HDL_CE	3:71669656:G:A	3	71669656	A	G	0.4088	0.0116	0.0015	14.48	645794	-+	chrom3_18	3:71408090:T:C	FOXP1	physical_distance						FALSE
L_HDL_FC	3:71669656:G:A	3	71669656	A	G	0.4088	0.0109	0.0015	13.02	645772	-+	chrom3_18	3:71408090:T:C	FOXP1	physical_distance						FALSE
HDL_C	3:71669656:G:A	3	71669656	A	G	0.4087	0.0117	0.0015	14.15	645635	++	chrom3_18	3:71408090:T:C	FOXP1	physical_distance						FALSE
HDL_CE	3:71669656:G:A	3	71669656	A	G	0.4087	0.0117	0.0015	14.04	645695	++	chrom3_18	3:71408090:T:C	FOXP1	physical_distance						FALSE
HDL_FC	3:71669656:G:A	3	71669656	A	G	0.4087	0.011	0.0015	12.68	645670	++	chrom3_18	3:71408090:T:C	FOXP1	physical_distance						FALSE
TG_by_PG	3:71669656:G:A	3	71669656	A	G	0.4087	-0.0105	0.0016	10.48	645189	+-	chrom3_18	3:71408090:T:C	FOXP1	physical_distance						FALSE
MUFA_pct	3:71669656:G:A	3	71669656	A	G	0.4082	-0.0132	0.0017	14.95	657007	--	chrom3_18	3:71408090:T:C	FOXP1	physical_distance						FALSE
DHA_pct	3:71669656:G:A	3	71669656	A	G	0.408	0.0105	0.0017	9.06	656891	-+	chrom3_18	3:71408090:T:C	FOXP1	physical_distance						FALSE
PUFA_by_MUFA	3:71669656:G:A	3	71669656	A	G	0.4082	0.0112	0.0017	10.62	657033	-+	chrom3_18	3:71408090:T:C	FOXP1	physical_distance						FALSE
XL_HDL_L	3:71669656:G:A	3	71669656	A	G	0.4087	0.0092	0.0015	9.08	645572	-+	chrom3_18	3:71408090:T:C	FOXP1	physical_distance						FALSE
XL_HDL_C	3:71669656:G:A	3	71669656	A	G	0.4087	0.0097	0.0015	9.88	645702	-+	chrom3_18	3:71408090:T:C	FOXP1	physical_distance						FALSE
L_HDL_L	3:71669656:G:A	3	71669656	A	G	0.4088	0.0111	0.0015	13.44	645652	-+	chrom3_18	3:71408090:T:C	FOXP1	physical_distance						FALSE
L_HDL_C	3:71669656:G:A	3	71669656	A	G	0.4088	0.0115	0.0015	14.27	645762	-+	chrom3_18	3:71408090:T:C	FOXP1	physical_distance						FALSE
XS_VLDL_PL_pct	3:71669656:G:A	3	71669656	A	G	0.4085	-0.0108	0.0017	9.59	645596	--	chrom3_18	3:71408090:T:C	FOXP1	physical_distance						FALSE
XS_VLDL_C_pct	3:71669656:G:A	3	71669656	A	G	0.4086	0.0111	0.0016	11	645572	++	chrom3_18	3:71408090:T:C	FOXP1	physical_distance						FALSE
XS_VLDL_CE_pct	3:71669656:G:A	3	71669656	A	G	0.4086	0.0113	0.0016	11.52	645579	++	chrom3_18	3:71408090:T:C	FOXP1	physical_distance						FALSE
XS_VLDL_TG_pct	3:71669656:G:A	3	71669656	A	G	0.4086	-0.0101	0.0016	9.19	645541	--	chrom3_18	3:71408090:T:C	FOXP1	physical_distance						FALSE
L_LDL_FC_pct	3:71669656:G:A	3	71669656	A	G	0.4086	0.0106	0.0016	10.05	645524	-+	chrom3_18	3:71408090:T:C	FOXP1	physical_distance						FALSE
L_HDL_PL_pct	3:71669656:G:A	3	71669656	A	G	0.4086	-0.0103	0.0017	9.18	645471	+-	chrom3_18	3:71408090:T:C	FOXP1	physical_distance						FALSE
L_HDL_C_pct	3:71669656:G:A	3	71669656	A	G	0.4087	0.0104	0.0016	9.99	645433	-+	chrom3_18	3:71408090:T:C	FOXP1	physical_distance						FALSE
L_HDL_CE_pct	3:71669656:G:A	3	71669656	A	G	0.4086	0.01	0.0016	9.01	645425	-+	chrom3_18	3:71408090:T:C	FOXP1	physical_distance						FALSE
M_HDL_PL_pct	3:71669656:G:A	3	71669656	A	G	0.4086	-0.0111	0.0016	11.02	645550	+-	chrom3_18	3:71408090:T:C	FOXP1	physical_distance						FALSE
M_HDL_FC_pct	3:71669656:G:A	3	71669656	A	G	0.4087	0.0114	0.0015	13.75	645590	-+	chrom3_18	3:71408090:T:C	FOXP1	physical_distance						FALSE
IDL_FC	3:71679664:T:G	3	71679664	T	G	0.4229	-0.0103	0.0016	9.65	645772	--	chrom3_18	3:71408090:T:C	FOXP1	physical_distance						FALSE
Cholines	3:71767306:A:G	3	71767306	A	G	0.8909	-0.0149	0.0025	8.61	657187	+-	chrom3_18	3:71408090:T:C	FOXP1	physical_distance						FALSE
Phosphatidylc	3:71767306:A:G	3	71767306	A	G	0.8909	-0.0156	0.0025	9.44	657191	+-	chrom3_18	3:71408090:T:C	FOXP1	physical_distance						FALSE
Total_P	3:71767306:A:G	3	71767306	A	G	0.8905	-0.0195	0.0025	13.66	645251	--	chrom3_18	3:71408090:T:C	FOXP1	physical_distance						FALSE
HDL_P	3:71767306:A:G	3	71767306	A	G	0.8905	-0.0197	0.0025	14.12	645680	--	chrom3_18	3:71408090:T:C	FOXP1	physical_distance						FALSE
ApoA1	3:71774744:C:A	3	71774744	A	C	0.1063	0.0194	0.0025	14.3	645788	++	chrom3_18	3:71408090:T:C	FOXP1	physical_distance						FALSE
M_HDL_P	3:71774744:C:A	3	71774744	A	C	0.1063	0.0191	0.0025	13.68	645774	++	chrom3_18	3:71408090:T:C	FOXP1	physical_distance						FALSE
M_HDL_CE	3:71774744:C:A	3	71774744	A	C	0.1063	0.0177	0.0025	11.92	645792	++	chrom3_18	3:71408090:T:C	FOXP1	physical_distance						FALSE
HDL_L	3:71774744:C:A	3	71774744	A	C	0.1063	0.018	0.0024	13.08	645431	++	chrom3_18	3:71408090:T:C	FOXP1	physical_distance						FALSE
Albumin	3:71774791:A:G	3	71774791	A	G	0.6983	-0.0132	0.0018	12.38	653590	--	chrom3_18	3:71408090:T:C	FOXP1	physical_distance						FALSE
HDL_PL	3:71778922:C:G	3	71778922	C	G	0.6993	-0.0126	0.0016	13.7	645715	--	chrom3_18	3:71408090:T:C	FOXP1	physical_distance						FALSE
XL_HDL_FC_pct	3:71778922:C:G	3	71778922	C	G	0.6998	0.0108	0.0016	10.93	645460	++	chrom3_18	3:71408090:T:C	FOXP1	physical_distance						FALSE
M_HDL_PL	3:71809795:A:G	3	71809795	A	G	0.3067	0.0128	0.0017	13.31	645784	++	chrom3_18	3:71408090:T:C	FOXP1	physical_distance						FALSE
M_HDL_FC	3:71809795:A:G	3	71809795	A	G	0.3064	0.012	0.0016	12.45	645777	++	chrom3_18	3:71408090:T:C	FOXP1	physical_distance						FALSE
M_HDL_L	3:71809795:A:G	3	71809795	A	G	0.3066	0.0128	0.0017	13.62	645650	++	chrom3_18	3:71408090:T:C	FOXP1	physical_distance						FALSE
M_HDL_C	3:71809795:A:G	3	71809795	A	G	0.3065	0.0119	0.0017	12.21	645772	++	chrom3_18	3:71408090:T:C	FOXP1	physical_distance						FALSE
L_HDL_TG	3:71814431:T:C	3	71814431	T	C	0.869	-0.0142	0.0023	8.92	645684	--	chrom3_18	3:71408090:T:C	FOXP1	physical_distance						FALSE
XL_VLDL_P	3:73685800:C:T	3	73685800	T	C	0.6043	0.0097	0.0016	8.65	645591	++	chrom3_19	3:73689380:A:G	LOC111501764	physical_distance						FALSE
VLDL_TG	3:73685800:C:T	3	73685800	T	C	0.6044	0.0098	0.0016	8.68	645339	++	chrom3_19	3:73689380:A:G	LOC111501764	physical_distance						FALSE
L_LDL_FC_pct	3:73689380:A:G	3	73689380	A	G	0.2968	0.0109	0.0017	9.56	645524	++	chrom3_19	3:73689380:A:G	LOC111501764	physical_distance						FALSE
M_LDL_FC_pct	3:73689380:A:G	3	73689380	A	G	0.2968	0.0104	0.0017	8.66	645550	++	chrom3_19	3:73689380:A:G	LOC111501764	physical_distance						FALSE
L_VLDL_P	3:73690263:C:T	3	73690263	T	C	0.601	0.0098	0.0016	8.84	645607	++	chrom3_19	3:73689380:A:G	LOC111501764	physical_distance						FALSE
L_VLDL_PL	3:73690263:C:T	3	73690263	T	C	0.601	0.0096	0.0016	8.64	645660	++	chrom3_19	3:73689380:A:G	LOC111501764	physical_distance						FALSE
L_VLDL_FC	3:73690263:C:T	3	73690263	T	C	0.601	0.0097	0.0016	8.7	645659	++	chrom3_19	3:73689380:A:G	LOC111501764	physical_distance						FALSE
M_VLDL_TG	3:73690263:C:T	3	73690263	T	C	0.6012	0.0099	0.0016	8.79	645722	++	chrom3_19	3:73689380:A:G	LOC111501764	physical_distance						FALSE
S_VLDL_TG	3:73690263:C:T	3	73690263	T	C	0.6011	0.0097	0.0016	8.69	645704	++	chrom3_19	3:73689380:A:G	LOC111501764	physical_distance						FALSE
VLDL_L	3:73690263:C:T	3	73690263	T	C	0.6011	0.0098	0.0016	8.63	645298	++	chrom3_19	3:73689380:A:G	LOC111501764	physical_distance						FALSE
L_VLDL_L	3:73690263:C:T	3	73690263	T	C	0.6011	0.0097	0.0016	8.69	645536	++	chrom3_19	3:73689380:A:G	LOC111501764	physical_distance						FALSE
L_VLDL_C	3:73690263:C:T	3	73690263	T	C	0.6011	0.0097	0.0016	8.64	645609	++	chrom3_19	3:73689380:A:G	LOC111501764	physical_distance						FALSE
M_HDL_FC_pct	3:81524275:A:T	3	81524275	A	T	0.6164	-0.0092	0.0015	9.25	645590	--	chrom3_20	3:81905441:C:A	GBE1	physical_distance						FALSE
HDL_size	3:81905441:C:A	3	81905441	A	C	0.3721	-0.0099	0.0015	10.67	645784	--	chrom3_20	3:81905441:C:A	GBE1	physical_distance						FALSE
XL_HDL_P	3:81905441:C:A	3	81905441	A	C	0.3722	-0.0117	0.0015	13.89	645728	--	chrom3_20	3:81905441:C:A	GBE1	physical_distance						FALSE
XL_HDL_PL	3:81905441:C:A	3	81905441	A	C	0.3722	-0.0111	0.0015	12.77	645766	--	chrom3_20	3:81905441:C:A	GBE1	physical_distance						FALSE
XL_HDL_CE	3:81905441:C:A	3	81905441	A	C	0.3721	-0.0115	0.0015	13.73	645752	--	chrom3_20	3:81905441:C:A	GBE1	physical_distance						FALSE
XL_HDL_FC	3:81905441:C:A	3	81905441	A	C	0.3725	-0.0113	0.0016	12.03	645731	--	chrom3_20	3:81905441:C:A	GBE1	physical_distance						FALSE
L_HDL_P	3:81905441:C:A	3	81905441	A	C	0.3719	-0.0101	0.0015	11.41	645758	--	chrom3_20	3:81905441:C:A	GBE1	physical_distance						FALSE
L_HDL_PL	3:81905441:C:A	3	81905441	A	C	0.372	-0.0091	0.0015	9.17	645793	--	chrom3_20	3:81905441:C:A	GBE1	physical_distance						FALSE
L_HDL_CE	3:81905441:C:A	3	81905441	A	C	0.372	-0.0104	0.0015	11.72	645794	--	chrom3_20	3:81905441:C:A	GBE1	physical_distance						FALSE
L_HDL_FC	3:81905441:C:A	3	81905441	A	C	0.372	-0.0102	0.0015	11.48	645772	--	chrom3_20	3:81905441:C:A	GBE1	physical_distance						FALSE
XL_HDL_L	3:81905441:C:A	3	81905441	A	C	0.3721	-0.0114	0.0015	13.37	645572	--	chrom3_20	3:81905441:C:A	GBE1	physical_distance						FALSE
XL_HDL_C	3:81905441:C:A	3	81905441	A	C	0.3722	-0.0115	0.0015	13.53	645702	--	chrom3_20	3:81905441:C:A	GBE1	physical_distance						FALSE
L_HDL_L	3:81905441:C:A	3	81905441	A	C	0.3719	-0.0097	0.0015	10.43	645652	--	chrom3_20	3:81905441:C:A	GBE1	physical_distance						FALSE
L_HDL_C	3:81905441:C:A	3	81905441	A	C	0.372	-0.0103	0.0015	11.66	645762	--	chrom3_20	3:81905441:C:A	GBE1	physical_distance						FALSE
XL_HDL_FC_pct	3:81905441:C:A	3	81905441	A	C	0.3719	0.0096	0.0015	9.91	645460	++	chrom3_20	3:81905441:C:A	GBE1	physical_distance						FALSE
L_HDL_PL_pct	3:81905441:C:A	3	81905441	A	C	0.3726	0.011	0.0017	10.23	645471	++	chrom3_20	3:81905441:C:A	GBE1	physical_distance						FALSE
L_HDL_C_pct	3:81974558:A:G	3	81974558	A	G	0.5803	0.0096	0.0016	8.76	645433	++	chrom3_20	3:81905441:C:A	GBE1	physical_distance						FALSE
XXL_VLDL_FC	3:85011565:T:TCAAA	3	85011565	T	TCAAA	0.5045	0.0099	0.0016	8.97	645557	++	chrom3_21	3:85554262:G:A	CADM2	physical_distance						FALSE
XXL_VLDL_P	3:85015779:G:A	3	85015779	A	G	0.4955	-0.0097	0.0016	8.72	645550	--	chrom3_21	3:85554262:G:A	CADM2	physical_distance						FALSE
XXL_VLDL_PL	3:85015779:G:A	3	85015779	A	G	0.4955	-0.0099	0.0016	9.13	645551	--	chrom3_21	3:85554262:G:A	CADM2	physical_distance						FALSE
Omega_6_by_Omega_3	3:85539234:T:C	3	85539234	T	C	0.3315	-0.0117	0.0017	11.21	656992	--	chrom3_21	3:85554262:G:A	CADM2	physical_distance						FALSE
Omega_3_pct	3:85554262:G:A	3	85554262	A	G	0.6743	-0.0127	0.0017	13.14	656957	--	chrom3_21	3:85554262:G:A	CADM2	physical_distance						FALSE
DHA_pct	3:85554262:G:A	3	85554262	A	G	0.6745	-0.0138	0.0018	14.12	656891	+-	chrom3_21	3:85554262:G:A	CADM2	physical_distance						FALSE
MUFA_pct	3:85565270:C:T	3	85565270	T	C	0.2711	0.0118	0.0018	10.42	657007	++	chrom3_21	3:85554262:G:A	CADM2	physical_distance						FALSE
DHA	3:85593584:C:T	3	85593584	T	C	0.6429	-0.0117	0.0017	11.91	657103	--	chrom3_21	3:85554262:G:A	CADM2	physical_distance						FALSE
TG_by_PG	3:85600677:A:G	3	85600677	A	G	0.7267	-0.0105	0.0017	8.97	645189	--	chrom3_21	3:85554262:G:A	CADM2	physical_distance						FALSE
GlycA	3:85949904:G:A	3	85949904	A	G	0.3898	-0.0103	0.0017	9.04	657263	--	chrom3_21	3:85554262:G:A	CADM2	physical_distance						FALSE
M_VLDL_C_pct	3:88306596:A:G	3	88306596	A	G	0.1681	0.0127	0.0021	8.63	645685	++	chrom3_22	3:88758184:G:A	NDUFA5P5	physical_distance						FALSE
S_VLDL_TG_pct	3:88306596:A:G	3	88306596	A	G	0.1681	-0.013	0.0022	8.63	645653	--	chrom3_22	3:88758184:G:A	NDUFA5P5	physical_distance						FALSE
M_VLDL_PL_pct	3:88336413:G:A	3	88336413	A	G	0.8348	-0.0132	0.0022	8.96	645589	--	chrom3_22	3:88758184:G:A	NDUFA5P5	physical_distance						FALSE
M_VLDL_TG_pct	3:88336413:G:A	3	88336413	A	G	0.8348	0.013	0.0021	8.92	645667	++	chrom3_22	3:88758184:G:A	NDUFA5P5	physical_distance						FALSE
DHA	3:88547484:C:T	3	88547484	T	C	0.2005	0.0126	0.002	9.8	657103	++	chrom3_22	3:88758184:G:A	NDUFA5P5	physical_distance						FALSE
DHA_pct	3:88553534:T:G	3	88553534	T	G	0.799	-0.0156	0.0024	9.7	471539	+-	chrom3_22	3:88758184:G:A	NDUFA5P5	physical_distance						FALSE
PUFA_pct	3:88739892:T:A	3	88739892	A	T	0.5277	0.0103	0.0016	9.32	657006	-+	chrom3_22	3:88758184:G:A	NDUFA5P5	physical_distance						FALSE
Unsaturation	3:88758184:G:A	3	88758184	A	G	0.5287	0.0107	0.0016	10.82	657198	-+	chrom3_22	3:88758184:G:A	NDUFA5P5	physical_distance						FALSE
MUFA_pct	3:93827350:G:A	3	93827350	A	G	0.5456	-0.0109	0.0016	11.03	657007	--	chrom3_23	3:93827350:G:A	NSUN3	physical_distance						FALSE
PUFA_by_MUFA	3:93827350:G:A	3	93827350	A	G	0.5457	0.0108	0.0016	10.64	657033	++	chrom3_23	3:93827350:G:A	NSUN3	physical_distance						FALSE
L_HDL_PL_pct	3:93921371:T:C	3	93921371	T	C	0.572	0.0098	0.0016	8.61	645471	++	chrom3_23	3:93827350:G:A	NSUN3	physical_distance						FALSE
Gly	3:94037499:T:C	3	94037499	T	C	0.4343	-0.0093	0.0015	8.9	657031	--	chrom3_23	3:93827350:G:A	NSUN3	physical_distance						FALSE
GlycA	3:94205768:T:G	3	94205768	T	G	0.5533	-0.01	0.0017	8.81	657263	--	chrom3_23	3:93827350:G:A	NSUN3	physical_distance						FALSE
XL_HDL_TG	3:98383562:G:A	3	98383562	A	G	0.4277	-0.0103	0.0016	9.64	645665	--	chrom3_24	3:98406794:T:C	ST3GAL6-AS1	physical_distance						FALSE
L_HDL_TG	3:98383562:G:A	3	98383562	A	G	0.4275	-0.0096	0.0016	8.99	645684	--	chrom3_24	3:98406794:T:C	ST3GAL6-AS1	physical_distance						FALSE
S_HDL_CE	3:98402969:C:T	3	98402969	T	C	0.4271	0.0341	0.0017	88.39	645752	++	chrom3_24	3:98406794:T:C	ST3GAL6-AS1	physical_distance						FALSE
S_HDL_C	3:98402969:C:T	3	98402969	T	C	0.4271	0.0319	0.0017	77.31	645725	++	chrom3_24	3:98406794:T:C	ST3GAL6-AS1	physical_distance						FALSE
XXL_VLDL_PL_pct	3:98402969:C:T	3	98402969	T	C	0.4268	0.0114	0.0017	10.4	645485	++	chrom3_24	3:98406794:T:C	ST3GAL6-AS1	physical_distance						FALSE
XL_VLDL_FC_pct	3:98402969:C:T	3	98402969	T	C	0.4267	-0.0131	0.0017	14.27	645337	--	chrom3_24	3:98406794:T:C	ST3GAL6-AS1	physical_distance						FALSE
VLDL_size	3:98406794:T:C	3	98406794	T	C	0.5724	-0.0113	0.0016	12.42	645784	--	chrom3_24	3:98406794:T:C	ST3GAL6-AS1	physical_distance						FALSE
HDL_size	3:98406794:T:C	3	98406794	T	C	0.5727	0.0289	0.0014	89.08	645784	++	chrom3_24	3:98406794:T:C	ST3GAL6-AS1	physical_distance						FALSE
L_VLDL_PL	3:98406794:T:C	3	98406794	T	C	0.5723	-0.0096	0.0016	8.68	645660	--	chrom3_24	3:98406794:T:C	ST3GAL6-AS1	physical_distance						FALSE
L_VLDL_FC	3:98406794:T:C	3	98406794	T	C	0.5723	-0.0099	0.0016	9.21	645659	--	chrom3_24	3:98406794:T:C	ST3GAL6-AS1	physical_distance						FALSE
XL_HDL_P	3:98406794:T:C	3	98406794	T	C	0.5726	0.0288	0.0015	84.25	645728	++	chrom3_24	3:98406794:T:C	ST3GAL6-AS1	physical_distance						FALSE
XL_HDL_PL	3:98406794:T:C	3	98406794	T	C	0.5726	0.0327	0.0015	108.06	645766	++	chrom3_24	3:98406794:T:C	ST3GAL6-AS1	physical_distance						FALSE
XL_HDL_CE	3:98406794:T:C	3	98406794	T	C	0.5727	0.0288	0.0015	84.96	645752	++	chrom3_24	3:98406794:T:C	ST3GAL6-AS1	physical_distance						FALSE
XL_HDL_FC	3:98406794:T:C	3	98406794	T	C	0.5724	0.032	0.0015	95.05	645731	++	chrom3_24	3:98406794:T:C	ST3GAL6-AS1	physical_distance						FALSE
L_HDL_P	3:98406794:T:C	3	98406794	T	C	0.5728	0.0227	0.0014	56.42	645758	++	chrom3_24	3:98406794:T:C	ST3GAL6-AS1	physical_distance						FALSE
L_HDL_PL	3:98406794:T:C	3	98406794	T	C	0.5728	0.022	0.0014	52.16	645793	++	chrom3_24	3:98406794:T:C	ST3GAL6-AS1	physical_distance						FALSE
L_HDL_CE	3:98406794:T:C	3	98406794	T	C	0.5728	0.0233	0.0014	58.36	645794	++	chrom3_24	3:98406794:T:C	ST3GAL6-AS1	physical_distance						FALSE
L_HDL_FC	3:98406794:T:C	3	98406794	T	C	0.5728	0.0253	0.0014	69.43	645772	++	chrom3_24	3:98406794:T:C	ST3GAL6-AS1	physical_distance						FALSE
S_HDL_TG	3:98406794:T:C	3	98406794	T	C	0.5724	-0.0159	0.0016	22.38	645694	--	chrom3_24	3:98406794:T:C	ST3GAL6-AS1	physical_distance						FALSE
HDL_C	3:98406794:T:C	3	98406794	T	C	0.5727	0.0096	0.0015	10.08	645635	++	chrom3_24	3:98406794:T:C	ST3GAL6-AS1	physical_distance						FALSE
HDL_FC	3:98406794:T:C	3	98406794	T	C	0.5727	0.0129	0.0015	17.84	645670	++	chrom3_24	3:98406794:T:C	ST3GAL6-AS1	physical_distance						FALSE
XL_HDL_L	3:98406794:T:C	3	98406794	T	C	0.5727	0.0315	0.0015	100.64	645572	++	chrom3_24	3:98406794:T:C	ST3GAL6-AS1	physical_distance						FALSE
XL_HDL_C	3:98406794:T:C	3	98406794	T	C	0.5727	0.0297	0.0015	88.87	645702	++	chrom3_24	3:98406794:T:C	ST3GAL6-AS1	physical_distance						FALSE
L_HDL_L	3:98406794:T:C	3	98406794	T	C	0.5728	0.023	0.0014	57.52	645652	++	chrom3_24	3:98406794:T:C	ST3GAL6-AS1	physical_distance						FALSE
L_HDL_C	3:98406794:T:C	3	98406794	T	C	0.5728	0.0239	0.0014	61.46	645762	++	chrom3_24	3:98406794:T:C	ST3GAL6-AS1	physical_distance						FALSE
L_VLDL_PL_pct	3:98406794:T:C	3	98406794	T	C	0.5723	-0.0125	0.0016	13.78	645297	--	chrom3_24	3:98406794:T:C	ST3GAL6-AS1	physical_distance						FALSE
L_VLDL_FC_pct	3:98406794:T:C	3	98406794	T	C	0.5719	-0.0146	0.0017	16.91	645408	--	chrom3_24	3:98406794:T:C	ST3GAL6-AS1	physical_distance						FALSE
S_LDL_C_pct	3:98406794:T:C	3	98406794	T	C	0.5718	-0.0189	0.0017	27.27	645498	--	chrom3_24	3:98406794:T:C	ST3GAL6-AS1	physical_distance						FALSE
XL_HDL_PL_pct	3:98406794:T:C	3	98406794	T	C	0.5725	0.0328	0.0015	102.78	645365	++	chrom3_24	3:98406794:T:C	ST3GAL6-AS1	physical_distance						FALSE
XL_HDL_C_pct	3:98406794:T:C	3	98406794	T	C	0.5723	-0.0276	0.0016	67.01	645444	--	chrom3_24	3:98406794:T:C	ST3GAL6-AS1	physical_distance						FALSE
XL_HDL_FC_pct	3:98406794:T:C	3	98406794	T	C	0.5728	-0.0237	0.0015	58.24	645460	--	chrom3_24	3:98406794:T:C	ST3GAL6-AS1	physical_distance						FALSE
XL_HDL_TG_pct	3:98406794:T:C	3	98406794	T	C	0.5725	-0.0212	0.0016	41.05	645406	--	chrom3_24	3:98406794:T:C	ST3GAL6-AS1	physical_distance						FALSE
L_HDL_FC_pct	3:98406794:T:C	3	98406794	T	C	0.5726	0.0306	0.0015	86.33	645477	++	chrom3_24	3:98406794:T:C	ST3GAL6-AS1	physical_distance						FALSE
L_HDL_TG_pct	3:98406794:T:C	3	98406794	T	C	0.5725	-0.0149	0.0016	20.69	645468	--	chrom3_24	3:98406794:T:C	ST3GAL6-AS1	physical_distance						FALSE
M_HDL_FC_pct	3:98406794:T:C	3	98406794	T	C	0.5728	0.0155	0.0015	25.84	645590	++	chrom3_24	3:98406794:T:C	ST3GAL6-AS1	physical_distance						FALSE
S_HDL_PL_pct	3:98406794:T:C	3	98406794	T	C	0.5722	0.0197	0.0016	32.84	645600	++	chrom3_24	3:98406794:T:C	ST3GAL6-AS1	physical_distance						FALSE
S_HDL_CE_pct	3:98406794:T:C	3	98406794	T	C	0.5722	-0.0157	0.0017	20.65	645523	--	chrom3_24	3:98406794:T:C	ST3GAL6-AS1	physical_distance						FALSE
S_HDL_FC_pct	3:98406794:T:C	3	98406794	T	C	0.5724	0.0194	0.0015	36.53	645474	++	chrom3_24	3:98406794:T:C	ST3GAL6-AS1	physical_distance						FALSE
L_LDL_PL	3:98416900:G:T	3	98416900	T	G	0.4276	0.0112	0.0016	11.21	645786	++	chrom3_24	3:98406794:T:C	ST3GAL6-AS1	physical_distance						FALSE
M_LDL_P	3:98416900:G:T	3	98416900	T	G	0.4277	0.0104	0.0016	9.66	645764	++	chrom3_24	3:98406794:T:C	ST3GAL6-AS1	physical_distance						FALSE
M_LDL_PL	3:98416900:G:T	3	98416900	T	G	0.4277	0.018	0.0016	27.73	645785	++	chrom3_24	3:98406794:T:C	ST3GAL6-AS1	physical_distance						FALSE
M_LDL_CE	3:98416900:G:T	3	98416900	T	G	0.4277	0.0163	0.0016	22.59	645784	++	chrom3_24	3:98406794:T:C	ST3GAL6-AS1	physical_distance						FALSE
M_LDL_FC	3:98416900:G:T	3	98416900	T	G	0.4276	0.0155	0.0016	20.47	645783	++	chrom3_24	3:98406794:T:C	ST3GAL6-AS1	physical_distance						FALSE
S_LDL_CE	3:98416900:G:T	3	98416900	T	G	0.4276	0.0129	0.0016	14.69	645767	++	chrom3_24	3:98406794:T:C	ST3GAL6-AS1	physical_distance						FALSE
S_HDL_P	3:98416900:G:T	3	98416900	T	G	0.4281	0.0332	0.0017	83.83	645779	++	chrom3_24	3:98406794:T:C	ST3GAL6-AS1	physical_distance						FALSE
S_HDL_PL	3:98416900:G:T	3	98416900	T	G	0.428	0.0247	0.0017	47.34	645774	++	chrom3_24	3:98406794:T:C	ST3GAL6-AS1	physical_distance						FALSE
LDL_C	3:98416900:G:T	3	98416900	T	G	0.4276	0.012	0.0016	12.65	645728	++	chrom3_24	3:98406794:T:C	ST3GAL6-AS1	physical_distance						FALSE
LDL_PL	3:98416900:G:T	3	98416900	T	G	0.4276	0.0131	0.0016	15.05	645748	++	chrom3_24	3:98406794:T:C	ST3GAL6-AS1	physical_distance						FALSE
LDL_CE	3:98416900:G:T	3	98416900	T	G	0.4277	0.0124	0.0016	13.55	645744	++	chrom3_24	3:98406794:T:C	ST3GAL6-AS1	physical_distance						FALSE
LDL_L	3:98416900:G:T	3	98416900	T	G	0.4276	0.0124	0.0016	13.53	645522	++	chrom3_24	3:98406794:T:C	ST3GAL6-AS1	physical_distance						FALSE
M_LDL_L	3:98416900:G:T	3	98416900	T	G	0.4277	0.0168	0.0016	24.28	645653	++	chrom3_24	3:98406794:T:C	ST3GAL6-AS1	physical_distance						FALSE
M_LDL_C	3:98416900:G:T	3	98416900	T	G	0.4277	0.0165	0.0016	23.08	645766	++	chrom3_24	3:98406794:T:C	ST3GAL6-AS1	physical_distance						FALSE
S_LDL_L	3:98416900:G:T	3	98416900	T	G	0.4276	0.0116	0.0016	12.06	645592	++	chrom3_24	3:98406794:T:C	ST3GAL6-AS1	physical_distance						FALSE
S_LDL_C	3:98416900:G:T	3	98416900	T	G	0.4276	0.013	0.0016	14.8	645752	++	chrom3_24	3:98406794:T:C	ST3GAL6-AS1	physical_distance						FALSE
S_HDL_L	3:98416900:G:T	3	98416900	T	G	0.428	0.0286	0.0017	63.02	645620	++	chrom3_24	3:98406794:T:C	ST3GAL6-AS1	physical_distance						FALSE
S_LDL_PL_pct	3:98416900:G:T	3	98416900	T	G	0.4277	-0.0182	0.0017	26.57	645497	--	chrom3_24	3:98406794:T:C	ST3GAL6-AS1	physical_distance						FALSE
S_LDL_CE_pct	3:98416900:G:T	3	98416900	T	G	0.4277	0.014	0.0017	15.99	645517	++	chrom3_24	3:98406794:T:C	ST3GAL6-AS1	physical_distance						FALSE
XL_HDL_CE_pct	3:98416900:G:T	3	98416900	T	G	0.4279	0.0186	0.0017	27.1	645448	++	chrom3_24	3:98406794:T:C	ST3GAL6-AS1	physical_distance						FALSE
L_HDL_PL_pct	3:98416900:G:T	3	98416900	T	G	0.4274	0.0212	0.0016	37.87	645471	++	chrom3_24	3:98406794:T:C	ST3GAL6-AS1	physical_distance						FALSE
L_HDL_C_pct	3:98416900:G:T	3	98416900	T	G	0.4272	-0.0211	0.0016	40.52	645433	--	chrom3_24	3:98406794:T:C	ST3GAL6-AS1	physical_distance						FALSE
L_HDL_CE_pct	3:98416900:G:T	3	98416900	T	G	0.4273	-0.0161	0.0016	23.26	645425	--	chrom3_24	3:98406794:T:C	ST3GAL6-AS1	physical_distance						FALSE
L_LDL_CE	3:98417481:T:A	3	98417481	A	T	0.4326	0.0103	0.0016	9.64	645780	++	chrom3_24	3:98406794:T:C	ST3GAL6-AS1	physical_distance						FALSE
M_LDL_TG	3:98417481:T:A	3	98417481	A	T	0.4325	0.0103	0.0016	9.96	645674	++	chrom3_24	3:98406794:T:C	ST3GAL6-AS1	physical_distance						FALSE
S_HDL_FC	3:98417481:T:A	3	98417481	A	T	0.4327	0.0198	0.0017	31.87	645769	++	chrom3_24	3:98406794:T:C	ST3GAL6-AS1	physical_distance						FALSE
XXL_VLDL_C_pct	3:98417481:T:A	3	98417481	A	T	0.4327	0.0118	0.0017	11.23	645493	++	chrom3_24	3:98406794:T:C	ST3GAL6-AS1	physical_distance						FALSE
XXL_VLDL_CE_pct	3:98417481:T:A	3	98417481	A	T	0.4327	0.0118	0.0017	11.06	645493	++	chrom3_24	3:98406794:T:C	ST3GAL6-AS1	physical_distance						FALSE
XXL_VLDL_TG_pct	3:98417481:T:A	3	98417481	A	T	0.4327	-0.0153	0.0017	17.95	645493	--	chrom3_24	3:98406794:T:C	ST3GAL6-AS1	physical_distance						FALSE
XS_VLDL_C_pct	3:98417481:T:A	3	98417481	A	T	0.4325	-0.0104	0.0016	10.18	645572	--	chrom3_24	3:98406794:T:C	ST3GAL6-AS1	physical_distance						FALSE
XS_VLDL_CE_pct	3:98417481:T:A	3	98417481	A	T	0.4324	-0.0107	0.0016	10.85	645579	--	chrom3_24	3:98406794:T:C	ST3GAL6-AS1	physical_distance						FALSE
XS_VLDL_TG_pct	3:98417481:T:A	3	98417481	A	T	0.4325	0.0127	0.0016	14.62	645541	++	chrom3_24	3:98406794:T:C	ST3GAL6-AS1	physical_distance						FALSE
IDL_PL_pct	3:98428155:C:T	3	98428155	T	C	0.4461	-0.0145	0.0017	16.45	645591	+-	chrom3_24	3:98406794:T:C	ST3GAL6-AS1	physical_distance						FALSE
Omega_6_by_Omega_3	3:98675416:A:G	3	98675416	A	G	0.7541	0.0134	0.0018	12.52	656992	++	chrom3_24	3:98406794:T:C	ST3GAL6-AS1	physical_distance						FALSE
Clinical_LDL_C	3:98677704:A:G	3	98677704	A	G	0.8286	0.0145	0.0022	10.64	645769	-+	chrom3_24	3:98406794:T:C	ST3GAL6-AS1	physical_distance						FALSE
S_LDL_FC	3:98677704:A:G	3	98677704	A	G	0.8286	0.0155	0.0022	12.31	645778	-+	chrom3_24	3:98406794:T:C	ST3GAL6-AS1	physical_distance						FALSE
Omega_3_pct	3:98679141:T:C	3	98679141	T	C	0.7539	-0.0134	0.0018	12.57	656957	--	chrom3_24	3:98406794:T:C	ST3GAL6-AS1	physical_distance						FALSE
M_LDL_TG_pct	3:98697349:C:T	3	98697349	T	C	0.5869	0.0106	0.0017	9.75	645470	++	chrom3_24	3:98406794:T:C	ST3GAL6-AS1	physical_distance						FALSE
Omega_3	3:98699551:A:G	3	98699551	A	G	0.5874	0.0104	0.0016	10.31	657170	++	chrom3_24	3:98406794:T:C	ST3GAL6-AS1	physical_distance						FALSE
DHA	3:98704236:A:G	3	98704236	A	G	0.5877	0.012	0.0016	13.18	657103	++	chrom3_24	3:98406794:T:C	ST3GAL6-AS1	physical_distance						FALSE
GlycA	3:98704236:A:G	3	98704236	A	G	0.5881	0.0118	0.0017	11.74	657263	++	chrom3_24	3:98406794:T:C	ST3GAL6-AS1	physical_distance						FALSE
L_LDL_FC	3:98715823:G:A	3	98715823	A	G	0.4861	-0.0099	0.0016	9.13	645771	--	chrom3_24	3:98406794:T:C	ST3GAL6-AS1	physical_distance						FALSE
LDL_FC	3:98715823:G:A	3	98715823	A	G	0.486	-0.0109	0.0016	10.81	645753	--	chrom3_24	3:98406794:T:C	ST3GAL6-AS1	physical_distance						FALSE
L_LDL_L	3:98715823:G:A	3	98715823	A	G	0.486	-0.0102	0.0016	9.6	645653	--	chrom3_24	3:98406794:T:C	ST3GAL6-AS1	physical_distance						FALSE
L_LDL_C	3:98715823:G:A	3	98715823	A	G	0.486	-0.0102	0.0016	9.46	645746	--	chrom3_24	3:98406794:T:C	ST3GAL6-AS1	physical_distance						FALSE
M_VLDL_PL_pct	3:100435419:T:C	3	100435419	T	C	0.3362	0.0107	0.0017	9.53	645589	-+	chrom3_25	3:100354524:A:G	ADGRG7	LD_and_CADD_score	3:100475568:C:T	0.628117	0.838302	missense_variant	0.001	FALSE
S_VLDL_CE_pct	3:100461442:T:A	3	100461442	A	T	0.6631	-0.0106	0.0018	8.8	645641	--	chrom3_25	3:100354524:A:G	ADGRG7	LD_and_CADD_score	3:100475568:C:T	0.628117	0.838302	missense_variant	0.001	FALSE
XL_HDL_FC	3:100475568:C:T	3	100475568	T	C	0.31	0.0114	0.0017	11.05	645731	++	chrom3_25	3:100354524:A:G	ADGRG7	LD_and_CADD_score	3:100475568:C:T	0.628117	0.838302	missense_variant	0.001	FALSE
XL_HDL_C	3:100475568:C:T	3	100475568	T	C	0.31	0.0099	0.0016	9.15	645702	++	chrom3_25	3:100354524:A:G	ADGRG7	LD_and_CADD_score	3:100475568:C:T	0.628117	0.838302	missense_variant	0.001	FALSE
M_VLDL_C_pct	3:100475568:C:T	3	100475568	T	C	0.31	0.0114	0.0017	10.28	645685	++	chrom3_25	3:100354524:A:G	ADGRG7	LD_and_CADD_score	3:100475568:C:T	0.628117	0.838302	missense_variant	0.001	FALSE
M_VLDL_CE_pct	3:100475568:C:T	3	100475568	T	C	0.31	0.0111	0.0017	9.86	645687	++	chrom3_25	3:100354524:A:G	ADGRG7	LD_and_CADD_score	3:100475568:C:T	0.628117	0.838302	missense_variant	0.001	FALSE
M_VLDL_FC_pct	3:100475568:C:T	3	100475568	T	C	0.31	0.0117	0.0018	10.61	645638	++	chrom3_25	3:100354524:A:G	ADGRG7	LD_and_CADD_score	3:100475568:C:T	0.628117	0.838302	missense_variant	0.001	FALSE
M_VLDL_TG_pct	3:100475568:C:T	3	100475568	T	C	0.31	-0.0115	0.0017	10.41	645667	--	chrom3_25	3:100354524:A:G	ADGRG7	LD_and_CADD_score	3:100475568:C:T	0.628117	0.838302	missense_variant	0.001	FALSE
S_VLDL_C_pct	3:100475568:C:T	3	100475568	T	C	0.3099	0.0112	0.0018	9.31	645652	++	chrom3_25	3:100354524:A:G	ADGRG7	LD_and_CADD_score	3:100475568:C:T	0.628117	0.838302	missense_variant	0.001	FALSE
S_VLDL_TG_pct	3:100475568:C:T	3	100475568	T	C	0.31	-0.011	0.0018	9.11	645653	--	chrom3_25	3:100354524:A:G	ADGRG7	LD_and_CADD_score	3:100475568:C:T	0.628117	0.838302	missense_variant	0.001	FALSE
L_HDL_PL_pct	3:100475568:C:T	3	100475568	T	C	0.31	-0.0131	0.0018	12.79	645471	+-	chrom3_25	3:100354524:A:G	ADGRG7	LD_and_CADD_score	3:100475568:C:T	0.628117	0.838302	missense_variant	0.001	FALSE
L_HDL_C_pct	3:100475568:C:T	3	100475568	T	C	0.31	0.0114	0.0017	10.71	645433	-+	chrom3_25	3:100354524:A:G	ADGRG7	LD_and_CADD_score	3:100475568:C:T	0.628117	0.838302	missense_variant	0.001	FALSE
L_HDL_CE_pct	3:100475568:C:T	3	100475568	T	C	0.31	0.0107	0.0017	9.13	645425	++	chrom3_25	3:100354524:A:G	ADGRG7	LD_and_CADD_score	3:100475568:C:T	0.628117	0.838302	missense_variant	0.001	FALSE
L_HDL_FC_pct	3:100475568:C:T	3	100475568	T	C	0.31	0.0111	0.0017	10.41	645477	-+	chrom3_25	3:100354524:A:G	ADGRG7	LD_and_CADD_score	3:100475568:C:T	0.628117	0.838302	missense_variant	0.001	FALSE
Ala	3:101129620:C:T	3	101129620	T	C	0.0746	0.0228	0.0033	11.21	657135	++	chrom3_25	3:100354524:A:G	ADGRG7	LD_and_CADD_score	3:100475568:C:T	0.628117	0.838302	missense_variant	0.001	FALSE
GlycA	3:101136402:G:C	3	101136402	C	G	0.3399	-0.0122	0.0017	11.78	657263	--	chrom3_25	3:100354524:A:G	ADGRG7	LD_and_CADD_score	3:100475568:C:T	0.628117	0.838302	missense_variant	0.001	FALSE
S_HDL_FC	3:108865198:G:A	3	108865198	A	G	0.4351	0.0125	0.0017	12.89	645769	++	chrom3_26	3:108867705:C:T	C3orf85	physical_distance						FALSE
L_LDL_PL_pct	3:108865198:G:A	3	108865198	A	G	0.4348	-0.0103	0.0017	8.67	645561	--	chrom3_26	3:108867705:C:T	C3orf85	physical_distance						FALSE
ApoA1	3:108865293:A:G	3	108865293	A	G	0.5657	-0.0113	0.0016	12.48	645788	--	chrom3_26	3:108867705:C:T	C3orf85	physical_distance						FALSE
HDL_PL	3:108865293:A:G	3	108865293	A	G	0.5658	-0.0094	0.0015	9.08	645715	--	chrom3_26	3:108867705:C:T	C3orf85	physical_distance						FALSE
HDL_FC	3:108865293:A:G	3	108865293	A	G	0.5661	-0.0089	0.0015	8.82	645670	--	chrom3_26	3:108867705:C:T	C3orf85	physical_distance						FALSE
HDL_L	3:108865293:A:G	3	108865293	A	G	0.5659	-0.0097	0.0015	9.9	645431	--	chrom3_26	3:108867705:C:T	C3orf85	physical_distance						FALSE
M_HDL_PL_pct	3:108867513:A:G	3	108867513	A	G	0.5661	0.0101	0.0016	9.32	645550	-+	chrom3_26	3:108867705:C:T	C3orf85	physical_distance						FALSE
M_HDL_P	3:108867705:C:T	3	108867705	T	C	0.4339	0.0106	0.0016	10.86	645774	++	chrom3_26	3:108867705:C:T	C3orf85	physical_distance						FALSE
M_HDL_CE	3:108867705:C:T	3	108867705	T	C	0.4339	0.0103	0.0016	10.35	645792	++	chrom3_26	3:108867705:C:T	C3orf85	physical_distance						FALSE
M_HDL_FC	3:108867705:C:T	3	108867705	T	C	0.4338	0.0102	0.0015	10.56	645777	++	chrom3_26	3:108867705:C:T	C3orf85	physical_distance						FALSE
HDL_C	3:108867705:C:T	3	108867705	T	C	0.4335	0.0092	0.0015	9.22	645635	++	chrom3_26	3:108867705:C:T	C3orf85	physical_distance						FALSE
HDL_CE	3:108867705:C:T	3	108867705	T	C	0.4336	0.0092	0.0015	9.13	645695	++	chrom3_26	3:108867705:C:T	C3orf85	physical_distance						FALSE
Total_P	3:108867705:C:T	3	108867705	T	C	0.4343	0.0121	0.0016	13.18	645251	++	chrom3_26	3:108867705:C:T	C3orf85	physical_distance						FALSE
HDL_P	3:108867705:C:T	3	108867705	T	C	0.4343	0.0125	0.0016	14.06	645680	++	chrom3_26	3:108867705:C:T	C3orf85	physical_distance						FALSE
M_HDL_L	3:108867705:C:T	3	108867705	T	C	0.434	0.0101	0.0016	9.8	645650	++	chrom3_26	3:108867705:C:T	C3orf85	physical_distance						FALSE
M_HDL_C	3:108867705:C:T	3	108867705	T	C	0.4339	0.0103	0.0016	10.46	645772	++	chrom3_26	3:108867705:C:T	C3orf85	physical_distance						FALSE
S_HDL_P	3:108868914:A:C	3	108868914	A	C	0.5654	-0.0106	0.0017	9.09	645779	--	chrom3_26	3:108867705:C:T	C3orf85	physical_distance						FALSE
S_HDL_C	3:108871384:A:AG	3	108871384	A	AG	0.5651	-0.0108	0.0017	9.34	645725	--	chrom3_26	3:108867705:C:T	C3orf85	physical_distance						FALSE
Gln	3:114461208:G:A	3	114461208	A	G	0.8404	0.0186	0.0025	13.15	657229	++	chrom3_27	3:114461208:G:A	ZBTB20	physical_distance						FALSE
L_VLDL_PL_pct	3:114478161:G:C	3	114478161	C	G	0.083	-0.0179	0.0029	8.91	645297	+-	chrom3_27	3:114461208:G:A	ZBTB20	physical_distance						FALSE
L_HDL_P	3:114894528:G:A	3	114894528	A	G	0.1431	-0.0136	0.0022	8.87	645758	--	chrom3_27	3:114461208:G:A	ZBTB20	physical_distance						FALSE
L_HDL_PL	3:114894528:G:A	3	114894528	A	G	0.1436	-0.014	0.0023	9.32	645793	--	chrom3_27	3:114461208:G:A	ZBTB20	physical_distance						FALSE
L_HDL_CE	3:114894528:G:A	3	114894528	A	G	0.1434	-0.0148	0.0023	10.21	645794	--	chrom3_27	3:114461208:G:A	ZBTB20	physical_distance						FALSE
M_HDL_P	3:114894528:G:A	3	114894528	A	G	0.1483	-0.0149	0.0024	9.24	645774	--	chrom3_27	3:114461208:G:A	ZBTB20	physical_distance						FALSE
M_HDL_CE	3:114894528:G:A	3	114894528	A	G	0.1482	-0.0168	0.0024	11.47	645792	--	chrom3_27	3:114461208:G:A	ZBTB20	physical_distance						FALSE
M_HDL_FC	3:114894528:G:A	3	114894528	A	G	0.1472	-0.015	0.0024	9.59	645777	--	chrom3_27	3:114461208:G:A	ZBTB20	physical_distance						FALSE
HDL_C	3:114894528:G:A	3	114894528	A	G	0.145	-0.0166	0.0023	12.06	645635	--	chrom3_27	3:114461208:G:A	ZBTB20	physical_distance						FALSE
HDL_PL	3:114894528:G:A	3	114894528	A	G	0.1465	-0.0144	0.0024	9	645715	--	chrom3_27	3:114461208:G:A	ZBTB20	physical_distance						FALSE
HDL_CE	3:114894528:G:A	3	114894528	A	G	0.1454	-0.017	0.0023	12.54	645695	--	chrom3_27	3:114461208:G:A	ZBTB20	physical_distance						FALSE
HDL_FC	3:114894528:G:A	3	114894528	A	G	0.1446	-0.0141	0.0023	9.13	645670	--	chrom3_27	3:114461208:G:A	ZBTB20	physical_distance						FALSE
HDL_L	3:114894528:G:A	3	114894528	A	G	0.1456	-0.0147	0.0023	9.48	645431	--	chrom3_27	3:114461208:G:A	ZBTB20	physical_distance						FALSE
L_HDL_L	3:114894528:G:A	3	114894528	A	G	0.1431	-0.0139	0.0022	9.23	645652	--	chrom3_27	3:114461208:G:A	ZBTB20	physical_distance						FALSE
L_HDL_C	3:114894528:G:A	3	114894528	A	G	0.1432	-0.0145	0.0023	9.85	645762	--	chrom3_27	3:114461208:G:A	ZBTB20	physical_distance						FALSE
M_HDL_L	3:114894528:G:A	3	114894528	A	G	0.1489	-0.0146	0.0024	8.67	645650	--	chrom3_27	3:114461208:G:A	ZBTB20	physical_distance						FALSE
M_HDL_C	3:114894528:G:A	3	114894528	A	G	0.148	-0.0166	0.0024	11.31	645772	--	chrom3_27	3:114461208:G:A	ZBTB20	physical_distance						FALSE
L_HDL_TG_pct	3:114968018:C:T	3	114968018	T	C	0.1477	0.0153	0.0024	9.56	645468	++	chrom3_27	3:114461208:G:A	ZBTB20	physical_distance						FALSE
M_HDL_TG_pct	3:114968018:C:T	3	114968018	T	C	0.1489	0.0149	0.0025	8.88	645568	++	chrom3_27	3:114461208:G:A	ZBTB20	physical_distance						FALSE
S_HDL_TG_pct	3:114968018:C:T	3	114968018	T	C	0.149	0.0148	0.0024	8.92	645568	++	chrom3_27	3:114461208:G:A	ZBTB20	physical_distance						FALSE
M_HDL_FC_pct	3:115064697:TTGGAGGG:T	3	115064697	T	TTGGAGGG	0.1491	-0.0135	0.0023	8.72	645590	--	chrom3_27	3:114461208:G:A	ZBTB20	physical_distance						FALSE
Phosphoglyc	3:119529113:G:T	3	119529113	T	G	0.9203	-0.0348	0.0029	32.12	657185	--	chrom3_28	3:119529113:G:T	NR1I2	physical_distance						FALSE
Cholines	3:119529113:G:T	3	119529113	T	G	0.9203	-0.0345	0.0029	31.86	657187	--	chrom3_28	3:119529113:G:T	NR1I2	physical_distance						FALSE
Phosphatidylc	3:119529113:G:T	3	119529113	T	G	0.9202	-0.034	0.0029	31.16	657191	--	chrom3_28	3:119529113:G:T	NR1I2	physical_distance						FALSE
Sphingomyelins	3:119529113:G:T	3	119529113	T	G	0.9202	-0.0283	0.0029	22.33	657191	--	chrom3_28	3:119529113:G:T	NR1I2	physical_distance						FALSE
ApoA1	3:119529113:G:T	3	119529113	T	G	0.92	-0.0341	0.0028	32.68	645788	--	chrom3_28	3:119529113:G:T	NR1I2	physical_distance						FALSE
Omega_3	3:119529113:G:T	3	119529113	T	G	0.9202	-0.0236	0.0029	15.72	657170	--	chrom3_28	3:119529113:G:T	NR1I2	physical_distance						FALSE
Omega_6	3:119529113:G:T	3	119529113	T	G	0.9203	-0.0285	0.003	20.72	657165	--	chrom3_28	3:119529113:G:T	NR1I2	physical_distance						FALSE
MUFA	3:119529113:G:T	3	119529113	T	G	0.9203	-0.0189	0.003	9.47	657130	--	chrom3_28	3:119529113:G:T	NR1I2	physical_distance						FALSE
SFA	3:119529113:G:T	3	119529113	T	G	0.9203	-0.0259	0.003	16.84	657151	--	chrom3_28	3:119529113:G:T	NR1I2	physical_distance						FALSE
DHA	3:119529113:G:T	3	119529113	T	G	0.9203	-0.0215	0.0029	12.72	657103	--	chrom3_28	3:119529113:G:T	NR1I2	physical_distance						FALSE
XL_HDL_P	3:119529113:G:T	3	119529113	T	G	0.9199	-0.0165	0.0027	8.78	645728	--	chrom3_28	3:119529113:G:T	NR1I2	physical_distance						FALSE
L_HDL_P	3:119529113:G:T	3	119529113	T	G	0.9199	-0.0211	0.0026	14.91	645758	--	chrom3_28	3:119529113:G:T	NR1I2	physical_distance						FALSE
L_HDL_PL	3:119529113:G:T	3	119529113	T	G	0.9199	-0.0218	0.0027	15.66	645793	--	chrom3_28	3:119529113:G:T	NR1I2	physical_distance						FALSE
L_HDL_CE	3:119529113:G:T	3	119529113	T	G	0.9199	-0.0183	0.0027	11.23	645794	--	chrom3_28	3:119529113:G:T	NR1I2	physical_distance						FALSE
L_HDL_FC	3:119529113:G:T	3	119529113	T	G	0.9199	-0.0198	0.0026	13.11	645772	--	chrom3_28	3:119529113:G:T	NR1I2	physical_distance						FALSE
L_HDL_TG	3:119529113:G:T	3	119529113	T	G	0.92	-0.0203	0.0029	11.5	645684	--	chrom3_28	3:119529113:G:T	NR1I2	physical_distance						FALSE
M_HDL_P	3:119529113:G:T	3	119529113	T	G	0.92	-0.0329	0.0028	30.18	645774	--	chrom3_28	3:119529113:G:T	NR1I2	physical_distance						FALSE
M_HDL_PL	3:119529113:G:T	3	119529113	T	G	0.92	-0.0329	0.0029	28.94	645784	--	chrom3_28	3:119529113:G:T	NR1I2	physical_distance						FALSE
M_HDL_CE	3:119529113:G:T	3	119529113	T	G	0.92	-0.029	0.0028	23.63	645792	--	chrom3_28	3:119529113:G:T	NR1I2	physical_distance						FALSE
M_HDL_FC	3:119529113:G:T	3	119529113	T	G	0.92	-0.0329	0.0028	31.03	645777	--	chrom3_28	3:119529113:G:T	NR1I2	physical_distance						FALSE
S_HDL_P	3:119529113:G:T	3	119529113	T	G	0.9201	-0.0276	0.0031	17.83	645779	--	chrom3_28	3:119529113:G:T	NR1I2	physical_distance						FALSE
S_HDL_PL	3:119529113:G:T	3	119529113	T	G	0.9201	-0.0302	0.0031	21.27	645774	--	chrom3_28	3:119529113:G:T	NR1I2	physical_distance						FALSE
S_HDL_CE	3:119529113:G:T	3	119529113	T	G	0.9201	-0.0242	0.0031	13.86	645752	--	chrom3_28	3:119529113:G:T	NR1I2	physical_distance						FALSE
S_HDL_FC	3:119529113:G:T	3	119529113	T	G	0.9201	-0.0317	0.0031	24.26	645769	--	chrom3_28	3:119529113:G:T	NR1I2	physical_distance						FALSE
Total_C	3:119529113:G:T	3	119529113	T	G	0.92	-0.0274	0.0029	19.88	645268	--	chrom3_28	3:119529113:G:T	NR1I2	physical_distance						FALSE
HDL_C	3:119529113:G:T	3	119529113	T	G	0.9199	-0.028	0.0027	24.03	645635	--	chrom3_28	3:119529113:G:T	NR1I2	physical_distance						FALSE
Total_PL	3:119529113:G:T	3	119529113	T	G	0.92	-0.0343	0.0029	30.76	645346	--	chrom3_28	3:119529113:G:T	NR1I2	physical_distance						FALSE
HDL_PL	3:119529113:G:T	3	119529113	T	G	0.9199	-0.0322	0.0028	30.17	645715	--	chrom3_28	3:119529113:G:T	NR1I2	physical_distance						FALSE
Total_CE	3:119529113:G:T	3	119529113	T	G	0.92	-0.0282	0.0029	20.98	645404	--	chrom3_28	3:119529113:G:T	NR1I2	physical_distance						FALSE
HDL_CE	3:119529113:G:T	3	119529113	T	G	0.9199	-0.0273	0.0027	22.54	645695	--	chrom3_28	3:119529113:G:T	NR1I2	physical_distance						FALSE
HDL_FC	3:119529113:G:T	3	119529113	T	G	0.9199	-0.03	0.0027	27.79	645670	--	chrom3_28	3:119529113:G:T	NR1I2	physical_distance						FALSE
Total_L	3:119529113:G:T	3	119529113	T	G	0.92	-0.0292	0.003	21.57	645097	--	chrom3_28	3:119529113:G:T	NR1I2	physical_distance						FALSE
HDL_L	3:119529113:G:T	3	119529113	T	G	0.9199	-0.0316	0.0028	29.59	645431	--	chrom3_28	3:119529113:G:T	NR1I2	physical_distance						FALSE
Total_P	3:119529113:G:T	3	119529113	T	G	0.92	-0.0368	0.003	35.01	645251	--	chrom3_28	3:119529113:G:T	NR1I2	physical_distance						FALSE
HDL_P	3:119529113:G:T	3	119529113	T	G	0.92	-0.036	0.0029	33.78	645680	--	chrom3_28	3:119529113:G:T	NR1I2	physical_distance						FALSE
Total_FA	3:119529113:G:T	3	119529113	T	G	0.9203	-0.0266	0.003	18.1	656898	--	chrom3_28	3:119529113:G:T	NR1I2	physical_distance						FALSE
PUFA	3:119529113:G:T	3	119529113	T	G	0.9203	-0.0304	0.0029	24.32	657028	--	chrom3_28	3:119529113:G:T	NR1I2	physical_distance						FALSE
L_HDL_L	3:119529113:G:T	3	119529113	T	G	0.9199	-0.0207	0.0026	14.36	645652	--	chrom3_28	3:119529113:G:T	NR1I2	physical_distance						FALSE
L_HDL_C	3:119529113:G:T	3	119529113	T	G	0.9199	-0.0187	0.0027	11.71	645762	--	chrom3_28	3:119529113:G:T	NR1I2	physical_distance						FALSE
M_HDL_L	3:119529113:G:T	3	119529113	T	G	0.92	-0.0325	0.0029	28.91	645650	--	chrom3_28	3:119529113:G:T	NR1I2	physical_distance						FALSE
M_HDL_C	3:119529113:G:T	3	119529113	T	G	0.92	-0.0299	0.0028	25.21	645772	--	chrom3_28	3:119529113:G:T	NR1I2	physical_distance						FALSE
S_HDL_L	3:119529113:G:T	3	119529113	T	G	0.9201	-0.0288	0.0031	19.32	645620	--	chrom3_28	3:119529113:G:T	NR1I2	physical_distance						FALSE
S_HDL_C	3:119529113:G:T	3	119529113	T	G	0.9201	-0.0272	0.0031	17.3	645725	--	chrom3_28	3:119529113:G:T	NR1I2	physical_distance						FALSE
L_VLDL_FC_pct	3:119529113:G:T	3	119529113	T	G	0.92	0.0211	0.0031	10.68	645408	++	chrom3_28	3:119529113:G:T	NR1I2	physical_distance						FALSE
L_VLDL_TG_pct	3:119529113:G:T	3	119529113	T	G	0.92	-0.021	0.0031	10.72	645363	--	chrom3_28	3:119529113:G:T	NR1I2	physical_distance						FALSE
XS_VLDL_PL_pct	3:119529113:G:T	3	119529113	T	G	0.9201	0.0275	0.0031	18.35	645596	++	chrom3_28	3:119529113:G:T	NR1I2	physical_distance						FALSE
IDL_PL_pct	3:119529113:G:T	3	119529113	T	G	0.92	0.0205	0.0032	9.98	645591	++	chrom3_28	3:119529113:G:T	NR1I2	physical_distance						FALSE
IDL_C_pct	3:119529113:G:T	3	119529113	T	G	0.92	-0.0208	0.003	11.37	645562	+-	chrom3_28	3:119529113:G:T	NR1I2	physical_distance						FALSE
IDL_CE_pct	3:119529113:G:T	3	119529113	T	G	0.92	-0.0219	0.003	12.37	645578	--	chrom3_28	3:119529113:G:T	NR1I2	physical_distance						FALSE
L_LDL_C_pct	3:119529113:G:T	3	119529113	T	G	0.92	-0.0222	0.0031	12.39	645476	+-	chrom3_28	3:119529113:G:T	NR1I2	physical_distance						FALSE
XL_HDL_FC_pct	3:119529113:G:T	3	119529113	T	G	0.9199	0.0189	0.0027	11.6	645460	++	chrom3_28	3:119529113:G:T	NR1I2	physical_distance						FALSE
M_HDL_FC_pct	3:119529113:G:T	3	119529113	T	G	0.9199	-0.0272	0.0027	23.24	645590	--	chrom3_28	3:119529113:G:T	NR1I2	physical_distance						FALSE
M_HDL_TG	3:119530858:G:A	3	119530858	A	G	0.6735	-0.0106	0.0018	8.74	645686	--	chrom3_28	3:119529113:G:T	NR1I2	physical_distance						FALSE
M_LDL_PL_pct	3:119530858:G:A	3	119530858	A	G	0.6732	0.0111	0.0018	8.82	645564	++	chrom3_28	3:119529113:G:T	NR1I2	physical_distance						FALSE
S_LDL_PL_pct	3:119533256:G:C	3	119533256	C	G	0.5895	0.0116	0.0017	11.02	645497	++	chrom3_28	3:119529113:G:T	NR1I2	physical_distance						FALSE
Clinical_LDL_C	3:119536429:G:A	3	119536429	A	G	0.7221	-0.0117	0.0018	9.84	645769	--	chrom3_28	3:119529113:G:T	NR1I2	physical_distance						FALSE
LA	3:119536429:G:A	3	119536429	A	G	0.7168	-0.0157	0.0018	16.7	657178	--	chrom3_28	3:119529113:G:T	NR1I2	physical_distance						FALSE
M_VLDL_P	3:119536429:G:A	3	119536429	A	G	0.7221	-0.0112	0.0018	9.06	645719	--	chrom3_28	3:119529113:G:T	NR1I2	physical_distance						FALSE
M_VLDL_PL	3:119536429:G:A	3	119536429	A	G	0.7221	-0.0112	0.0018	8.97	645754	--	chrom3_28	3:119529113:G:T	NR1I2	physical_distance						FALSE
M_VLDL_FC	3:119536429:G:A	3	119536429	A	G	0.7221	-0.0112	0.0018	8.95	645756	--	chrom3_28	3:119529113:G:T	NR1I2	physical_distance						FALSE
IDL_PL	3:119536429:G:A	3	119536429	A	G	0.7228	-0.0111	0.0018	9.43	645759	--	chrom3_28	3:119529113:G:T	NR1I2	physical_distance						FALSE
IDL_CE	3:119536429:G:A	3	119536429	A	G	0.7225	-0.0137	0.0018	13.77	645787	--	chrom3_28	3:119529113:G:T	NR1I2	physical_distance						FALSE
IDL_FC	3:119536429:G:A	3	119536429	A	G	0.7225	-0.0115	0.0018	9.9	645772	--	chrom3_28	3:119529113:G:T	NR1I2	physical_distance						FALSE
L_LDL_PL	3:119536429:G:A	3	119536429	A	G	0.7221	-0.0121	0.0018	10.48	645786	--	chrom3_28	3:119529113:G:T	NR1I2	physical_distance						FALSE
L_LDL_CE	3:119536429:G:A	3	119536429	A	G	0.722	-0.013	0.0018	11.93	645780	--	chrom3_28	3:119529113:G:T	NR1I2	physical_distance						FALSE
L_LDL_FC	3:119536429:G:A	3	119536429	A	G	0.7223	-0.0125	0.0018	11.17	645771	--	chrom3_28	3:119529113:G:T	NR1I2	physical_distance						FALSE
non_HDL_C	3:119536429:G:A	3	119536429	A	G	0.7224	-0.0128	0.0018	11.65	645268	--	chrom3_28	3:119529113:G:T	NR1I2	physical_distance						FALSE
Remnant_C	3:119536429:G:A	3	119536429	A	G	0.7224	-0.0128	0.0018	11.6	645266	--	chrom3_28	3:119529113:G:T	NR1I2	physical_distance						FALSE
LDL_C	3:119536429:G:A	3	119536429	A	G	0.722	-0.0124	0.0018	10.88	645728	--	chrom3_28	3:119529113:G:T	NR1I2	physical_distance						FALSE
LDL_PL	3:119536429:G:A	3	119536429	A	G	0.7222	-0.011	0.0018	8.87	645748	--	chrom3_28	3:119529113:G:T	NR1I2	physical_distance						FALSE
LDL_CE	3:119536429:G:A	3	119536429	A	G	0.722	-0.0125	0.0018	11.04	645744	--	chrom3_28	3:119529113:G:T	NR1I2	physical_distance						FALSE
Total_FC	3:119536429:G:A	3	119536429	A	G	0.7224	-0.0154	0.0018	16.82	645324	--	chrom3_28	3:119529113:G:T	NR1I2	physical_distance						FALSE
LDL_FC	3:119536429:G:A	3	119536429	A	G	0.7222	-0.0115	0.0018	9.47	645753	--	chrom3_28	3:119529113:G:T	NR1I2	physical_distance						FALSE
LDL_L	3:119536429:G:A	3	119536429	A	G	0.7222	-0.0119	0.0018	10.14	645522	--	chrom3_28	3:119529113:G:T	NR1I2	physical_distance						FALSE
M_VLDL_L	3:119536429:G:A	3	119536429	A	G	0.7222	-0.0114	0.0018	9.29	645646	--	chrom3_28	3:119529113:G:T	NR1I2	physical_distance						FALSE
IDL_L	3:119536429:G:A	3	119536429	A	G	0.7227	-0.0126	0.0018	11.75	645652	--	chrom3_28	3:119529113:G:T	NR1I2	physical_distance						FALSE
IDL_C	3:119536429:G:A	3	119536429	A	G	0.7226	-0.0132	0.0018	12.87	645761	--	chrom3_28	3:119529113:G:T	NR1I2	physical_distance						FALSE
L_LDL_L	3:119536429:G:A	3	119536429	A	G	0.7222	-0.0125	0.0018	11.17	645653	--	chrom3_28	3:119529113:G:T	NR1I2	physical_distance						FALSE
L_LDL_C	3:119536429:G:A	3	119536429	A	G	0.7221	-0.0129	0.0018	11.74	645746	--	chrom3_28	3:119529113:G:T	NR1I2	physical_distance						FALSE
L_LDL_CE_pct	3:119536429:G:A	3	119536429	A	G	0.7206	-0.0123	0.0019	9.82	645497	+-	chrom3_28	3:119529113:G:T	NR1I2	physical_distance						FALSE
S_LDL_C_pct	3:119536581:C:T	3	119536581	T	C	0.6955	-0.0122	0.0019	10.07	645498	--	chrom3_28	3:119529113:G:T	NR1I2	physical_distance						FALSE
S_LDL_CE_pct	3:119536581:C:T	3	119536581	T	C	0.6961	-0.0144	0.0018	14.16	645517	--	chrom3_28	3:119529113:G:T	NR1I2	physical_distance						FALSE
M_LDL_C_pct	3:119813282:A:G	3	119813282	A	G	0.6169	-0.0121	0.0018	11.09	645495	--	chrom3_28	3:119529113:G:T	NR1I2	physical_distance						FALSE
IDL_C_pct	3:121532559:A:G	3	121532559	A	G	0.7556	-0.0113	0.0019	8.85	645562	--	chrom3_29	3:123068817:T:C	ADCY5	physical_distance						FALSE
Creatinine	3:121635230:G:A	3	121635230	A	G	0.4598	0.0166	0.0014	29.8	642020	++	chrom3_29	3:123068817:T:C	ADCY5	physical_distance						FALSE
Gln	3:122003757:G:T	3	122003757	T	G	0.1318	0.0181	0.0025	12.11	657229	++	chrom3_29	3:123068817:T:C	ADCY5	physical_distance						FALSE
Citrate	3:122009901:C:T	3	122009901	T	C	0.1349	0.0194	0.0024	14.72	657204	-+	chrom3_29	3:123068817:T:C	ADCY5	physical_distance						FALSE
Omega_6	3:122125544:G:C	3	122125544	C	G	0.1619	0.0137	0.0022	8.97	657165	++	chrom3_29	3:123068817:T:C	ADCY5	physical_distance						FALSE
L_LDL_TG	3:122248710:G:A	3	122248710	A	G	0.5818	0.0099	0.0016	9.19	645696	-+	chrom3_29	3:123068817:T:C	ADCY5	physical_distance						FALSE
M_LDL_PL	3:122248710:G:A	3	122248710	A	G	0.582	0.0126	0.0016	13.82	645785	++	chrom3_29	3:123068817:T:C	ADCY5	physical_distance						FALSE
M_LDL_CE	3:122248710:G:A	3	122248710	A	G	0.5821	0.0116	0.0016	11.84	645784	++	chrom3_29	3:123068817:T:C	ADCY5	physical_distance						FALSE
M_LDL_FC	3:122248710:G:A	3	122248710	A	G	0.582	0.0124	0.0016	13.42	645783	++	chrom3_29	3:123068817:T:C	ADCY5	physical_distance						FALSE
S_LDL_PL	3:122248710:G:A	3	122248710	A	G	0.5818	0.0133	0.0016	15.89	645762	++	chrom3_29	3:123068817:T:C	ADCY5	physical_distance						FALSE
S_LDL_CE	3:122248710:G:A	3	122248710	A	G	0.582	0.0121	0.0016	12.83	645767	++	chrom3_29	3:123068817:T:C	ADCY5	physical_distance						FALSE
S_LDL_FC	3:122248710:G:A	3	122248710	A	G	0.5819	0.0129	0.0016	14.67	645778	++	chrom3_29	3:123068817:T:C	ADCY5	physical_distance						FALSE
LDL_C	3:122248710:G:A	3	122248710	A	G	0.582	0.0122	0.0016	13.03	645728	++	chrom3_29	3:123068817:T:C	ADCY5	physical_distance						FALSE
LDL_PL	3:122248710:G:A	3	122248710	A	G	0.582	0.0123	0.0016	13.2	645748	++	chrom3_29	3:123068817:T:C	ADCY5	physical_distance						FALSE
LDL_CE	3:122248710:G:A	3	122248710	A	G	0.582	0.0123	0.0016	13.14	645744	++	chrom3_29	3:123068817:T:C	ADCY5	physical_distance						FALSE
LDL_L	3:122248710:G:A	3	122248710	A	G	0.582	0.0123	0.0016	13.35	645522	++	chrom3_29	3:123068817:T:C	ADCY5	physical_distance						FALSE
M_LDL_L	3:122248710:G:A	3	122248710	A	G	0.582	0.0123	0.0016	13.24	645653	++	chrom3_29	3:123068817:T:C	ADCY5	physical_distance						FALSE
M_LDL_C	3:122248710:G:A	3	122248710	A	G	0.5821	0.012	0.0016	12.62	645766	++	chrom3_29	3:123068817:T:C	ADCY5	physical_distance						FALSE
S_LDL_L	3:122248710:G:A	3	122248710	A	G	0.5819	0.0129	0.0016	14.64	645592	++	chrom3_29	3:123068817:T:C	ADCY5	physical_distance						FALSE
S_LDL_C	3:122248710:G:A	3	122248710	A	G	0.582	0.0126	0.0016	13.77	645752	++	chrom3_29	3:123068817:T:C	ADCY5	physical_distance						FALSE
M_VLDL_FC	3:122266153:A:G	3	122266153	A	G	0.4118	-0.0116	0.0017	11.7	645756	--	chrom3_29	3:123068817:T:C	ADCY5	physical_distance						FALSE
S_VLDL_P	3:122266153:A:G	3	122266153	A	G	0.4119	-0.0113	0.0016	11.42	645713	+-	chrom3_29	3:123068817:T:C	ADCY5	physical_distance						FALSE
S_VLDL_PL	3:122266153:A:G	3	122266153	A	G	0.4118	-0.0122	0.0016	12.93	645745	--	chrom3_29	3:123068817:T:C	ADCY5	physical_distance						FALSE
S_VLDL_CE	3:122266153:A:G	3	122266153	A	G	0.4118	-0.0115	0.0016	11.62	645755	+-	chrom3_29	3:123068817:T:C	ADCY5	physical_distance						FALSE
S_VLDL_FC	3:122266153:A:G	3	122266153	A	G	0.4118	-0.0124	0.0016	13.22	645761	--	chrom3_29	3:123068817:T:C	ADCY5	physical_distance						FALSE
M_LDL_P	3:122266153:A:G	3	122266153	A	G	0.4118	-0.0118	0.0017	12.01	645764	--	chrom3_29	3:123068817:T:C	ADCY5	physical_distance						FALSE
M_LDL_TG	3:122266153:A:G	3	122266153	A	G	0.412	-0.0104	0.0016	9.84	645674	+-	chrom3_29	3:123068817:T:C	ADCY5	physical_distance						FALSE
VLDL_C	3:122266153:A:G	3	122266153	A	G	0.4119	-0.0105	0.0016	9.68	645405	+-	chrom3_29	3:123068817:T:C	ADCY5	physical_distance						FALSE
LDL_TG	3:122266153:A:G	3	122266153	A	G	0.412	-0.01	0.0016	9.15	645532	+-	chrom3_29	3:123068817:T:C	ADCY5	physical_distance						FALSE
VLDL_P	3:122266153:A:G	3	122266153	A	G	0.4119	-0.0108	0.0016	10.4	645382	+-	chrom3_29	3:123068817:T:C	ADCY5	physical_distance						FALSE
M_VLDL_L	3:122266153:A:G	3	122266153	A	G	0.4118	-0.0104	0.0016	9.6	645646	--	chrom3_29	3:123068817:T:C	ADCY5	physical_distance						FALSE
S_VLDL_L	3:122266153:A:G	3	122266153	A	G	0.4119	-0.0111	0.0016	10.99	645645	+-	chrom3_29	3:123068817:T:C	ADCY5	physical_distance						FALSE
S_VLDL_C	3:122266153:A:G	3	122266153	A	G	0.4118	-0.012	0.0016	12.47	645735	--	chrom3_29	3:123068817:T:C	ADCY5	physical_distance						FALSE
Clinical_LDL_C	3:122268506:T:C	3	122268506	T	C	0.8207	-0.0162	0.0022	13.07	645769	--	chrom3_29	3:123068817:T:C	ADCY5	physical_distance						FALSE
M_VLDL_P	3:122281341:T:G	3	122281341	T	G	0.4087	-0.0112	0.0017	10.93	645719	+-	chrom3_29	3:123068817:T:C	ADCY5	physical_distance						FALSE
M_VLDL_PL	3:122281341:T:G	3	122281341	T	G	0.4087	-0.0113	0.0017	11.1	645754	--	chrom3_29	3:123068817:T:C	ADCY5	physical_distance						FALSE
S_LDL_P	3:122281341:T:G	3	122281341	T	G	0.4087	-0.0125	0.0016	13.56	645747	--	chrom3_29	3:123068817:T:C	ADCY5	physical_distance						FALSE
ApoB_by_ApoA1	3:122281341:T:G	3	122281341	T	G	0.4089	-0.0108	0.0016	10.65	645738	+-	chrom3_29	3:123068817:T:C	ADCY5	physical_distance						FALSE
S_HDL_PL_pct	3:122281341:T:G	3	122281341	T	G	0.4088	0.0116	0.0016	11.78	645600	++	chrom3_29	3:123068817:T:C	ADCY5	physical_distance						FALSE
M_VLDL_CE	3:122282569:T:C	3	122282569	T	C	0.8447	-0.0174	0.0023	13.26	645775	--	chrom3_29	3:123068817:T:C	ADCY5	physical_distance						FALSE
L_LDL_P	3:122282569:T:C	3	122282569	T	C	0.8447	-0.0183	0.0023	14.8	645759	--	chrom3_29	3:123068817:T:C	ADCY5	physical_distance						FALSE
L_LDL_CE	3:122282569:T:C	3	122282569	T	C	0.8445	-0.0174	0.0023	13.42	645780	--	chrom3_29	3:123068817:T:C	ADCY5	physical_distance						FALSE
VLDL_CE	3:122282569:T:C	3	122282569	T	C	0.8448	-0.0151	0.0023	10.16	645501	--	chrom3_29	3:123068817:T:C	ADCY5	physical_distance						FALSE
LDL_FC	3:122282569:T:C	3	122282569	T	C	0.8448	-0.017	0.0023	13.02	645753	--	chrom3_29	3:123068817:T:C	ADCY5	physical_distance						FALSE
LDL_P	3:122282569:T:C	3	122282569	T	C	0.8447	-0.0176	0.0023	13.7	645720	--	chrom3_29	3:123068817:T:C	ADCY5	physical_distance						FALSE
M_VLDL_C	3:122282569:T:C	3	122282569	T	C	0.8445	-0.0173	0.0023	13.09	645736	--	chrom3_29	3:123068817:T:C	ADCY5	physical_distance						FALSE
L_LDL_L	3:122282569:T:C	3	122282569	T	C	0.8447	-0.0173	0.0023	13.4	645653	--	chrom3_29	3:123068817:T:C	ADCY5	physical_distance						FALSE
L_LDL_C	3:122282569:T:C	3	122282569	T	C	0.8446	-0.0173	0.0023	13.36	645746	--	chrom3_29	3:123068817:T:C	ADCY5	physical_distance						FALSE
XL_VLDL_PL_pct	3:122282569:T:C	3	122282569	T	C	0.8441	-0.015	0.0024	9.43	645011	--	chrom3_29	3:123068817:T:C	ADCY5	physical_distance						FALSE
M_VLDL_PL_pct	3:122282569:T:C	3	122282569	T	C	0.8451	-0.0143	0.0023	9.48	645589	--	chrom3_29	3:123068817:T:C	ADCY5	physical_distance						FALSE
Sphingomyelins	3:122283095:G:A	3	122283095	A	G	0.1598	0.0143	0.0022	10.36	657191	++	chrom3_29	3:123068817:T:C	ADCY5	physical_distance						FALSE
ApoB	3:122283095:G:A	3	122283095	A	G	0.1553	0.0172	0.0023	13.2	645786	++	chrom3_29	3:123068817:T:C	ADCY5	physical_distance						FALSE
XS_VLDL_P	3:122283095:G:A	3	122283095	A	G	0.1551	0.0141	0.0022	9.45	645717	++	chrom3_29	3:123068817:T:C	ADCY5	physical_distance						FALSE
XS_VLDL_CE	3:122283095:G:A	3	122283095	A	G	0.1549	0.0144	0.0022	9.99	645761	++	chrom3_29	3:123068817:T:C	ADCY5	physical_distance						FALSE
XS_VLDL_FC	3:122283095:G:A	3	122283095	A	G	0.1551	0.0142	0.0023	9.59	645729	++	chrom3_29	3:123068817:T:C	ADCY5	physical_distance						FALSE
IDL_P	3:122283095:G:A	3	122283095	A	G	0.1552	0.0156	0.0023	11.05	645752	++	chrom3_29	3:123068817:T:C	ADCY5	physical_distance						FALSE
IDL_PL	3:122283095:G:A	3	122283095	A	G	0.1547	0.0163	0.0022	12.6	645759	++	chrom3_29	3:123068817:T:C	ADCY5	physical_distance						FALSE
IDL_CE	3:122283095:G:A	3	122283095	A	G	0.1548	0.0151	0.0022	10.81	645787	++	chrom3_29	3:123068817:T:C	ADCY5	physical_distance						FALSE
IDL_FC	3:122283095:G:A	3	122283095	A	G	0.1549	0.0162	0.0022	12.23	645772	++	chrom3_29	3:123068817:T:C	ADCY5	physical_distance						FALSE
L_LDL_PL	3:122283095:G:A	3	122283095	A	G	0.1554	0.0167	0.0023	12.4	645786	++	chrom3_29	3:123068817:T:C	ADCY5	physical_distance						FALSE
L_LDL_FC	3:122283095:G:A	3	122283095	A	G	0.1552	0.017	0.0023	13.02	645771	++	chrom3_29	3:123068817:T:C	ADCY5	physical_distance						FALSE
Total_C	3:122283095:G:A	3	122283095	A	G	0.155	0.0164	0.0023	12.34	645268	++	chrom3_29	3:123068817:T:C	ADCY5	physical_distance						FALSE
non_HDL_C	3:122283095:G:A	3	122283095	A	G	0.1552	0.0169	0.0023	12.78	645268	++	chrom3_29	3:123068817:T:C	ADCY5	physical_distance						FALSE
Remnant_C	3:122283095:G:A	3	122283095	A	G	0.1552	0.0164	0.0023	12.02	645266	++	chrom3_29	3:123068817:T:C	ADCY5	physical_distance						FALSE
Total_CE	3:122283095:G:A	3	122283095	A	G	0.1551	0.0159	0.0023	11.8	645404	++	chrom3_29	3:123068817:T:C	ADCY5	physical_distance						FALSE
Total_FC	3:122283095:G:A	3	122283095	A	G	0.1551	0.0171	0.0023	13.28	645324	++	chrom3_29	3:123068817:T:C	ADCY5	physical_distance						FALSE
Total_L	3:122283095:G:A	3	122283095	A	G	0.1552	0.0142	0.0023	9.13	645097	++	chrom3_29	3:123068817:T:C	ADCY5	physical_distance						FALSE
XS_VLDL_C	3:122283095:G:A	3	122283095	A	G	0.1549	0.0146	0.0022	10.1	645703	++	chrom3_29	3:123068817:T:C	ADCY5	physical_distance						FALSE
IDL_L	3:122283095:G:A	3	122283095	A	G	0.1548	0.0158	0.0022	11.87	645652	++	chrom3_29	3:123068817:T:C	ADCY5	physical_distance						FALSE
IDL_C	3:122283095:G:A	3	122283095	A	G	0.1548	0.0154	0.0022	11.24	645761	++	chrom3_29	3:123068817:T:C	ADCY5	physical_distance						FALSE
S_LDL_C_pct	3:122485467:G:A	3	122485467	A	G	0.5223	0.0106	0.0017	9.19	645498	++	chrom3_29	3:123068817:T:C	ADCY5	physical_distance						FALSE
Albumin	3:122526816:G:A	3	122526816	A	G	0.623	0.0105	0.0017	8.77	653590	++	chrom3_29	3:123068817:T:C	ADCY5	physical_distance						FALSE
XL_HDL_PL_pct	3:122527472:C:G	3	122527472	C	G	0.412	0.0097	0.0015	9.65	645365	-+	chrom3_29	3:123068817:T:C	ADCY5	physical_distance						FALSE
S_HDL_P	3:122544562:G:GA	3	122544562	G	GA	0.3724	-0.0114	0.0018	10	645779	--	chrom3_29	3:123068817:T:C	ADCY5	physical_distance						FALSE
S_HDL_CE	3:122544562:G:GA	3	122544562	G	GA	0.3724	-0.0106	0.0018	8.68	645752	--	chrom3_29	3:123068817:T:C	ADCY5	physical_distance						FALSE
S_HDL_C	3:122544562:G:GA	3	122544562	G	GA	0.3724	-0.011	0.0018	9.38	645725	--	chrom3_29	3:123068817:T:C	ADCY5	physical_distance						FALSE
L_HDL_PL_pct	3:123049938:A:C	3	123049938	A	C	0.4157	0.0101	0.0017	8.85	645471	++	chrom3_29	3:123068817:T:C	ADCY5	physical_distance						FALSE
M_HDL_FC_pct	3:123049938:A:C	3	123049938	A	C	0.4159	-0.0109	0.0015	12.64	645590	--	chrom3_29	3:123068817:T:C	ADCY5	physical_distance						FALSE
Ala	3:123068817:T:C	3	123068817	T	C	0.7341	0.0304	0.002	53.6	657135	-+	chrom3_29	3:123068817:T:C	ADCY5	physical_distance						FALSE
Tyr	3:123068817:T:C	3	123068817	T	C	0.7341	0.0178	0.002	18.96	657217	-+	chrom3_29	3:123068817:T:C	ADCY5	physical_distance						FALSE
Glucose	3:123068817:T:C	3	123068817	T	C	0.7324	0.0311	0.002	55.53	637264	++	chrom3_29	3:123068817:T:C	ADCY5	physical_distance						FALSE
XL_HDL_P	3:123068817:T:C	3	123068817	T	C	0.7326	0.014	0.0017	16.24	645728	-+	chrom3_29	3:123068817:T:C	ADCY5	physical_distance						FALSE
XL_HDL_PL	3:123068817:T:C	3	123068817	T	C	0.7327	0.0124	0.0017	12.91	645766	-+	chrom3_29	3:123068817:T:C	ADCY5	physical_distance						FALSE
XL_HDL_CE	3:123068817:T:C	3	123068817	T	C	0.7326	0.0125	0.0017	13.31	645752	-+	chrom3_29	3:123068817:T:C	ADCY5	physical_distance						FALSE
XL_HDL_FC	3:123068817:T:C	3	123068817	T	C	0.7328	0.0121	0.0017	11.33	645731	-+	chrom3_29	3:123068817:T:C	ADCY5	physical_distance						FALSE
XL_HDL_L	3:123068817:T:C	3	123068817	T	C	0.7326	0.0128	0.0017	13.7	645572	-+	chrom3_29	3:123068817:T:C	ADCY5	physical_distance						FALSE
XL_HDL_C	3:123068817:T:C	3	123068817	T	C	0.7326	0.0126	0.0017	13.22	645702	-+	chrom3_29	3:123068817:T:C	ADCY5	physical_distance						FALSE
XL_HDL_FC_pct	3:123068817:T:C	3	123068817	T	C	0.7325	-0.011	0.0017	10.51	645460	+-	chrom3_29	3:123068817:T:C	ADCY5	physical_distance						FALSE
L_HDL_FC_pct	3:123068817:T:C	3	123068817	T	C	0.7327	0.0105	0.0018	8.72	645477	-+	chrom3_29	3:123068817:T:C	ADCY5	physical_distance						FALSE
S_HDL_FC_pct	3:123068817:T:C	3	123068817	T	C	0.7328	0.013	0.0017	13.21	645474	-+	chrom3_29	3:123068817:T:C	ADCY5	physical_distance						FALSE
ApoA1	3:123173119:C:A	3	123173119	A	C	0.3765	-0.0096	0.0016	9.03	645788	--	chrom3_29	3:123068817:T:C	ADCY5	physical_distance						FALSE
XL_VLDL_P	3:123173119:C:A	3	123173119	A	C	0.3764	0.0101	0.0016	9.17	645591	++	chrom3_29	3:123068817:T:C	ADCY5	physical_distance						FALSE
XL_VLDL_PL	3:123173119:C:A	3	123173119	A	C	0.3764	0.0099	0.0016	8.86	645609	++	chrom3_29	3:123068817:T:C	ADCY5	physical_distance						FALSE
XL_VLDL_FC	3:123173119:C:A	3	123173119	A	C	0.3764	0.0099	0.0016	8.82	645618	++	chrom3_29	3:123068817:T:C	ADCY5	physical_distance						FALSE
XL_VLDL_TG	3:123173119:C:A	3	123173119	A	C	0.3764	0.01	0.0016	9.07	645625	++	chrom3_29	3:123068817:T:C	ADCY5	physical_distance						FALSE
L_VLDL_P	3:123173119:C:A	3	123173119	A	C	0.3764	0.0098	0.0016	8.69	645607	++	chrom3_29	3:123068817:T:C	ADCY5	physical_distance						FALSE
L_VLDL_PL	3:123173119:C:A	3	123173119	A	C	0.3764	0.0101	0.0016	9.19	645660	++	chrom3_29	3:123068817:T:C	ADCY5	physical_distance						FALSE
L_VLDL_FC	3:123173119:C:A	3	123173119	A	C	0.3764	0.01	0.0016	9.15	645659	++	chrom3_29	3:123068817:T:C	ADCY5	physical_distance						FALSE
L_HDL_PL	3:123173119:C:A	3	123173119	A	C	0.3768	-0.0115	0.0015	14.39	645793	+-	chrom3_29	3:123068817:T:C	ADCY5	physical_distance						FALSE
M_HDL_P	3:123173119:C:A	3	123173119	A	C	0.3764	-0.0097	0.0016	9.09	645774	--	chrom3_29	3:123068817:T:C	ADCY5	physical_distance						FALSE
M_HDL_CE	3:123173119:C:A	3	123173119	A	C	0.3764	-0.0108	0.0016	11.29	645792	--	chrom3_29	3:123068817:T:C	ADCY5	physical_distance						FALSE
M_HDL_FC	3:123173119:C:A	3	123173119	A	C	0.3765	-0.0098	0.0015	9.55	645777	+-	chrom3_29	3:123068817:T:C	ADCY5	physical_distance						FALSE
HDL_C	3:123173119:C:A	3	123173119	A	C	0.3767	-0.0118	0.0015	14.42	645635	--	chrom3_29	3:123068817:T:C	ADCY5	physical_distance						FALSE
HDL_CE	3:123173119:C:A	3	123173119	A	C	0.3766	-0.0121	0.0015	14.88	645695	--	chrom3_29	3:123068817:T:C	ADCY5	physical_distance						FALSE
HDL_FC	3:123173119:C:A	3	123173119	A	C	0.3767	-0.0103	0.0015	11.2	645670	+-	chrom3_29	3:123068817:T:C	ADCY5	physical_distance						FALSE
HDL_L	3:123173119:C:A	3	123173119	A	C	0.3766	-0.0104	0.0015	11.1	645431	+-	chrom3_29	3:123068817:T:C	ADCY5	physical_distance						FALSE
TG_by_PG	3:123173119:C:A	3	123173119	A	C	0.3766	0.0106	0.0016	10.71	645189	++	chrom3_29	3:123068817:T:C	ADCY5	physical_distance						FALSE
XL_VLDL_L	3:123173119:C:A	3	123173119	A	C	0.3764	0.01	0.0016	8.95	645452	++	chrom3_29	3:123068817:T:C	ADCY5	physical_distance						FALSE
XL_VLDL_C	3:123173119:C:A	3	123173119	A	C	0.3764	0.0098	0.0016	8.62	645563	++	chrom3_29	3:123068817:T:C	ADCY5	physical_distance						FALSE
M_HDL_C	3:123173119:C:A	3	123173119	A	C	0.3765	-0.0107	0.0016	11.04	645772	--	chrom3_29	3:123068817:T:C	ADCY5	physical_distance						FALSE
M_HDL_C_pct	3:123173119:C:A	3	123173119	A	C	0.3765	-0.0121	0.0016	13.09	645558	--	chrom3_29	3:123068817:T:C	ADCY5	physical_distance						FALSE
M_HDL_CE_pct	3:123173119:C:A	3	123173119	A	C	0.3764	-0.011	0.0017	10.57	645554	--	chrom3_29	3:123068817:T:C	ADCY5	physical_distance						FALSE
M_HDL_TG_pct	3:123173119:C:A	3	123173119	A	C	0.3765	0.0114	0.0016	11.77	645568	-+	chrom3_29	3:123068817:T:C	ADCY5	physical_distance						FALSE
S_HDL_TG_pct	3:123173119:C:A	3	123173119	A	C	0.3765	0.0115	0.0016	12.05	645568	++	chrom3_29	3:123068817:T:C	ADCY5	physical_distance						FALSE
M_HDL_PL_pct	3:123178132:A:G	3	123178132	A	G	0.6222	-0.0118	0.0016	12.31	645550	--	chrom3_29	3:123068817:T:C	ADCY5	physical_distance						FALSE
HDL_PL	3:123183623:C:T	3	123183623	T	C	0.5959	0.0096	0.0015	9.51	645715	++	chrom3_29	3:123068817:T:C	ADCY5	physical_distance						FALSE
HDL_size	3:123190731:C:T	3	123190731	T	C	0.3858	-0.0112	0.0015	13.81	645784	+-	chrom3_29	3:123068817:T:C	ADCY5	physical_distance						FALSE
L_HDL_P	3:123190731:C:T	3	123190731	T	C	0.3859	-0.0115	0.0014	14.56	645758	+-	chrom3_29	3:123068817:T:C	ADCY5	physical_distance						FALSE
L_HDL_CE	3:123190731:C:T	3	123190731	T	C	0.3859	-0.012	0.0015	15.75	645794	+-	chrom3_29	3:123068817:T:C	ADCY5	physical_distance						FALSE
L_HDL_FC	3:123190731:C:T	3	123190731	T	C	0.3859	-0.0111	0.0015	13.7	645772	+-	chrom3_29	3:123068817:T:C	ADCY5	physical_distance						FALSE
S_HDL_TG	3:123190731:C:T	3	123190731	T	C	0.3855	0.0105	0.0016	9.94	645694	++	chrom3_29	3:123068817:T:C	ADCY5	physical_distance						FALSE
L_VLDL_C	3:123190731:C:T	3	123190731	T	C	0.3854	0.0098	0.0016	8.73	645609	++	chrom3_29	3:123068817:T:C	ADCY5	physical_distance						FALSE
L_HDL_L	3:123190731:C:T	3	123190731	T	C	0.3859	-0.0116	0.0015	14.76	645652	+-	chrom3_29	3:123068817:T:C	ADCY5	physical_distance						FALSE
L_HDL_C	3:123190731:C:T	3	123190731	T	C	0.3859	-0.0119	0.0015	15.49	645762	+-	chrom3_29	3:123068817:T:C	ADCY5	physical_distance						FALSE
L_VLDL_PL_pct	3:123190731:C:T	3	123190731	T	C	0.3854	0.0104	0.0017	9.45	645297	-+	chrom3_29	3:123068817:T:C	ADCY5	physical_distance						FALSE
XL_HDL_TG_pct	3:123190731:C:T	3	123190731	T	C	0.3856	0.01	0.0016	9.51	645406	++	chrom3_29	3:123068817:T:C	ADCY5	physical_distance						FALSE
L_HDL_C_pct	3:123190731:C:T	3	123190731	T	C	0.3857	-0.0114	0.0016	12.15	645433	--	chrom3_29	3:123068817:T:C	ADCY5	physical_distance						FALSE
L_HDL_CE_pct	3:123190731:C:T	3	123190731	T	C	0.3856	-0.0116	0.0016	11.95	645425	--	chrom3_29	3:123068817:T:C	ADCY5	physical_distance						FALSE
L_HDL_TG_pct	3:123190731:C:T	3	123190731	T	C	0.3856	0.0112	0.0016	11.58	645468	-+	chrom3_29	3:123068817:T:C	ADCY5	physical_distance						FALSE
Lactate	3:124346673:TGA:T	3	124346673	T	TGA	0.0143	-0.0502	0.0073	11.11	650705	--	chrom3_30	3:125905080:A:T	ALDH1L1-AS2	physical_distance						FALSE
Glucose	3:124394657:A:G	3	124394657	A	G	0.7795	-0.0135	0.0021	10.21	637264	--	chrom3_30	3:125905080:A:T	ALDH1L1-AS2	physical_distance						FALSE
Tyr	3:124927205:G:A	3	124927205	A	G	0.4028	-0.0138	0.0017	14.81	657217	--	chrom3_30	3:125905080:A:T	ALDH1L1-AS2	physical_distance						FALSE
Gly	3:125905080:A:T	3	125905080	A	T	0.5894	-0.0732	0.0015	491.25	657031	--	chrom3_30	3:125905080:A:T	ALDH1L1-AS2	physical_distance						FALSE
Creatinine	3:125906237:T:C	3	125906237	T	C	0.5871	-0.0095	0.0015	10.27	642020	--	chrom3_30	3:125905080:A:T	ALDH1L1-AS2	physical_distance						FALSE
Ala	3:125916270:A:C	3	125916270	A	C	0.3861	0.0108	0.0017	9.31	657135	++	chrom3_30	3:125905080:A:T	ALDH1L1-AS2	physical_distance						FALSE
His	3:126060315:T:C	3	126060315	T	C	0.2436	0.0128	0.002	9.84	657266	++	chrom3_30	3:125905080:A:T	ALDH1L1-AS2	physical_distance						FALSE
M_VLDL_CE	3:126060315:T:C	3	126060315	T	C	0.2398	-0.0135	0.0019	11.69	645775	--	chrom3_30	3:125905080:A:T	ALDH1L1-AS2	physical_distance						FALSE
S_VLDL_CE	3:126060315:T:C	3	126060315	T	C	0.2397	-0.0117	0.0019	9.15	645755	--	chrom3_30	3:125905080:A:T	ALDH1L1-AS2	physical_distance						FALSE
S_VLDL_FC	3:126060315:T:C	3	126060315	T	C	0.2399	-0.0118	0.0019	9.23	645761	--	chrom3_30	3:125905080:A:T	ALDH1L1-AS2	physical_distance						FALSE
L_LDL_P	3:126060315:T:C	3	126060315	T	C	0.2398	-0.0125	0.0019	10.35	645759	--	chrom3_30	3:125905080:A:T	ALDH1L1-AS2	physical_distance						FALSE
LDL_P	3:126060315:T:C	3	126060315	T	C	0.2398	-0.0118	0.0019	9.28	645720	--	chrom3_30	3:125905080:A:T	ALDH1L1-AS2	physical_distance						FALSE
M_VLDL_C	3:126060315:T:C	3	126060315	T	C	0.2399	-0.0125	0.0019	10.15	645736	--	chrom3_30	3:125905080:A:T	ALDH1L1-AS2	physical_distance						FALSE
S_VLDL_C	3:126060315:T:C	3	126060315	T	C	0.2398	-0.0117	0.0019	9.2	645735	--	chrom3_30	3:125905080:A:T	ALDH1L1-AS2	physical_distance						FALSE
L_VLDL_C_pct	3:126060315:T:C	3	126060315	T	C	0.2401	-0.0136	0.002	11.53	645411	--	chrom3_30	3:125905080:A:T	ALDH1L1-AS2	physical_distance						FALSE
L_VLDL_CE_pct	3:126060315:T:C	3	126060315	T	C	0.2398	-0.0126	0.0019	10.35	645442	--	chrom3_30	3:125905080:A:T	ALDH1L1-AS2	physical_distance						FALSE
L_VLDL_FC_pct	3:126060315:T:C	3	126060315	T	C	0.2402	-0.0127	0.002	9.82	645408	--	chrom3_30	3:125905080:A:T	ALDH1L1-AS2	physical_distance						FALSE
L_VLDL_TG_pct	3:126060315:T:C	3	126060315	T	C	0.2402	0.0152	0.002	13.88	645363	++	chrom3_30	3:125905080:A:T	ALDH1L1-AS2	physical_distance						FALSE
L_HDL_PL_pct	3:126060315:T:C	3	126060315	T	C	0.2394	0.0139	0.0019	12.52	645471	++	chrom3_30	3:125905080:A:T	ALDH1L1-AS2	physical_distance						FALSE
S_HDL_PL_pct	3:126060315:T:C	3	126060315	T	C	0.2397	0.014	0.0019	12.83	645600	++	chrom3_30	3:125905080:A:T	ALDH1L1-AS2	physical_distance						FALSE
Citrate	3:126066967:G:A	3	126066967	A	G	0.4491	0.0108	0.0016	10.15	657204	++	chrom3_30	3:125905080:A:T	ALDH1L1-AS2	physical_distance						FALSE
VLDL_size	3:127305355:C:T	3	127305355	T	C	0.2066	0.0118	0.0019	8.97	645784	++	chrom3_30	3:125905080:A:T	ALDH1L1-AS2	physical_distance						FALSE
HDL_size	3:127305355:C:T	3	127305355	T	C	0.2067	-0.0108	0.0018	8.87	645784	--	chrom3_30	3:125905080:A:T	ALDH1L1-AS2	physical_distance						FALSE
Unsaturation	3:127305355:C:T	3	127305355	T	C	0.2065	-0.0126	0.002	9.4	657198	--	chrom3_30	3:125905080:A:T	ALDH1L1-AS2	physical_distance						FALSE
XL_HDL_CE	3:127305355:C:T	3	127305355	T	C	0.2067	-0.0129	0.0018	11.81	645752	--	chrom3_30	3:125905080:A:T	ALDH1L1-AS2	physical_distance						FALSE
L_HDL_P	3:127305355:C:T	3	127305355	T	C	0.2067	-0.0119	0.0018	10.75	645758	--	chrom3_30	3:125905080:A:T	ALDH1L1-AS2	physical_distance						FALSE
L_HDL_CE	3:127305355:C:T	3	127305355	T	C	0.2067	-0.0131	0.0018	12.73	645794	--	chrom3_30	3:125905080:A:T	ALDH1L1-AS2	physical_distance						FALSE
S_HDL_TG	3:127305355:C:T	3	127305355	T	C	0.2066	0.014	0.002	11.58	645694	-+	chrom3_30	3:125905080:A:T	ALDH1L1-AS2	physical_distance						FALSE
TG_by_PG	3:127305355:C:T	3	127305355	T	C	0.2066	0.0139	0.0019	12.14	645189	++	chrom3_30	3:125905080:A:T	ALDH1L1-AS2	physical_distance						FALSE
PUFA_pct	3:127305355:C:T	3	127305355	T	C	0.2065	-0.0132	0.0021	9.59	657006	+-	chrom3_30	3:125905080:A:T	ALDH1L1-AS2	physical_distance						FALSE
MUFA_pct	3:127305355:C:T	3	127305355	T	C	0.2065	0.0129	0.002	9.9	657007	-+	chrom3_30	3:125905080:A:T	ALDH1L1-AS2	physical_distance						FALSE
PUFA_by_MUFA	3:127305355:C:T	3	127305355	T	C	0.2065	-0.0135	0.002	10.51	657033	+-	chrom3_30	3:125905080:A:T	ALDH1L1-AS2	physical_distance						FALSE
XL_HDL_C	3:127305355:C:T	3	127305355	T	C	0.2067	-0.0127	0.0018	11.31	645702	--	chrom3_30	3:125905080:A:T	ALDH1L1-AS2	physical_distance						FALSE
L_HDL_C	3:127305355:C:T	3	127305355	T	C	0.2067	-0.0129	0.0018	12.31	645762	--	chrom3_30	3:125905080:A:T	ALDH1L1-AS2	physical_distance						FALSE
M_VLDL_C_pct	3:127305355:C:T	3	127305355	T	C	0.2066	-0.0141	0.002	11.76	645685	--	chrom3_30	3:125905080:A:T	ALDH1L1-AS2	physical_distance						FALSE
M_VLDL_CE_pct	3:127305355:C:T	3	127305355	T	C	0.2066	-0.0145	0.002	12.54	645687	--	chrom3_30	3:125905080:A:T	ALDH1L1-AS2	physical_distance						FALSE
M_VLDL_TG_pct	3:127305355:C:T	3	127305355	T	C	0.2066	0.0135	0.002	10.79	645667	++	chrom3_30	3:125905080:A:T	ALDH1L1-AS2	physical_distance						FALSE
S_VLDL_PL_pct	3:127305355:C:T	3	127305355	T	C	0.2066	-0.0149	0.002	12.87	645646	--	chrom3_30	3:125905080:A:T	ALDH1L1-AS2	physical_distance						FALSE
S_VLDL_FC_pct	3:127305355:C:T	3	127305355	T	C	0.2066	-0.0146	0.002	12.43	645651	--	chrom3_30	3:125905080:A:T	ALDH1L1-AS2	physical_distance						FALSE
XS_VLDL_C_pct	3:127305355:C:T	3	127305355	T	C	0.2066	-0.015	0.002	13.45	645572	--	chrom3_30	3:125905080:A:T	ALDH1L1-AS2	physical_distance						FALSE
XS_VLDL_CE_pct	3:127305355:C:T	3	127305355	T	C	0.2066	-0.0152	0.002	13.88	645579	--	chrom3_30	3:125905080:A:T	ALDH1L1-AS2	physical_distance						FALSE
XS_VLDL_TG_pct	3:127305355:C:T	3	127305355	T	C	0.2066	0.0149	0.002	13.2	645541	++	chrom3_30	3:125905080:A:T	ALDH1L1-AS2	physical_distance						FALSE
IDL_C_pct	3:127305355:C:T	3	127305355	T	C	0.2066	-0.0123	0.002	9.02	645562	--	chrom3_30	3:125905080:A:T	ALDH1L1-AS2	physical_distance						FALSE
IDL_TG_pct	3:127305355:C:T	3	127305355	T	C	0.2066	0.0144	0.002	12.25	645518	++	chrom3_30	3:125905080:A:T	ALDH1L1-AS2	physical_distance						FALSE
L_LDL_FC_pct	3:127305355:C:T	3	127305355	T	C	0.2066	-0.0143	0.002	12.23	645524	--	chrom3_30	3:125905080:A:T	ALDH1L1-AS2	physical_distance						FALSE
L_LDL_TG_pct	3:127305355:C:T	3	127305355	T	C	0.2066	0.0126	0.002	9.3	645491	++	chrom3_30	3:125905080:A:T	ALDH1L1-AS2	physical_distance						FALSE
M_LDL_FC_pct	3:127305355:C:T	3	127305355	T	C	0.2066	-0.0153	0.002	13.68	645550	--	chrom3_30	3:125905080:A:T	ALDH1L1-AS2	physical_distance						FALSE
S_LDL_FC_pct	3:127305355:C:T	3	127305355	T	C	0.2066	-0.0124	0.002	8.96	645417	+-	chrom3_30	3:125905080:A:T	ALDH1L1-AS2	physical_distance						FALSE
S_LDL_TG_pct	3:127305355:C:T	3	127305355	T	C	0.2066	0.0136	0.002	10.74	645462	-+	chrom3_30	3:125905080:A:T	ALDH1L1-AS2	physical_distance						FALSE
XL_HDL_TG_pct	3:127305355:C:T	3	127305355	T	C	0.2066	0.0136	0.0019	11.58	645406	-+	chrom3_30	3:125905080:A:T	ALDH1L1-AS2	physical_distance						FALSE
L_HDL_C_pct	3:127305355:C:T	3	127305355	T	C	0.2066	-0.015	0.0019	13.82	645433	+-	chrom3_30	3:125905080:A:T	ALDH1L1-AS2	physical_distance						FALSE
L_HDL_CE_pct	3:127305355:C:T	3	127305355	T	C	0.2066	-0.0139	0.002	11.67	645425	+-	chrom3_30	3:125905080:A:T	ALDH1L1-AS2	physical_distance						FALSE
L_HDL_TG_pct	3:127305355:C:T	3	127305355	T	C	0.2066	0.0146	0.002	13.19	645468	-+	chrom3_30	3:125905080:A:T	ALDH1L1-AS2	physical_distance						FALSE
M_HDL_PL_pct	3:127305355:C:T	3	127305355	T	C	0.2066	0.0135	0.002	11.02	645550	++	chrom3_30	3:125905080:A:T	ALDH1L1-AS2	physical_distance						FALSE
M_HDL_C_pct	3:127305355:C:T	3	127305355	T	C	0.2066	-0.0147	0.002	13.02	645558	--	chrom3_30	3:125905080:A:T	ALDH1L1-AS2	physical_distance						FALSE
M_HDL_CE_pct	3:127305355:C:T	3	127305355	T	C	0.2066	-0.0131	0.002	10.09	645554	+-	chrom3_30	3:125905080:A:T	ALDH1L1-AS2	physical_distance						FALSE
M_HDL_TG_pct	3:127305355:C:T	3	127305355	T	C	0.2066	0.0146	0.002	12.76	645568	-+	chrom3_30	3:125905080:A:T	ALDH1L1-AS2	physical_distance						FALSE
S_HDL_TG_pct	3:127305355:C:T	3	127305355	T	C	0.2066	0.0148	0.002	13.37	645568	++	chrom3_30	3:125905080:A:T	ALDH1L1-AS2	physical_distance						FALSE
L_HDL_PL	3:127383657:C:T	3	127383657	T	C	0.2055	-0.0115	0.0018	9.88	645793	--	chrom3_30	3:125905080:A:T	ALDH1L1-AS2	physical_distance						FALSE
L_HDL_FC	3:127383657:C:T	3	127383657	T	C	0.2055	-0.0121	0.0018	11.02	645772	--	chrom3_30	3:125905080:A:T	ALDH1L1-AS2	physical_distance						FALSE
L_HDL_L	3:127383657:C:T	3	127383657	T	C	0.2055	-0.0119	0.0018	10.61	645652	--	chrom3_30	3:125905080:A:T	ALDH1L1-AS2	physical_distance						FALSE
HDL_FC	3:127397553:G:C	3	127397553	C	G	0.2116	-0.0113	0.0018	9.46	645670	--	chrom3_30	3:125905080:A:T	ALDH1L1-AS2	physical_distance						FALSE
M_HDL_FC_pct	3:127397553:G:C	3	127397553	C	G	0.2116	-0.0134	0.0018	13.15	645590	--	chrom3_30	3:125905080:A:T	ALDH1L1-AS2	physical_distance						FALSE
M_HDL_CE	3:127400876:T:C	3	127400876	T	C	0.7828	0.0112	0.0019	8.66	645792	++	chrom3_30	3:125905080:A:T	ALDH1L1-AS2	physical_distance						FALSE
HDL_C	3:127400876:T:C	3	127400876	T	C	0.7827	0.0125	0.0018	11.52	645635	++	chrom3_30	3:125905080:A:T	ALDH1L1-AS2	physical_distance						FALSE
HDL_CE	3:127400876:T:C	3	127400876	T	C	0.7827	0.0129	0.0018	11.94	645695	++	chrom3_30	3:125905080:A:T	ALDH1L1-AS2	physical_distance						FALSE
M_HDL_C	3:127400876:T:C	3	127400876	T	C	0.7828	0.0112	0.0019	8.64	645772	++	chrom3_30	3:125905080:A:T	ALDH1L1-AS2	physical_distance						FALSE
L_LDL_C_pct	3:127406641:A:G	3	127406641	A	G	0.7797	0.0123	0.002	9.06	645476	++	chrom3_30	3:125905080:A:T	ALDH1L1-AS2	physical_distance						FALSE
XL_HDL_FC_pct	3:127812349:G:T	3	127812349	T	G	0.1219	-0.0172	0.0027	9.91	460108	--	chrom3_30	3:125905080:A:T	ALDH1L1-AS2	physical_distance						FALSE
XL_HDL_PL	3:127881613:G:A	3	127881613	A	G	0.2854	0.0108	0.0016	10.58	645766	++	chrom3_30	3:125905080:A:T	ALDH1L1-AS2	physical_distance						FALSE
XL_HDL_L	3:127881613:G:A	3	127881613	A	G	0.2855	0.011	0.0016	10.96	645572	++	chrom3_30	3:125905080:A:T	ALDH1L1-AS2	physical_distance						FALSE
XS_VLDL_P	3:128072502:G:A	3	128072502	A	G	0.1204	0.0161	0.0026	9.37	645717	++	chrom3_30	3:125905080:A:T	ALDH1L1-AS2	physical_distance						FALSE
XS_VLDL_PL	3:128072502:G:A	3	128072502	A	G	0.1204	0.0167	0.0026	10.02	645732	++	chrom3_30	3:125905080:A:T	ALDH1L1-AS2	physical_distance						FALSE
XS_VLDL_FC	3:128072502:G:A	3	128072502	A	G	0.1204	0.0168	0.0026	10.13	645729	++	chrom3_30	3:125905080:A:T	ALDH1L1-AS2	physical_distance						FALSE
Total_L	3:128072502:G:A	3	128072502	A	G	0.1208	0.0159	0.0027	8.66	645097	++	chrom3_30	3:125905080:A:T	ALDH1L1-AS2	physical_distance						FALSE
XS_VLDL_L	3:128072502:G:A	3	128072502	A	G	0.1202	0.0168	0.0026	10.07	645634	++	chrom3_30	3:125905080:A:T	ALDH1L1-AS2	physical_distance						FALSE
XS_VLDL_C	3:128072502:G:A	3	128072502	A	G	0.1203	0.0167	0.0026	9.99	645703	++	chrom3_30	3:125905080:A:T	ALDH1L1-AS2	physical_distance						FALSE
S_HDL_FC_pct	3:128072502:G:A	3	128072502	A	G	0.1193	0.019	0.0025	13.69	645474	++	chrom3_30	3:125905080:A:T	ALDH1L1-AS2	physical_distance						FALSE
Omega_6	3:128097496:A:C	3	128097496	A	C	0.8694	-0.0158	0.0026	8.77	657165	--	chrom3_30	3:125905080:A:T	ALDH1L1-AS2	physical_distance						FALSE
XL_HDL_P	3:128097496:A:C	3	128097496	A	C	0.8832	-0.0173	0.0024	11.96	645728	+-	chrom3_30	3:125905080:A:T	ALDH1L1-AS2	physical_distance						FALSE
Total_C	3:128097496:A:C	3	128097496	A	C	0.8802	-0.0161	0.0026	9.05	645268	--	chrom3_30	3:125905080:A:T	ALDH1L1-AS2	physical_distance						FALSE
Total_PL	3:128097496:A:C	3	128097496	A	C	0.8804	-0.0168	0.0026	9.85	645346	--	chrom3_30	3:125905080:A:T	ALDH1L1-AS2	physical_distance						FALSE
Total_FC	3:128097496:A:C	3	128097496	A	C	0.8802	-0.0167	0.0026	9.61	645324	--	chrom3_30	3:125905080:A:T	ALDH1L1-AS2	physical_distance						FALSE
PUFA	3:128097496:A:C	3	128097496	A	C	0.8702	-0.0156	0.0026	8.83	657028	--	chrom3_30	3:125905080:A:T	ALDH1L1-AS2	physical_distance						FALSE
L_HDL_FC_pct	3:128097496:A:C	3	128097496	A	C	0.8828	-0.0182	0.0026	12	645477	--	chrom3_30	3:125905080:A:T	ALDH1L1-AS2	physical_distance						FALSE
XL_HDL_FC	3:128122580:C:T	3	128122580	T	C	0.1306	0.015	0.0024	9.61	645731	-+	chrom3_30	3:125905080:A:T	ALDH1L1-AS2	physical_distance						FALSE
XL_VLDL_C_pct	3:128983680:G:T	3	128983680	T	G	0.1004	0.0201	0.0032	9.37	459844	++	chrom3_30	3:125905080:A:T	ALDH1L1-AS2	physical_distance						FALSE
XS_VLDL_CE	3:128999804:C:T	3	128999804	T	C	0.1003	0.0168	0.0026	9.64	645761	-+	chrom3_30	3:125905080:A:T	ALDH1L1-AS2	physical_distance						FALSE
IDL_P	3:128999804:C:T	3	128999804	T	C	0.1003	0.018	0.0027	10.52	645752	-+	chrom3_30	3:125905080:A:T	ALDH1L1-AS2	physical_distance						FALSE
IDL_PL	3:128999804:C:T	3	128999804	T	C	0.1003	0.0173	0.0026	10.26	645759	-+	chrom3_30	3:125905080:A:T	ALDH1L1-AS2	physical_distance						FALSE
IDL_CE	3:128999804:C:T	3	128999804	T	C	0.1003	0.0183	0.0027	11.22	645787	-+	chrom3_30	3:125905080:A:T	ALDH1L1-AS2	physical_distance						FALSE
IDL_FC	3:128999804:C:T	3	128999804	T	C	0.1003	0.0173	0.0027	10.09	645772	-+	chrom3_30	3:125905080:A:T	ALDH1L1-AS2	physical_distance						FALSE
L_LDL_FC	3:128999804:C:T	3	128999804	T	C	0.1003	0.0178	0.0027	10.3	645771	-+	chrom3_30	3:125905080:A:T	ALDH1L1-AS2	physical_distance						FALSE
IDL_L	3:128999804:C:T	3	128999804	T	C	0.1003	0.0174	0.0026	10.28	645652	-+	chrom3_30	3:125905080:A:T	ALDH1L1-AS2	physical_distance						FALSE
IDL_C	3:128999804:C:T	3	128999804	T	C	0.1003	0.0182	0.0027	11.08	645761	-+	chrom3_30	3:125905080:A:T	ALDH1L1-AS2	physical_distance						FALSE
S_VLDL_C_pct	3:129011372:G:C	3	129011372	C	G	0.0994	0.0236	0.0033	12.06	460300	++	chrom3_30	3:125905080:A:T	ALDH1L1-AS2	physical_distance						FALSE
S_VLDL_CE_pct	3:129011372:G:C	3	129011372	C	G	0.0994	0.0244	0.0034	12.41	460289	++	chrom3_30	3:125905080:A:T	ALDH1L1-AS2	physical_distance						FALSE
S_VLDL_TG_pct	3:129011372:G:C	3	129011372	C	G	0.0995	-0.0223	0.0033	11.07	460301	+-	chrom3_30	3:125905080:A:T	ALDH1L1-AS2	physical_distance						FALSE
XL_VLDL_FC_pct	3:129034758:A:G	3	129034758	A	G	0.8915	-0.0196	0.0033	8.63	459985	+-	chrom3_30	3:125905080:A:T	ALDH1L1-AS2	physical_distance						FALSE
XL_VLDL_TG_pct	3:129034758:A:G	3	129034758	A	G	0.8915	0.0209	0.0033	9.88	460228	-+	chrom3_30	3:125905080:A:T	ALDH1L1-AS2	physical_distance						FALSE
M_VLDL_PL_pct	3:129034758:A:G	3	129034758	A	G	0.8915	-0.0226	0.0032	11.79	460237	+-	chrom3_30	3:125905080:A:T	ALDH1L1-AS2	physical_distance						FALSE
M_VLDL_FC_pct	3:129034758:A:G	3	129034758	A	G	0.8915	-0.0205	0.0032	10.08	460286	+-	chrom3_30	3:125905080:A:T	ALDH1L1-AS2	physical_distance						FALSE
Clinical_LDL_C	3:129274814:G:A	3	129274814	A	G	0.1274	0.0158	0.0025	9.88	645769	++	chrom3_30	3:125905080:A:T	ALDH1L1-AS2	physical_distance						FALSE
L_LDL_PL	3:129274814:G:A	3	129274814	A	G	0.1274	0.0162	0.0025	10.32	645786	++	chrom3_30	3:125905080:A:T	ALDH1L1-AS2	physical_distance						FALSE
L_LDL_CE	3:129274814:G:A	3	129274814	A	G	0.1274	0.0154	0.0025	9.38	645780	++	chrom3_30	3:125905080:A:T	ALDH1L1-AS2	physical_distance						FALSE
M_LDL_FC	3:129274814:G:A	3	129274814	A	G	0.1274	0.0155	0.0025	9.47	645783	++	chrom3_30	3:125905080:A:T	ALDH1L1-AS2	physical_distance						FALSE
non_HDL_C	3:129274814:G:A	3	129274814	A	G	0.1272	0.0151	0.0025	9.05	645268	++	chrom3_30	3:125905080:A:T	ALDH1L1-AS2	physical_distance						FALSE
LDL_C	3:129274814:G:A	3	129274814	A	G	0.1274	0.0155	0.0025	9.47	645728	++	chrom3_30	3:125905080:A:T	ALDH1L1-AS2	physical_distance						FALSE
LDL_PL	3:129274814:G:A	3	129274814	A	G	0.1274	0.0155	0.0025	9.5	645748	++	chrom3_30	3:125905080:A:T	ALDH1L1-AS2	physical_distance						FALSE
Total_CE	3:129274814:G:A	3	129274814	A	G	0.1272	0.0148	0.0024	9.04	645404	++	chrom3_30	3:125905080:A:T	ALDH1L1-AS2	physical_distance						FALSE
LDL_CE	3:129274814:G:A	3	129274814	A	G	0.1275	0.0152	0.0025	9.14	645744	++	chrom3_30	3:125905080:A:T	ALDH1L1-AS2	physical_distance						FALSE
LDL_FC	3:129274814:G:A	3	129274814	A	G	0.1273	0.0158	0.0025	9.94	645753	++	chrom3_30	3:125905080:A:T	ALDH1L1-AS2	physical_distance						FALSE
LDL_L	3:129274814:G:A	3	129274814	A	G	0.1273	0.0153	0.0025	9.25	645522	++	chrom3_30	3:125905080:A:T	ALDH1L1-AS2	physical_distance						FALSE
L_LDL_L	3:129274814:G:A	3	129274814	A	G	0.1273	0.0156	0.0025	9.63	645653	++	chrom3_30	3:125905080:A:T	ALDH1L1-AS2	physical_distance						FALSE
L_LDL_C	3:129274814:G:A	3	129274814	A	G	0.1274	0.0156	0.0025	9.62	645746	++	chrom3_30	3:125905080:A:T	ALDH1L1-AS2	physical_distance						FALSE
M_HDL_FC_pct	3:131483393:T:A	3	131483393	A	T	0.2449	-0.0108	0.0017	9.84	645590	--	chrom3_31	3:132183991:G:A	DNAJC13	physical_distance						FALSE
L_HDL_CE	3:131516596:T:A	3	131516596	A	T	0.2476	-0.0127	0.0017	13.71	645794	--	chrom3_31	3:132183991:G:A	DNAJC13	physical_distance						FALSE
L_HDL_C	3:131516596:T:A	3	131516596	A	T	0.2476	-0.0125	0.0017	13.39	645762	--	chrom3_31	3:132183991:G:A	DNAJC13	physical_distance						FALSE
L_HDL_FC	3:131535382:G:T	3	131535382	T	G	0.252	-0.0118	0.0016	12.33	645772	--	chrom3_31	3:132183991:G:A	DNAJC13	physical_distance						FALSE
L_HDL_P	3:131618541:C:T	3	131618541	T	C	0.2534	-0.0121	0.0016	12.89	645758	--	chrom3_31	3:132183991:G:A	DNAJC13	physical_distance						FALSE
XL_HDL_L	3:131619379:T:C	3	131619379	T	C	0.7465	0.0119	0.0017	11.82	645572	++	chrom3_31	3:132183991:G:A	DNAJC13	physical_distance						FALSE
XL_HDL_P	3:131623019:A:C	3	131623019	A	C	0.7464	0.0118	0.0017	11.67	645728	++	chrom3_31	3:132183991:G:A	DNAJC13	physical_distance						FALSE
XL_HDL_CE	3:131623019:A:C	3	131623019	A	C	0.7463	0.0126	0.0017	13.3	645752	++	chrom3_31	3:132183991:G:A	DNAJC13	physical_distance						FALSE
XL_HDL_FC	3:131623019:A:C	3	131623019	A	C	0.7465	0.0116	0.0018	10.31	645731	++	chrom3_31	3:132183991:G:A	DNAJC13	physical_distance						FALSE
HDL_FC	3:131623019:A:C	3	131623019	A	C	0.7463	0.0103	0.0017	9.14	645670	++	chrom3_31	3:132183991:G:A	DNAJC13	physical_distance						FALSE
XL_HDL_C	3:131623019:A:C	3	131623019	A	C	0.7463	0.0125	0.0017	12.93	645702	++	chrom3_31	3:132183991:G:A	DNAJC13	physical_distance						FALSE
L_HDL_PL_pct	3:131623019:A:C	3	131623019	A	C	0.7466	-0.0128	0.0019	11.16	645471	--	chrom3_31	3:132183991:G:A	DNAJC13	physical_distance						FALSE
HDL_size	3:131627493:GA:G	3	131627493	G	GA	0.45	0.01	0.0014	11.56	645784	-+	chrom3_31	3:132183991:G:A	DNAJC13	physical_distance						FALSE
XL_HDL_PL	3:131627493:GA:G	3	131627493	G	GA	0.4503	0.0104	0.0015	11.79	645766	-+	chrom3_31	3:132183991:G:A	DNAJC13	physical_distance						FALSE
XL_HDL_PL_pct	3:131627493:GA:G	3	131627493	G	GA	0.4505	0.0105	0.0015	11.47	645365	-+	chrom3_31	3:132183991:G:A	DNAJC13	physical_distance						FALSE
L_HDL_C_pct	3:131632210:C:T	3	131632210	T	C	0.2448	-0.0118	0.0018	10.14	645433	--	chrom3_31	3:132183991:G:A	DNAJC13	physical_distance						FALSE
L_HDL_CE_pct	3:131632210:C:T	3	131632210	T	C	0.2447	-0.0111	0.0018	8.73	645425	--	chrom3_31	3:132183991:G:A	DNAJC13	physical_distance						FALSE
M_HDL_CE	3:131743087:C:T	3	131743087	T	C	0.7006	-0.0106	0.0017	9.51	645792	--	chrom3_31	3:132183991:G:A	DNAJC13	physical_distance						FALSE
M_HDL_C	3:131743087:C:T	3	131743087	T	C	0.7007	-0.0105	0.0017	9.38	645772	--	chrom3_31	3:132183991:G:A	DNAJC13	physical_distance						FALSE
L_HDL_PL	3:131743340:TTTTA:T	3	131743340	T	TTTTA	0.7017	-0.0112	0.0016	12.03	645793	--	chrom3_31	3:132183991:G:A	DNAJC13	physical_distance						FALSE
HDL_C	3:131743340:TTTTA:T	3	131743340	T	TTTTA	0.7012	-0.0111	0.0016	11.1	645635	--	chrom3_31	3:132183991:G:A	DNAJC13	physical_distance						FALSE
HDL_CE	3:131743340:TTTTA:T	3	131743340	T	TTTTA	0.701	-0.0114	0.0016	11.61	645695	--	chrom3_31	3:132183991:G:A	DNAJC13	physical_distance						FALSE
HDL_L	3:131743340:TTTTA:T	3	131743340	T	TTTTA	0.7009	-0.01	0.0016	9.1	645431	--	chrom3_31	3:132183991:G:A	DNAJC13	physical_distance						FALSE
L_HDL_L	3:131747731:A:T	3	131747731	A	T	0.2964	0.0115	0.0016	12.63	645652	++	chrom3_31	3:132183991:G:A	DNAJC13	physical_distance						FALSE
XL_HDL_FC_pct	3:131747731:A:T	3	131747731	A	T	0.2964	-0.0114	0.0016	12.02	645460	--	chrom3_31	3:132183991:G:A	DNAJC13	physical_distance						FALSE
M_HDL_PL_pct	3:131751628:G:A	3	131751628	A	G	0.3048	0.0116	0.0017	10.81	645550	++	chrom3_31	3:132183991:G:A	DNAJC13	physical_distance						FALSE
L_LDL_C_pct	3:132021906:T:C	3	132021906	T	C	0.7188	0.0112	0.0018	9.06	645476	++	chrom3_31	3:132183991:G:A	DNAJC13	physical_distance						FALSE
Clinical_LDL_C	3:132183991:G:A	3	132183991	A	G	0.0552	-0.0324	0.0036	18.62	645769	--	chrom3_31	3:132183991:G:A	DNAJC13	physical_distance						FALSE
Cholines	3:132183991:G:A	3	132183991	A	G	0.055	-0.0225	0.0035	9.99	657187	--	chrom3_31	3:132183991:G:A	DNAJC13	physical_distance						FALSE
Sphingomyelins	3:132183991:G:A	3	132183991	A	G	0.055	-0.0332	0.0034	21.26	657191	--	chrom3_31	3:132183991:G:A	DNAJC13	physical_distance						FALSE
Omega_6	3:132183991:G:A	3	132183991	A	G	0.055	-0.0274	0.0036	13.47	657165	+-	chrom3_31	3:132183991:G:A	DNAJC13	physical_distance						FALSE
LA	3:132183991:G:A	3	132183991	A	G	0.055	-0.0275	0.0037	13.21	657178	+-	chrom3_31	3:132183991:G:A	DNAJC13	physical_distance						FALSE
Creatinine	3:132183991:G:A	3	132183991	A	G	0.0552	-0.022	0.0032	11.26	642020	+-	chrom3_31	3:132183991:G:A	DNAJC13	physical_distance						FALSE
Albumin	3:132183991:G:A	3	132183991	A	G	0.055	0.0261	0.0037	11.61	653590	-+	chrom3_31	3:132183991:G:A	DNAJC13	physical_distance						FALSE
GlycA	3:132183991:G:A	3	132183991	A	G	0.055	-0.0344	0.0037	19.94	657263	+-	chrom3_31	3:132183991:G:A	DNAJC13	physical_distance						FALSE
M_VLDL_CE	3:132183991:G:A	3	132183991	A	G	0.0552	-0.0324	0.0036	18.24	645775	+-	chrom3_31	3:132183991:G:A	DNAJC13	physical_distance						FALSE
XS_VLDL_P	3:132183991:G:A	3	132183991	A	G	0.0552	-0.0267	0.0035	13.49	645717	+-	chrom3_31	3:132183991:G:A	DNAJC13	physical_distance						FALSE
XS_VLDL_PL	3:132183991:G:A	3	132183991	A	G	0.0552	-0.0233	0.0035	10.47	645732	+-	chrom3_31	3:132183991:G:A	DNAJC13	physical_distance						FALSE
XS_VLDL_CE	3:132183991:G:A	3	132183991	A	G	0.0552	-0.0301	0.0035	17.15	645761	+-	chrom3_31	3:132183991:G:A	DNAJC13	physical_distance						FALSE
XS_VLDL_FC	3:132183991:G:A	3	132183991	A	G	0.0552	-0.0268	0.0035	13.62	645729	+-	chrom3_31	3:132183991:G:A	DNAJC13	physical_distance						FALSE
IDL_P	3:132183991:G:A	3	132183991	A	G	0.0552	-0.032	0.0036	18.51	645752	+-	chrom3_31	3:132183991:G:A	DNAJC13	physical_distance						FALSE
IDL_PL	3:132183991:G:A	3	132183991	A	G	0.0552	-0.0325	0.0035	19.87	645759	+-	chrom3_31	3:132183991:G:A	DNAJC13	physical_distance						FALSE
IDL_CE	3:132183991:G:A	3	132183991	A	G	0.0552	-0.0319	0.0035	18.88	645787	--	chrom3_31	3:132183991:G:A	DNAJC13	physical_distance						FALSE
IDL_FC	3:132183991:G:A	3	132183991	A	G	0.0552	-0.0345	0.0035	22.02	645772	+-	chrom3_31	3:132183991:G:A	DNAJC13	physical_distance						FALSE
L_LDL_PL	3:132183991:G:A	3	132183991	A	G	0.0552	-0.0326	0.0036	18.93	645786	+-	chrom3_31	3:132183991:G:A	DNAJC13	physical_distance						FALSE
L_LDL_CE	3:132183991:G:A	3	132183991	A	G	0.0552	-0.0316	0.0036	17.8	645780	+-	chrom3_31	3:132183991:G:A	DNAJC13	physical_distance						FALSE
L_LDL_FC	3:132183991:G:A	3	132183991	A	G	0.0552	-0.0335	0.0036	20.06	645771	--	chrom3_31	3:132183991:G:A	DNAJC13	physical_distance						FALSE
M_LDL_P	3:132183991:G:A	3	132183991	A	G	0.0552	-0.0268	0.0036	12.91	645764	+-	chrom3_31	3:132183991:G:A	DNAJC13	physical_distance						FALSE
M_LDL_FC	3:132183991:G:A	3	132183991	A	G	0.0552	-0.0317	0.0036	17.71	645783	--	chrom3_31	3:132183991:G:A	DNAJC13	physical_distance						FALSE
S_LDL_PL	3:132183991:G:A	3	132183991	A	G	0.0552	-0.0305	0.0035	17.17	645762	+-	chrom3_31	3:132183991:G:A	DNAJC13	physical_distance						FALSE
S_LDL_FC	3:132183991:G:A	3	132183991	A	G	0.0552	-0.0303	0.0036	16.56	645778	+-	chrom3_31	3:132183991:G:A	DNAJC13	physical_distance						FALSE
Total_C	3:132183991:G:A	3	132183991	A	G	0.0552	-0.0327	0.0035	19.52	645268	--	chrom3_31	3:132183991:G:A	DNAJC13	physical_distance						FALSE
non_HDL_C	3:132183991:G:A	3	132183991	A	G	0.0552	-0.0307	0.0036	16.92	645268	+-	chrom3_31	3:132183991:G:A	DNAJC13	physical_distance						FALSE
Remnant_C	3:132183991:G:A	3	132183991	A	G	0.0552	-0.0293	0.0036	15.41	645266	+-	chrom3_31	3:132183991:G:A	DNAJC13	physical_distance						FALSE
LDL_C	3:132183991:G:A	3	132183991	A	G	0.0552	-0.0311	0.0036	17.24	645728	+-	chrom3_31	3:132183991:G:A	DNAJC13	physical_distance						FALSE
Total_PL	3:132183991:G:A	3	132183991	A	G	0.0552	-0.0254	0.0035	12.19	645346	+-	chrom3_31	3:132183991:G:A	DNAJC13	physical_distance						FALSE
LDL_PL	3:132183991:G:A	3	132183991	A	G	0.0552	-0.0314	0.0036	17.7	645748	+-	chrom3_31	3:132183991:G:A	DNAJC13	physical_distance						FALSE
Total_CE	3:132183991:G:A	3	132183991	A	G	0.0552	-0.0326	0.0035	19.53	645404	--	chrom3_31	3:132183991:G:A	DNAJC13	physical_distance						FALSE
LDL_CE	3:132183991:G:A	3	132183991	A	G	0.0552	-0.03	0.0036	16	645744	+-	chrom3_31	3:132183991:G:A	DNAJC13	physical_distance						FALSE
Total_FC	3:132183991:G:A	3	132183991	A	G	0.0552	-0.0322	0.0036	18.84	645324	--	chrom3_31	3:132183991:G:A	DNAJC13	physical_distance						FALSE
LDL_FC	3:132183991:G:A	3	132183991	A	G	0.0552	-0.033	0.0036	19.41	645753	--	chrom3_31	3:132183991:G:A	DNAJC13	physical_distance						FALSE
Total_L	3:132183991:G:A	3	132183991	A	G	0.0552	-0.0253	0.0036	11.56	645097	+-	chrom3_31	3:132183991:G:A	DNAJC13	physical_distance						FALSE
LDL_L	3:132183991:G:A	3	132183991	A	G	0.0552	-0.0308	0.0036	16.94	645522	+-	chrom3_31	3:132183991:G:A	DNAJC13	physical_distance						FALSE
PUFA	3:132183991:G:A	3	132183991	A	G	0.055	-0.0251	0.0036	11.81	657028	+-	chrom3_31	3:132183991:G:A	DNAJC13	physical_distance						FALSE
M_VLDL_C	3:132183991:G:A	3	132183991	A	G	0.0552	-0.0301	0.0036	15.92	645736	+-	chrom3_31	3:132183991:G:A	DNAJC13	physical_distance						FALSE
XS_VLDL_L	3:132183991:G:A	3	132183991	A	G	0.0552	-0.0251	0.0035	12.06	645634	+-	chrom3_31	3:132183991:G:A	DNAJC13	physical_distance						FALSE
XS_VLDL_C	3:132183991:G:A	3	132183991	A	G	0.0552	-0.0295	0.0035	16.37	645703	+-	chrom3_31	3:132183991:G:A	DNAJC13	physical_distance						FALSE
IDL_L	3:132183991:G:A	3	132183991	A	G	0.0552	-0.0325	0.0035	19.78	645652	+-	chrom3_31	3:132183991:G:A	DNAJC13	physical_distance						FALSE
IDL_C	3:132183991:G:A	3	132183991	A	G	0.0552	-0.0327	0.0035	19.9	645761	--	chrom3_31	3:132183991:G:A	DNAJC13	physical_distance						FALSE
L_LDL_L	3:132183991:G:A	3	132183991	A	G	0.0552	-0.0321	0.0036	18.46	645653	+-	chrom3_31	3:132183991:G:A	DNAJC13	physical_distance						FALSE
L_LDL_C	3:132183991:G:A	3	132183991	A	G	0.0552	-0.0323	0.0036	18.62	645746	+-	chrom3_31	3:132183991:G:A	DNAJC13	physical_distance						FALSE
XL_VLDL_FC_pct	3:132183991:G:A	3	132183991	A	G	0.0551	-0.023	0.0037	9.22	645337	+-	chrom3_31	3:132183991:G:A	DNAJC13	physical_distance						FALSE
XL_VLDL_TG_pct	3:132183991:G:A	3	132183991	A	G	0.0552	0.0227	0.0037	9.11	645580	++	chrom3_31	3:132183991:G:A	DNAJC13	physical_distance						FALSE
L_VLDL_C_pct	3:132183991:G:A	3	132183991	A	G	0.0551	-0.0257	0.0037	11.35	645411	--	chrom3_31	3:132183991:G:A	DNAJC13	physical_distance						FALSE
L_VLDL_CE_pct	3:132183991:G:A	3	132183991	A	G	0.0552	-0.0244	0.0036	10.69	645442	--	chrom3_31	3:132183991:G:A	DNAJC13	physical_distance						FALSE
M_VLDL_PL_pct	3:132183991:G:A	3	132183991	A	G	0.0552	-0.031	0.0036	17.1	645589	--	chrom3_31	3:132183991:G:A	DNAJC13	physical_distance						FALSE
M_VLDL_C_pct	3:132183991:G:A	3	132183991	A	G	0.0552	-0.0254	0.0035	12.11	645685	--	chrom3_31	3:132183991:G:A	DNAJC13	physical_distance						FALSE
M_VLDL_CE_pct	3:132183991:G:A	3	132183991	A	G	0.0552	-0.0233	0.0035	10.34	645687	--	chrom3_31	3:132183991:G:A	DNAJC13	physical_distance						FALSE
M_VLDL_FC_pct	3:132183991:G:A	3	132183991	A	G	0.0552	-0.0306	0.0036	16.89	645638	--	chrom3_31	3:132183991:G:A	DNAJC13	physical_distance						FALSE
M_VLDL_TG_pct	3:132183991:G:A	3	132183991	A	G	0.0552	0.0269	0.0036	13.43	645667	++	chrom3_31	3:132183991:G:A	DNAJC13	physical_distance						FALSE
S_VLDL_PL_pct	3:132183991:G:A	3	132183991	A	G	0.0552	-0.0246	0.0036	11.24	645646	--	chrom3_31	3:132183991:G:A	DNAJC13	physical_distance						FALSE
S_VLDL_C_pct	3:132183991:G:A	3	132183991	A	G	0.0552	-0.0259	0.0037	11.83	645652	--	chrom3_31	3:132183991:G:A	DNAJC13	physical_distance						FALSE
S_VLDL_CE_pct	3:132183991:G:A	3	132183991	A	G	0.0552	-0.0251	0.0037	10.85	645641	--	chrom3_31	3:132183991:G:A	DNAJC13	physical_distance						FALSE
S_VLDL_FC_pct	3:132183991:G:A	3	132183991	A	G	0.0552	-0.0245	0.0036	11.19	645651	--	chrom3_31	3:132183991:G:A	DNAJC13	physical_distance						FALSE
S_VLDL_TG_pct	3:132183991:G:A	3	132183991	A	G	0.0552	0.0258	0.0036	11.93	645653	++	chrom3_31	3:132183991:G:A	DNAJC13	physical_distance						FALSE
S_HDL_FC_pct	3:132183991:G:A	3	132183991	A	G	0.0552	-0.0224	0.0034	10.56	645474	--	chrom3_31	3:132183991:G:A	DNAJC13	physical_distance						FALSE
L_VLDL_TG_pct	3:132186187:G:A	3	132186187	A	G	0.134	0.0177	0.0025	12.21	645363	++	chrom3_31	3:132183991:G:A	DNAJC13	physical_distance						FALSE
XL_VLDL_PL_pct	3:132202449:T:A	3	132202449	A	T	0.1341	-0.0163	0.0025	10.44	645011	--	chrom3_31	3:132183991:G:A	DNAJC13	physical_distance						FALSE
L_VLDL_FC_pct	3:132202449:T:A	3	132202449	A	T	0.1341	-0.0167	0.0025	10.79	645408	--	chrom3_31	3:132183991:G:A	DNAJC13	physical_distance						FALSE
S_VLDL_CE	3:132224128:G:A	3	132224128	A	G	0.1123	-0.019	0.0025	13.14	645755	--	chrom3_31	3:132183991:G:A	DNAJC13	physical_distance						FALSE
S_VLDL_FC	3:132224128:G:A	3	132224128	A	G	0.1123	-0.0197	0.0026	13.87	645761	--	chrom3_31	3:132183991:G:A	DNAJC13	physical_distance						FALSE
L_LDL_P	3:132224128:G:A	3	132224128	A	G	0.1123	-0.0217	0.0025	16.89	645759	--	chrom3_31	3:132183991:G:A	DNAJC13	physical_distance						FALSE
VLDL_CE	3:132224128:G:A	3	132224128	A	G	0.1123	-0.0187	0.0026	12.59	645501	--	chrom3_31	3:132183991:G:A	DNAJC13	physical_distance						FALSE
LDL_P	3:132224128:G:A	3	132224128	A	G	0.1123	-0.021	0.0025	15.92	645720	--	chrom3_31	3:132183991:G:A	DNAJC13	physical_distance						FALSE
ApoB_by_ApoA1	3:132224128:G:A	3	132224128	A	G	0.1123	-0.0183	0.0025	12.67	645738	--	chrom3_31	3:132183991:G:A	DNAJC13	physical_distance						FALSE
S_VLDL_C	3:132224128:G:A	3	132224128	A	G	0.1123	-0.0194	0.0025	13.62	645735	--	chrom3_31	3:132183991:G:A	DNAJC13	physical_distance						FALSE
ApoB	3:132227935:G:A	3	132227935	A	G	0.1125	-0.0207	0.0025	15.54	645786	--	chrom3_31	3:132183991:G:A	DNAJC13	physical_distance						FALSE
M_LDL_PL	3:132239557:T:A	3	132239557	A	T	0.1129	-0.0208	0.0025	15.61	645785	--	chrom3_31	3:132183991:G:A	DNAJC13	physical_distance						FALSE
S_LDL_CE	3:132239557:T:A	3	132239557	A	T	0.1129	-0.0194	0.0025	13.59	645767	--	chrom3_31	3:132183991:G:A	DNAJC13	physical_distance						FALSE
M_LDL_L	3:132239557:T:A	3	132239557	A	T	0.1129	-0.0202	0.0025	14.66	645653	--	chrom3_31	3:132183991:G:A	DNAJC13	physical_distance						FALSE
M_LDL_C	3:132239557:T:A	3	132239557	A	T	0.1129	-0.0199	0.0026	14.21	645766	--	chrom3_31	3:132183991:G:A	DNAJC13	physical_distance						FALSE
S_LDL_C	3:132239557:T:A	3	132239557	A	T	0.1129	-0.0201	0.0025	14.65	645752	--	chrom3_31	3:132183991:G:A	DNAJC13	physical_distance						FALSE
S_LDL_P	3:132267304:G:A	3	132267304	A	G	0.136	-0.0175	0.0023	13.09	645747	--	chrom3_31	3:132183991:G:A	DNAJC13	physical_distance						FALSE
M_VLDL_P	3:132270358:T:C	3	132270358	T	C	0.8874	0.0164	0.0026	9.85	645719	++	chrom3_31	3:132183991:G:A	DNAJC13	physical_distance						FALSE
M_VLDL_PL	3:132270358:T:C	3	132270358	T	C	0.8874	0.0172	0.0026	10.75	645754	++	chrom3_31	3:132183991:G:A	DNAJC13	physical_distance						FALSE
M_VLDL_FC	3:132270358:T:C	3	132270358	T	C	0.8874	0.0185	0.0026	12.32	645756	++	chrom3_31	3:132183991:G:A	DNAJC13	physical_distance						FALSE
S_VLDL_PL	3:132270358:T:C	3	132270358	T	C	0.8874	0.018	0.0025	11.87	645745	++	chrom3_31	3:132183991:G:A	DNAJC13	physical_distance						FALSE
M_LDL_CE	3:132270358:T:C	3	132270358	T	C	0.8874	0.0191	0.0026	13.1	645784	++	chrom3_31	3:132183991:G:A	DNAJC13	physical_distance						FALSE
VLDL_C	3:132270358:T:C	3	132270358	T	C	0.8874	0.0173	0.0026	10.87	645405	++	chrom3_31	3:132183991:G:A	DNAJC13	physical_distance						FALSE
S_LDL_L	3:132270358:T:C	3	132270358	T	C	0.8874	0.02	0.0025	14.59	645592	++	chrom3_31	3:132183991:G:A	DNAJC13	physical_distance						FALSE
VLDL_FC	3:132407146:T:C	3	132407146	T	C	0.8888	0.0153	0.0026	8.68	645423	-+	chrom3_31	3:132183991:G:A	DNAJC13	physical_distance						FALSE
VLDL_P	3:132407146:T:C	3	132407146	T	C	0.8888	0.0156	0.0026	9.05	645382	-+	chrom3_31	3:132183991:G:A	DNAJC13	physical_distance						FALSE
S_VLDL_L	3:132407146:T:C	3	132407146	T	C	0.8888	0.0152	0.0025	8.65	645645	-+	chrom3_31	3:132183991:G:A	DNAJC13	physical_distance						FALSE
M_VLDL_L	3:132409597:C:A	3	132409597	A	C	0.1092	-0.0155	0.0026	8.63	645646	+-	chrom3_31	3:132183991:G:A	DNAJC13	physical_distance						FALSE
M_LDL_C_pct	3:133482870:G:A	3	133482870	A	G	0.346	-0.0116	0.0018	10.22	645495	+-	chrom3_32	3:133484393:T:C	TF	physical_distance						FALSE
GlycA	3:133484393:T:C	3	133484393	T	C	0.6507	-0.0116	0.0017	10.9	657263	--	chrom3_32	3:133484393:T:C	TF	physical_distance						FALSE
Clinical_LDL_C	3:133490334:A:C	3	133490334	A	C	0.2074	0.012	0.002	8.85	645769	-+	chrom3_32	3:133484393:T:C	TF	physical_distance						FALSE
IDL_FC	3:133490334:A:C	3	133490334	A	C	0.2074	0.0118	0.0019	8.95	645772	-+	chrom3_32	3:133484393:T:C	TF	physical_distance						FALSE
L_LDL_FC	3:133490334:A:C	3	133490334	A	C	0.2074	0.0122	0.002	9.29	645771	-+	chrom3_32	3:133484393:T:C	TF	physical_distance						FALSE
M_LDL_FC	3:133490334:A:C	3	133490334	A	C	0.2074	0.0124	0.002	9.32	645783	-+	chrom3_32	3:133484393:T:C	TF	physical_distance						FALSE
Total_C	3:133490334:A:C	3	133490334	A	C	0.2074	0.012	0.002	9.08	645268	-+	chrom3_32	3:133484393:T:C	TF	physical_distance						FALSE
Total_CE	3:133490334:A:C	3	133490334	A	C	0.2074	0.012	0.0019	9.12	645404	-+	chrom3_32	3:133484393:T:C	TF	physical_distance						FALSE
LDL_FC	3:133490334:A:C	3	133490334	A	C	0.2074	0.0124	0.002	9.4	645753	-+	chrom3_32	3:133484393:T:C	TF	physical_distance						FALSE
L_LDL_C	3:133490334:A:C	3	133490334	A	C	0.2074	0.0119	0.002	8.73	645746	-+	chrom3_32	3:133484393:T:C	TF	physical_distance						FALSE
IDL_FC_pct	3:133490334:A:C	3	133490334	A	C	0.2075	0.0131	0.0021	9.34	645526	++	chrom3_32	3:133484393:T:C	TF	physical_distance						FALSE
Creatinine	3:134382955:C:T	3	134382955	T	C	0.6619	-0.0093	0.0015	9.06	642020	+-	chrom3_32	3:133484393:T:C	TF	physical_distance						FALSE
GlycA	3:135668836:C:T	3	135668836	T	C	0.3222	0.0108	0.0018	8.66	657263	-+	chrom3_33	3:135932359:C:T	RPL31P23	physical_distance						FALSE
M_LDL_PL_pct	3:135798658:C:T	3	135798658	T	C	0.2155	0.0192	0.0021	19.48	645564	++	chrom3_33	3:135932359:C:T	RPL31P23	physical_distance						FALSE
Creatinine	3:135798738:T:C	3	135798738	T	C	0.6767	0.0097	0.0016	9.33	642020	-+	chrom3_33	3:135932359:C:T	RPL31P23	physical_distance						FALSE
SFA_pct	3:135804550:T:A	3	135804550	A	T	0.2141	-0.0174	0.0021	15.84	656988	--	chrom3_33	3:135932359:C:T	RPL31P23	physical_distance						FALSE
HDL_PL	3:135880410:A:T	3	135880410	A	T	0.8295	-0.0131	0.002	10.1	645715	--	chrom3_33	3:135932359:C:T	RPL31P23	physical_distance						FALSE
HDL_L	3:135880410:A:T	3	135880410	A	T	0.8294	-0.0146	0.002	12.74	645431	--	chrom3_33	3:135932359:C:T	RPL31P23	physical_distance						FALSE
VLDL_size	3:135901270:G:A	3	135901270	A	G	0.2593	0.0123	0.0018	11.27	645784	++	chrom3_33	3:135932359:C:T	RPL31P23	physical_distance						FALSE
Omega_6_by_Omega_3	3:135917627:G:A	3	135917627	A	G	0.1726	0.0196	0.0021	19.62	656992	-+	chrom3_33	3:135932359:C:T	RPL31P23	physical_distance						FALSE
Gly	3:135925191:T:A	3	135925191	A	T	0.7924	-0.0228	0.0019	33.62	657031	--	chrom3_33	3:135932359:C:T	RPL31P23	physical_distance						FALSE
Acetone	3:135926622:G:T	3	135926622	T	G	0.7931	-0.0177	0.0021	16.05	657081	--	chrom3_33	3:135932359:C:T	RPL31P23	physical_distance						FALSE
S_LDL_C_pct	3:135926622:G:T	3	135926622	T	G	0.7926	-0.0253	0.0021	32.73	645498	--	chrom3_33	3:135932359:C:T	RPL31P23	physical_distance						FALSE
ApoA1	3:135932359:C:T	3	135932359	T	C	0.7901	-0.0172	0.0019	19.74	645788	--	chrom3_33	3:135932359:C:T	RPL31P23	physical_distance						FALSE
Ala	3:135932359:C:T	3	135932359	T	C	0.7907	0.0244	0.0021	31.07	657135	++	chrom3_33	3:135932359:C:T	RPL31P23	physical_distance						FALSE
Tyr	3:135932359:C:T	3	135932359	T	C	0.7907	0.0348	0.0021	62.25	657217	++	chrom3_33	3:135932359:C:T	RPL31P23	physical_distance						FALSE
Citrate	3:135932359:C:T	3	135932359	T	C	0.7907	-0.0243	0.002	32.98	657204	--	chrom3_33	3:135932359:C:T	RPL31P23	physical_distance						FALSE
M_VLDL_CE	3:135932359:C:T	3	135932359	T	C	0.7902	0.0172	0.002	16.99	645775	++	chrom3_33	3:135932359:C:T	RPL31P23	physical_distance						FALSE
S_VLDL_CE	3:135932359:C:T	3	135932359	T	C	0.7902	0.0329	0.002	61.2	645755	++	chrom3_33	3:135932359:C:T	RPL31P23	physical_distance						FALSE
S_VLDL_FC	3:135932359:C:T	3	135932359	T	C	0.7902	0.0254	0.002	36.52	645761	++	chrom3_33	3:135932359:C:T	RPL31P23	physical_distance						FALSE
XS_VLDL_P	3:135932359:C:T	3	135932359	T	C	0.7902	0.0417	0.0019	101.83	645717	++	chrom3_33	3:135932359:C:T	RPL31P23	physical_distance						FALSE
XS_VLDL_PL	3:135932359:C:T	3	135932359	T	C	0.7902	0.0476	0.0019	132.43	645732	++	chrom3_33	3:135932359:C:T	RPL31P23	physical_distance						FALSE
XS_VLDL_CE	3:135932359:C:T	3	135932359	T	C	0.7901	0.03	0.0019	53.9	645761	++	chrom3_33	3:135932359:C:T	RPL31P23	physical_distance						FALSE
XS_VLDL_FC	3:135932359:C:T	3	135932359	T	C	0.7902	0.0415	0.0019	100.51	645729	++	chrom3_33	3:135932359:C:T	RPL31P23	physical_distance						FALSE
XS_VLDL_TG	3:135932359:C:T	3	135932359	T	C	0.7901	0.0436	0.0019	110.58	645694	++	chrom3_33	3:135932359:C:T	RPL31P23	physical_distance						FALSE
IDL_PL	3:135932359:C:T	3	135932359	T	C	0.7901	0.0208	0.0019	26.43	645759	++	chrom3_33	3:135932359:C:T	RPL31P23	physical_distance						FALSE
IDL_TG	3:135932359:C:T	3	135932359	T	C	0.7901	0.0479	0.0019	135.27	645700	++	chrom3_33	3:135932359:C:T	RPL31P23	physical_distance						FALSE
L_LDL_P	3:135932359:C:T	3	135932359	T	C	0.7902	0.0229	0.002	30.21	645759	++	chrom3_33	3:135932359:C:T	RPL31P23	physical_distance						FALSE
L_LDL_TG	3:135932359:C:T	3	135932359	T	C	0.7901	0.0424	0.0019	105.5	645696	++	chrom3_33	3:135932359:C:T	RPL31P23	physical_distance						FALSE
XL_HDL_P	3:135932359:C:T	3	135932359	T	C	0.79	0.0145	0.0018	15.15	645728	++	chrom3_33	3:135932359:C:T	RPL31P23	physical_distance						FALSE
XL_HDL_FC	3:135932359:C:T	3	135932359	T	C	0.7901	0.015	0.0019	15.04	645731	++	chrom3_33	3:135932359:C:T	RPL31P23	physical_distance						FALSE
M_HDL_P	3:135932359:C:T	3	135932359	T	C	0.7901	-0.0203	0.0019	26.81	645774	--	chrom3_33	3:135932359:C:T	RPL31P23	physical_distance						FALSE
M_HDL_PL	3:135932359:C:T	3	135932359	T	C	0.7901	-0.0156	0.0019	15.52	645784	--	chrom3_33	3:135932359:C:T	RPL31P23	physical_distance						FALSE
M_HDL_CE	3:135932359:C:T	3	135932359	T	C	0.7901	-0.0283	0.0019	51.07	645792	--	chrom3_33	3:135932359:C:T	RPL31P23	physical_distance						FALSE
M_HDL_FC	3:135932359:C:T	3	135932359	T	C	0.7901	-0.0161	0.0018	17.55	645777	--	chrom3_33	3:135932359:C:T	RPL31P23	physical_distance						FALSE
S_HDL_P	3:135932359:C:T	3	135932359	T	C	0.7903	-0.028	0.0021	41.2	645779	--	chrom3_33	3:135932359:C:T	RPL31P23	physical_distance						FALSE
S_HDL_PL	3:135932359:C:T	3	135932359	T	C	0.7903	-0.0174	0.0021	16.55	645774	--	chrom3_33	3:135932359:C:T	RPL31P23	physical_distance						FALSE
S_HDL_CE	3:135932359:C:T	3	135932359	T	C	0.7903	-0.0375	0.0021	72.93	645752	--	chrom3_33	3:135932359:C:T	RPL31P23	physical_distance						FALSE
VLDL_CE	3:135932359:C:T	3	135932359	T	C	0.7902	0.0321	0.002	57.74	645501	++	chrom3_33	3:135932359:C:T	RPL31P23	physical_distance						FALSE
HDL_CE	3:135932359:C:T	3	135932359	T	C	0.79	-0.0222	0.0018	34.18	645695	--	chrom3_33	3:135932359:C:T	RPL31P23	physical_distance						FALSE
Total_P	3:135932359:C:T	3	135932359	T	C	0.7902	-0.02	0.0019	24.22	645251	--	chrom3_33	3:135932359:C:T	RPL31P23	physical_distance						FALSE
HDL_P	3:135932359:C:T	3	135932359	T	C	0.7902	-0.0246	0.0019	36.74	645680	--	chrom3_33	3:135932359:C:T	RPL31P23	physical_distance						FALSE
ApoB_by_ApoA1	3:135932359:C:T	3	135932359	T	C	0.7901	0.0286	0.0019	48.41	645738	++	chrom3_33	3:135932359:C:T	RPL31P23	physical_distance						FALSE
M_VLDL_C	3:135932359:C:T	3	135932359	T	C	0.7902	0.0213	0.002	25.83	645736	++	chrom3_33	3:135932359:C:T	RPL31P23	physical_distance						FALSE
S_VLDL_C	3:135932359:C:T	3	135932359	T	C	0.7902	0.0303	0.002	52.05	645735	++	chrom3_33	3:135932359:C:T	RPL31P23	physical_distance						FALSE
XS_VLDL_L	3:135932359:C:T	3	135932359	T	C	0.7902	0.0434	0.0019	110.38	645634	++	chrom3_33	3:135932359:C:T	RPL31P23	physical_distance						FALSE
XS_VLDL_C	3:135932359:C:T	3	135932359	T	C	0.7901	0.034	0.0019	68.43	645703	++	chrom3_33	3:135932359:C:T	RPL31P23	physical_distance						FALSE
M_HDL_L	3:135932359:C:T	3	135932359	T	C	0.7901	-0.0189	0.0019	22.79	645650	--	chrom3_33	3:135932359:C:T	RPL31P23	physical_distance						FALSE
M_HDL_C	3:135932359:C:T	3	135932359	T	C	0.7901	-0.026	0.0019	43.67	645772	--	chrom3_33	3:135932359:C:T	RPL31P23	physical_distance						FALSE
S_HDL_L	3:135932359:C:T	3	135932359	T	C	0.7903	-0.0191	0.0021	19.76	645620	--	chrom3_33	3:135932359:C:T	RPL31P23	physical_distance						FALSE
S_HDL_C	3:135932359:C:T	3	135932359	T	C	0.7903	-0.0316	0.0021	51.98	645725	--	chrom3_33	3:135932359:C:T	RPL31P23	physical_distance						FALSE
XL_VLDL_PL_pct	3:135932359:C:T	3	135932359	T	C	0.7902	0.0312	0.0021	50.62	645011	++	chrom3_33	3:135932359:C:T	RPL31P23	physical_distance						FALSE
L_VLDL_PL_pct	3:135932359:C:T	3	135932359	T	C	0.7901	0.0385	0.002	83.94	645297	++	chrom3_33	3:135932359:C:T	RPL31P23	physical_distance						FALSE
L_VLDL_FC_pct	3:135932359:C:T	3	135932359	T	C	0.7902	0.0189	0.0021	19.2	645408	++	chrom3_33	3:135932359:C:T	RPL31P23	physical_distance						FALSE
L_VLDL_TG_pct	3:135932359:C:T	3	135932359	T	C	0.7902	-0.0258	0.0021	35.4	645363	--	chrom3_33	3:135932359:C:T	RPL31P23	physical_distance						FALSE
XS_VLDL_PL_pct	3:135932359:C:T	3	135932359	T	C	0.7902	0.0499	0.002	133.36	645596	++	chrom3_33	3:135932359:C:T	RPL31P23	physical_distance						FALSE
IDL_PL_pct	3:135932359:C:T	3	135932359	T	C	0.7902	0.0409	0.0021	84.92	645591	++	chrom3_33	3:135932359:C:T	RPL31P23	physical_distance						FALSE
IDL_C_pct	3:135932359:C:T	3	135932359	T	C	0.7901	-0.0444	0.002	112.33	645562	--	chrom3_33	3:135932359:C:T	RPL31P23	physical_distance						FALSE
IDL_CE_pct	3:135932359:C:T	3	135932359	T	C	0.7902	-0.0436	0.002	106.29	645578	--	chrom3_33	3:135932359:C:T	RPL31P23	physical_distance						FALSE
IDL_TG_pct	3:135932359:C:T	3	135932359	T	C	0.7901	0.0369	0.0019	79.42	645518	++	chrom3_33	3:135932359:C:T	RPL31P23	physical_distance						FALSE
L_LDL_C_pct	3:135932359:C:T	3	135932359	T	C	0.7902	-0.0312	0.002	53.95	645476	--	chrom3_33	3:135932359:C:T	RPL31P23	physical_distance						FALSE
L_LDL_TG_pct	3:135932359:C:T	3	135932359	T	C	0.7902	0.0391	0.002	86.47	645491	++	chrom3_33	3:135932359:C:T	RPL31P23	physical_distance						FALSE
M_LDL_TG_pct	3:135932359:C:T	3	135932359	T	C	0.7902	0.0352	0.002	69.72	645470	++	chrom3_33	3:135932359:C:T	RPL31P23	physical_distance						FALSE
XL_HDL_C_pct	3:135932359:C:T	3	135932359	T	C	0.7901	-0.0304	0.0019	55.46	645444	--	chrom3_33	3:135932359:C:T	RPL31P23	physical_distance						FALSE
XL_HDL_CE_pct	3:135932359:C:T	3	135932359	T	C	0.7903	-0.0367	0.0021	70.02	645448	--	chrom3_33	3:135932359:C:T	RPL31P23	physical_distance						FALSE
L_HDL_FC_pct	3:135932359:C:T	3	135932359	T	C	0.79	0.0273	0.0019	47.33	645477	++	chrom3_33	3:135932359:C:T	RPL31P23	physical_distance						FALSE
L_HDL_TG_pct	3:135932359:C:T	3	135932359	T	C	0.79	0.0224	0.0019	31.17	645468	++	chrom3_33	3:135932359:C:T	RPL31P23	physical_distance						FALSE
M_HDL_PL_pct	3:135932359:C:T	3	135932359	T	C	0.7901	0.0324	0.0019	62.23	645550	++	chrom3_33	3:135932359:C:T	RPL31P23	physical_distance						FALSE
M_HDL_C_pct	3:135932359:C:T	3	135932359	T	C	0.7901	-0.0361	0.0019	77.47	645558	--	chrom3_33	3:135932359:C:T	RPL31P23	physical_distance						FALSE
M_HDL_CE_pct	3:135932359:C:T	3	135932359	T	C	0.7901	-0.0394	0.002	88.47	645554	--	chrom3_33	3:135932359:C:T	RPL31P23	physical_distance						FALSE
M_HDL_TG_pct	3:135932359:C:T	3	135932359	T	C	0.7901	0.036	0.0019	77.01	645568	++	chrom3_33	3:135932359:C:T	RPL31P23	physical_distance						FALSE
S_HDL_CE_pct	3:135932359:C:T	3	135932359	T	C	0.7902	-0.0393	0.002	84.88	645523	--	chrom3_33	3:135932359:C:T	RPL31P23	physical_distance						FALSE
S_HDL_FC_pct	3:135932359:C:T	3	135932359	T	C	0.7901	0.0258	0.0019	43.55	645474	++	chrom3_33	3:135932359:C:T	RPL31P23	physical_distance						FALSE
S_HDL_TG_pct	3:135932359:C:T	3	135932359	T	C	0.7901	0.0386	0.0019	89.94	645568	++	chrom3_33	3:135932359:C:T	RPL31P23	physical_distance						FALSE
XL_HDL_PL	3:135936453:G:A	3	135936453	A	G	0.526	0.011	0.0015	13.08	645766	++	chrom3_33	3:135932359:C:T	RPL31P23	physical_distance						FALSE
XL_HDL_L	3:135936453:G:A	3	135936453	A	G	0.5259	0.0106	0.0015	12.24	645572	++	chrom3_33	3:135932359:C:T	RPL31P23	physical_distance						FALSE
XL_HDL_PL_pct	3:135936453:G:A	3	135936453	A	G	0.5262	0.0113	0.0015	13.07	645365	++	chrom3_33	3:135932359:C:T	RPL31P23	physical_distance						FALSE
M_LDL_CE_pct	3:135941416:C:A	3	135941416	A	C	0.0981	-0.0203	0.0028	12.1	645587	--	chrom3_33	3:135932359:C:T	RPL31P23	physical_distance						FALSE
XL_VLDL_FC_pct	3:135945703:T:C	3	135945703	T	C	0.3993	-0.019	0.003	9.37	211317	--	chrom3_33	3:135932359:C:T	RPL31P23	physical_distance						FALSE
L_VLDL_C_pct	3:135945703:T:C	3	135945703	T	C	0.3992	-0.0194	0.003	9.77	211391	--	chrom3_33	3:135932359:C:T	RPL31P23	physical_distance						FALSE
L_VLDL_CE_pct	3:135945703:T:C	3	135945703	T	C	0.3994	-0.0185	0.003	9.05	211422	--	chrom3_33	3:135932359:C:T	RPL31P23	physical_distance						FALSE
M_VLDL_PL_pct	3:135945703:T:C	3	135945703	T	C	0.4002	-0.0211	0.0029	12.15	211569	--	chrom3_33	3:135932359:C:T	RPL31P23	physical_distance						FALSE
M_LDL_TG	3:135950921:A:G	3	135950921	A	G	0.2141	-0.0364	0.0019	77.85	645674	--	chrom3_33	3:135932359:C:T	RPL31P23	physical_distance						FALSE
S_LDL_TG	3:135950921:A:G	3	135950921	A	G	0.2141	-0.0338	0.002	66.46	645626	--	chrom3_33	3:135932359:C:T	RPL31P23	physical_distance						FALSE
L_LDL_PL_pct	3:135950921:A:G	3	135950921	A	G	0.214	0.0187	0.002	19.26	645561	++	chrom3_33	3:135932359:C:T	RPL31P23	physical_distance						FALSE
S_LDL_TG_pct	3:135950921:A:G	3	135950921	A	G	0.2141	-0.0293	0.002	49.68	645462	--	chrom3_33	3:135932359:C:T	RPL31P23	physical_distance						FALSE
S_VLDL_TG	3:135954599:T:C	3	135954599	T	C	0.2142	-0.0267	0.0019	42.24	645704	--	chrom3_33	3:135932359:C:T	RPL31P23	physical_distance						FALSE
S_LDL_PL	3:135954599:T:C	3	135954599	T	C	0.2142	-0.0155	0.0019	14.76	645762	--	chrom3_33	3:135932359:C:T	RPL31P23	physical_distance						FALSE
S_LDL_CE	3:135954599:T:C	3	135954599	T	C	0.2141	-0.0154	0.002	14.16	645767	--	chrom3_33	3:135932359:C:T	RPL31P23	physical_distance						FALSE
Total_TG	3:135954599:T:C	3	135954599	T	C	0.2142	-0.0274	0.002	44.04	645250	--	chrom3_33	3:135932359:C:T	RPL31P23	physical_distance						FALSE
VLDL_TG	3:135954599:T:C	3	135954599	T	C	0.2142	-0.0237	0.0019	33.4	645339	--	chrom3_33	3:135932359:C:T	RPL31P23	physical_distance						FALSE
Total_FC	3:135954599:T:C	3	135954599	T	C	0.2142	-0.0136	0.002	11.51	645324	--	chrom3_33	3:135932359:C:T	RPL31P23	physical_distance						FALSE
TG_by_PG	3:135954599:T:C	3	135954599	T	C	0.2142	-0.0271	0.0019	46.61	645189	--	chrom3_33	3:135932359:C:T	RPL31P23	physical_distance						FALSE
XL_VLDL_L	3:135954599:T:C	3	135954599	T	C	0.2142	-0.0258	0.0019	39.78	645452	--	chrom3_33	3:135932359:C:T	RPL31P23	physical_distance						FALSE
S_LDL_L	3:135954599:T:C	3	135954599	T	C	0.2141	-0.0155	0.002	14.53	645592	--	chrom3_33	3:135932359:C:T	RPL31P23	physical_distance						FALSE
S_LDL_C	3:135954599:T:C	3	135954599	T	C	0.2141	-0.0123	0.002	9.29	645752	--	chrom3_33	3:135932359:C:T	RPL31P23	physical_distance						FALSE
L_HDL_CE_pct	3:135954599:T:C	3	135954599	T	C	0.2142	0.0168	0.0019	17.48	645425	++	chrom3_33	3:135932359:C:T	RPL31P23	physical_distance						FALSE
LA_pct	3:135954979:C:T	3	135954979	T	C	0.1793	0.0264	0.0022	32.91	657025	++	chrom3_33	3:135932359:C:T	RPL31P23	physical_distance						FALSE
XXL_VLDL_CE	3:135955604:C:T	3	135955604	T	C	0.7861	0.0301	0.002	52.71	645599	++	chrom3_33	3:135932359:C:T	RPL31P23	physical_distance						FALSE
XL_VLDL_CE	3:135955604:C:T	3	135955604	T	C	0.7861	0.0283	0.002	46.91	645699	++	chrom3_33	3:135932359:C:T	RPL31P23	physical_distance						FALSE
XL_VLDL_FC	3:135955604:C:T	3	135955604	T	C	0.7861	0.0287	0.0019	48.61	645618	++	chrom3_33	3:135932359:C:T	RPL31P23	physical_distance						FALSE
L_VLDL_P	3:135955604:C:T	3	135955604	T	C	0.7861	0.0252	0.0019	38.08	645607	++	chrom3_33	3:135932359:C:T	RPL31P23	physical_distance						FALSE
L_VLDL_PL	3:135955604:C:T	3	135955604	T	C	0.7861	0.0271	0.0019	43.96	645660	++	chrom3_33	3:135932359:C:T	RPL31P23	physical_distance						FALSE
L_VLDL_CE	3:135955604:C:T	3	135955604	T	C	0.7861	0.0281	0.002	45.81	645712	++	chrom3_33	3:135932359:C:T	RPL31P23	physical_distance						FALSE
L_VLDL_FC	3:135955604:C:T	3	135955604	T	C	0.7861	0.0254	0.0019	38.92	645659	++	chrom3_33	3:135932359:C:T	RPL31P23	physical_distance						FALSE
M_VLDL_P	3:135955604:C:T	3	135955604	T	C	0.7861	0.0244	0.002	34.22	645719	++	chrom3_33	3:135932359:C:T	RPL31P23	physical_distance						FALSE
M_VLDL_PL	3:135955604:C:T	3	135955604	T	C	0.7861	0.0257	0.002	37.6	645754	++	chrom3_33	3:135932359:C:T	RPL31P23	physical_distance						FALSE
M_VLDL_FC	3:135955604:C:T	3	135955604	T	C	0.7861	0.0243	0.002	33.69	645756	++	chrom3_33	3:135932359:C:T	RPL31P23	physical_distance						FALSE
S_VLDL_P	3:135955604:C:T	3	135955604	T	C	0.7861	0.0312	0.0019	57.01	645713	++	chrom3_33	3:135932359:C:T	RPL31P23	physical_distance						FALSE
S_VLDL_PL	3:135955604:C:T	3	135955604	T	C	0.7861	0.0283	0.002	45.94	645745	++	chrom3_33	3:135932359:C:T	RPL31P23	physical_distance						FALSE
XL_HDL_TG	3:135955604:C:T	3	135955604	T	C	0.7861	0.0383	0.002	84.78	645665	++	chrom3_33	3:135932359:C:T	RPL31P23	physical_distance						FALSE
L_HDL_TG	3:135955604:C:T	3	135955604	T	C	0.7861	0.0248	0.0019	38.15	645684	++	chrom3_33	3:135932359:C:T	RPL31P23	physical_distance						FALSE
HDL_TG	3:135955604:C:T	3	135955604	T	C	0.7861	0.0286	0.002	46.41	645545	++	chrom3_33	3:135932359:C:T	RPL31P23	physical_distance						FALSE
VLDL_PL	3:135955604:C:T	3	135955604	T	C	0.7861	0.0322	0.002	59.64	645412	++	chrom3_33	3:135932359:C:T	RPL31P23	physical_distance						FALSE
VLDL_FC	3:135955604:C:T	3	135955604	T	C	0.7861	0.0307	0.002	53.94	645423	++	chrom3_33	3:135932359:C:T	RPL31P23	physical_distance						FALSE
VLDL_L	3:135955604:C:T	3	135955604	T	C	0.7861	0.029	0.002	48.71	645298	++	chrom3_33	3:135932359:C:T	RPL31P23	physical_distance						FALSE
VLDL_P	3:135955604:C:T	3	135955604	T	C	0.7861	0.0336	0.002	64.52	645382	++	chrom3_33	3:135932359:C:T	RPL31P23	physical_distance						FALSE
LDL_P	3:135955604:C:T	3	135955604	T	C	0.7861	0.0216	0.002	27.33	645720	++	chrom3_33	3:135932359:C:T	RPL31P23	physical_distance						FALSE
XL_VLDL_C	3:135955604:C:T	3	135955604	T	C	0.7861	0.0288	0.0019	48.99	645563	++	chrom3_33	3:135932359:C:T	RPL31P23	physical_distance						FALSE
L_VLDL_L	3:135955604:C:T	3	135955604	T	C	0.7861	0.0233	0.0019	32.32	645536	++	chrom3_33	3:135932359:C:T	RPL31P23	physical_distance						FALSE
L_VLDL_C	3:135955604:C:T	3	135955604	T	C	0.7861	0.0271	0.0019	43.2	645609	++	chrom3_33	3:135932359:C:T	RPL31P23	physical_distance						FALSE
M_VLDL_L	3:135955604:C:T	3	135955604	T	C	0.7861	0.0241	0.002	33.42	645646	++	chrom3_33	3:135932359:C:T	RPL31P23	physical_distance						FALSE
S_VLDL_L	3:135955604:C:T	3	135955604	T	C	0.7861	0.0305	0.002	53.96	645645	++	chrom3_33	3:135932359:C:T	RPL31P23	physical_distance						FALSE
ApoB	3:135961031:T:G	3	135961031	T	G	0.2135	-0.0231	0.002	31.07	645786	--	chrom3_33	3:135932359:C:T	RPL31P23	physical_distance						FALSE
Omega_3	3:135961031:T:G	3	135961031	T	G	0.2131	-0.0189	0.0019	23	657170	+-	chrom3_33	3:135932359:C:T	RPL31P23	physical_distance						FALSE
MUFA	3:135961031:T:G	3	135961031	T	G	0.2131	-0.0245	0.002	34.33	657130	--	chrom3_33	3:135932359:C:T	RPL31P23	physical_distance						FALSE
SFA	3:135961031:T:G	3	135961031	T	G	0.2131	-0.0232	0.002	30.51	657151	--	chrom3_33	3:135932359:C:T	RPL31P23	physical_distance						FALSE
Val	3:135961031:T:G	3	135961031	T	G	0.213	-0.0199	0.002	22.22	657172	--	chrom3_33	3:135932359:C:T	RPL31P23	physical_distance						FALSE
XL_VLDL_P	3:135961031:T:G	3	135961031	T	G	0.2135	-0.0262	0.0019	41.23	645591	--	chrom3_33	3:135932359:C:T	RPL31P23	physical_distance						FALSE
XL_VLDL_PL	3:135961031:T:G	3	135961031	T	G	0.2135	-0.0282	0.0019	47.12	645609	--	chrom3_33	3:135932359:C:T	RPL31P23	physical_distance						FALSE
M_LDL_P	3:135961031:T:G	3	135961031	T	G	0.2134	-0.0166	0.002	16.19	645764	--	chrom3_33	3:135932359:C:T	RPL31P23	physical_distance						FALSE
S_LDL_P	3:135961031:T:G	3	135961031	T	G	0.2135	-0.0224	0.002	29.16	645747	--	chrom3_33	3:135932359:C:T	RPL31P23	physical_distance						FALSE
M_HDL_TG	3:135961031:T:G	3	135961031	T	G	0.2135	-0.0256	0.002	37.02	645686	--	chrom3_33	3:135932359:C:T	RPL31P23	physical_distance						FALSE
S_HDL_TG	3:135961031:T:G	3	135961031	T	G	0.2135	-0.027	0.0019	43.25	645694	--	chrom3_33	3:135932359:C:T	RPL31P23	physical_distance						FALSE
non_HDL_C	3:135961031:T:G	3	135961031	T	G	0.2135	-0.0154	0.002	14.21	645268	--	chrom3_33	3:135932359:C:T	RPL31P23	physical_distance						FALSE
Remnant_C	3:135961031:T:G	3	135961031	T	G	0.2135	-0.0229	0.002	30.46	645266	--	chrom3_33	3:135932359:C:T	RPL31P23	physical_distance						FALSE
VLDL_C	3:135961031:T:G	3	135961031	T	G	0.2135	-0.0318	0.002	57.2	645405	--	chrom3_33	3:135932359:C:T	RPL31P23	physical_distance						FALSE
LDL_TG	3:135961031:T:G	3	135961031	T	G	0.2135	-0.0403	0.0019	95.34	645532	--	chrom3_33	3:135932359:C:T	RPL31P23	physical_distance						FALSE
Total_L	3:135961031:T:G	3	135961031	T	G	0.2135	-0.0172	0.002	17.51	645097	--	chrom3_33	3:135932359:C:T	RPL31P23	physical_distance						FALSE
Total_FA	3:135961031:T:G	3	135961031	T	G	0.2131	-0.0218	0.002	27.64	656898	--	chrom3_33	3:135932359:C:T	RPL31P23	physical_distance						FALSE
Omega_6_pct	3:135961031:T:G	3	135961031	T	G	0.2131	0.0294	0.002	49.06	657012	++	chrom3_33	3:135932359:C:T	RPL31P23	physical_distance						FALSE
M_LDL_FC_pct	3:135961031:T:G	3	135961031	T	G	0.2135	0.0313	0.0019	57.79	645550	++	chrom3_33	3:135932359:C:T	RPL31P23	physical_distance						FALSE
S_LDL_FC_pct	3:135961031:T:G	3	135961031	T	G	0.2135	0.0306	0.002	53.32	645417	++	chrom3_33	3:135932359:C:T	RPL31P23	physical_distance						FALSE
S_HDL_C_pct	3:135961031:T:G	3	135961031	T	G	0.2135	0.0323	0.002	56.88	645575	++	chrom3_33	3:135932359:C:T	RPL31P23	physical_distance						FALSE
Gln	3:135965888:T:G	3	135965888	T	G	0.2127	0.0229	0.0021	28.2	657229	++	chrom3_33	3:135932359:C:T	RPL31P23	physical_distance						FALSE
IDL_P	3:136003158:T:TGA	3	136003158	T	TGA	0.1822	-0.0319	0.0034	19.74	211732	--	chrom3_33	3:135932359:C:T	RPL31P23	physical_distance						FALSE
IDL_FC	3:136003158:T:TGA	3	136003158	T	TGA	0.1822	-0.0236	0.0035	11.12	211752	--	chrom3_33	3:135932359:C:T	RPL31P23	physical_distance						FALSE
IDL_L	3:136003158:T:TGA	3	136003158	T	TGA	0.1822	-0.0268	0.0034	14.32	211632	--	chrom3_33	3:135932359:C:T	RPL31P23	physical_distance						FALSE
IDL_C	3:136003158:T:TGA	3	136003158	T	TGA	0.1822	-0.021	0.0035	8.9	211741	--	chrom3_33	3:135932359:C:T	RPL31P23	physical_distance						FALSE
S_VLDL_CE_pct	3:136003158:T:TGA	3	136003158	T	TGA	0.1825	-0.0239	0.0038	9.49	211621	--	chrom3_33	3:135932359:C:T	RPL31P23	physical_distance						FALSE
HDL_C	3:136014198:A:C	3	136014198	A	C	0.8198	-0.0203	0.0019	25.4	645635	--	chrom3_33	3:135932359:C:T	RPL31P23	physical_distance						FALSE
Ile	3:136020541:T:C	3	136020541	T	C	0.2254	-0.0188	0.002	19.83	657226	--	chrom3_33	3:135932359:C:T	RPL31P23	physical_distance						FALSE
XS_VLDL_C_pct	3:136020541:T:C	3	136020541	T	C	0.2262	0.0216	0.0019	29.68	645572	++	chrom3_33	3:135932359:C:T	RPL31P23	physical_distance						FALSE
XS_VLDL_CE_pct	3:136020541:T:C	3	136020541	T	C	0.2262	0.0231	0.0019	34.43	645579	++	chrom3_33	3:135932359:C:T	RPL31P23	physical_distance						FALSE
L_LDL_FC_pct	3:136020541:T:C	3	136020541	T	C	0.2262	0.0266	0.0019	44.64	645524	++	chrom3_33	3:135932359:C:T	RPL31P23	physical_distance						FALSE
M_LDL_C_pct	3:136020541:T:C	3	136020541	T	C	0.226	0.0218	0.002	26.32	645495	++	chrom3_33	3:135932359:C:T	RPL31P23	physical_distance						FALSE
M_LDL_CE	3:136121600:A:C	3	136121600	A	C	0.2339	-0.0118	0.0019	9.21	645784	--	chrom3_33	3:135932359:C:T	RPL31P23	physical_distance						FALSE
PUFA_pct	3:136196071:C:T	3	136196071	T	C	0.7387	-0.0239	0.0019	36.6	657006	--	chrom3_33	3:135932359:C:T	RPL31P23	physical_distance						FALSE
L_HDL_C_pct	3:136206369:T:C	3	136206369	T	C	0.7857	-0.0116	0.0019	8.93	645433	--	chrom3_33	3:135932359:C:T	RPL31P23	physical_distance						FALSE
XL_VLDL_TG	3:136218930:C:T	3	136218930	T	C	0.7254	0.0214	0.0018	32.72	645625	++	chrom3_33	3:135932359:C:T	RPL31P23	physical_distance						FALSE
L_VLDL_TG	3:136218930:C:T	3	136218930	T	C	0.7254	0.0177	0.0018	22.24	645679	++	chrom3_33	3:135932359:C:T	RPL31P23	physical_distance						FALSE
M_VLDL_TG	3:136218930:C:T	3	136218930	T	C	0.7255	0.0192	0.0018	26	645722	++	chrom3_33	3:135932359:C:T	RPL31P23	physical_distance						FALSE
Total_PL	3:136218930:C:T	3	136218930	T	C	0.7254	0.0107	0.0018	8.78	645346	++	chrom3_33	3:135932359:C:T	RPL31P23	physical_distance						FALSE
XL_HDL_TG_pct	3:136218930:C:T	3	136218930	T	C	0.7253	0.0152	0.0017	17.76	645406	++	chrom3_33	3:135932359:C:T	RPL31P23	physical_distance						FALSE
PUFA	3:136224697:A:G	3	136224697	A	G	0.2324	-0.0132	0.0019	11.53	657028	+-	chrom3_33	3:135932359:C:T	RPL31P23	physical_distance						FALSE
Leu	3:136298247:C:CTATT	3	136298247	CTATT	C	0.7651	0.0188	0.0019	21.46	657272	++	chrom3_33	3:135932359:C:T	RPL31P23	physical_distance						FALSE
XXL_VLDL_P	3:136298247:C:CTATT	3	136298247	CTATT	C	0.7643	0.0256	0.0019	40.53	645550	++	chrom3_33	3:135932359:C:T	RPL31P23	physical_distance						FALSE
XXL_VLDL_PL	3:136298247:C:CTATT	3	136298247	CTATT	C	0.7643	0.0251	0.0019	39.53	645551	++	chrom3_33	3:135932359:C:T	RPL31P23	physical_distance						FALSE
XXL_VLDL_FC	3:136298247:C:CTATT	3	136298247	CTATT	C	0.7643	0.025	0.0019	38.75	645557	++	chrom3_33	3:135932359:C:T	RPL31P23	physical_distance						FALSE
XXL_VLDL_TG	3:136298247:C:CTATT	3	136298247	CTATT	C	0.7643	0.021	0.0019	27.08	645545	++	chrom3_33	3:135932359:C:T	RPL31P23	physical_distance						FALSE
MUFA_pct	3:136298247:C:CTATT	3	136298247	CTATT	C	0.7648	0.0228	0.0019	33.34	657007	++	chrom3_33	3:135932359:C:T	RPL31P23	physical_distance						FALSE
PUFA_by_MUFA	3:136298247:C:CTATT	3	136298247	CTATT	C	0.7649	-0.0243	0.0019	37.05	657033	--	chrom3_33	3:135932359:C:T	RPL31P23	physical_distance						FALSE
Total_BCAA	3:136298247:C:CTATT	3	136298247	CTATT	C	0.7651	0.0198	0.002	23.42	657080	++	chrom3_33	3:135932359:C:T	RPL31P23	physical_distance						FALSE
XXL_VLDL_L	3:136298247:C:CTATT	3	136298247	CTATT	C	0.7643	0.0236	0.0019	34.33	645244	++	chrom3_33	3:135932359:C:T	RPL31P23	physical_distance						FALSE
XXL_VLDL_C	3:136298247:C:CTATT	3	136298247	CTATT	C	0.7643	0.0276	0.0019	47.36	645387	++	chrom3_33	3:135932359:C:T	RPL31P23	physical_distance						FALSE
XS_VLDL_TG_pct	3:136298247:C:CTATT	3	136298247	CTATT	C	0.7643	0.0138	0.0019	12.93	645541	-+	chrom3_33	3:135932359:C:T	RPL31P23	physical_distance						FALSE
IDL_FC_pct	3:136298247:C:CTATT	3	136298247	CTATT	C	0.7645	-0.0183	0.002	19.17	645526	+-	chrom3_33	3:135932359:C:T	RPL31P23	physical_distance						FALSE
XL_VLDL_CE_pct	3:136404095:T:C	3	136404095	T	C	0.7852	-0.0126	0.002	9.44	645224	+-	chrom3_33	3:135932359:C:T	RPL31P23	physical_distance						FALSE
S_VLDL_PL_pct	3:136404095:T:C	3	136404095	T	C	0.7851	-0.0136	0.002	11.38	645646	+-	chrom3_33	3:135932359:C:T	RPL31P23	physical_distance						FALSE
S_VLDL_FC_pct	3:136404095:T:C	3	136404095	T	C	0.7851	-0.0142	0.002	12.31	645651	+-	chrom3_33	3:135932359:C:T	RPL31P23	physical_distance						FALSE
Unsaturation	3:136523475:T:G	3	136523475	T	G	0.3036	0.0118	0.0017	10.9	657198	++	chrom3_33	3:135932359:C:T	RPL31P23	physical_distance						FALSE
XL_HDL_P	3:137997742:G:T	3	137997742	T	G	0.1299	-0.0161	0.0022	12.6	645728	--	chrom3_34	3:137997742:G:T	ARMC8/NME9	physical_distance						FALSE
XL_HDL_PL	3:137997742:G:T	3	137997742	T	G	0.1299	-0.0164	0.0022	13.14	645766	--	chrom3_34	3:137997742:G:T	ARMC8/NME9	physical_distance						FALSE
XL_HDL_CE	3:137997742:G:T	3	137997742	T	G	0.1299	-0.016	0.0022	12.67	645752	--	chrom3_34	3:137997742:G:T	ARMC8/NME9	physical_distance						FALSE
XL_HDL_FC	3:137997742:G:T	3	137997742	T	G	0.1298	-0.0155	0.0023	10.86	645731	--	chrom3_34	3:137997742:G:T	ARMC8/NME9	physical_distance						FALSE
XL_HDL_L	3:137997742:G:T	3	137997742	T	G	0.1299	-0.0165	0.0022	13.27	645572	--	chrom3_34	3:137997742:G:T	ARMC8/NME9	physical_distance						FALSE
XL_HDL_C	3:137997742:G:T	3	137997742	T	G	0.1299	-0.0161	0.0022	12.67	645702	--	chrom3_34	3:137997742:G:T	ARMC8/NME9	physical_distance						FALSE
XL_HDL_PL_pct	3:137997742:G:T	3	137997742	T	G	0.1299	-0.0156	0.0023	11.38	645365	+-	chrom3_34	3:137997742:G:T	ARMC8/NME9	physical_distance						FALSE
L_HDL_P	3:138104635:G:A	3	138104635	A	G	0.1524	-0.0136	0.002	11.35	645758	--	chrom3_34	3:137997742:G:T	ARMC8/NME9	physical_distance						FALSE
L_HDL_L	3:138104635:G:A	3	138104635	A	G	0.1524	-0.0129	0.002	10.21	645652	--	chrom3_34	3:137997742:G:T	ARMC8/NME9	physical_distance						FALSE
XL_HDL_FC_pct	3:138104635:G:A	3	138104635	A	G	0.1524	0.0126	0.002	9.36	645460	++	chrom3_34	3:137997742:G:T	ARMC8/NME9	physical_distance						FALSE
HDL_size	3:138111751:C:T	3	138111751	T	C	0.1518	-0.0141	0.002	11.83	645784	--	chrom3_34	3:137997742:G:T	ARMC8/NME9	physical_distance						FALSE
L_HDL_CE	3:138111751:C:T	3	138111751	T	C	0.1518	-0.0142	0.002	12.09	645794	--	chrom3_34	3:137997742:G:T	ARMC8/NME9	physical_distance						FALSE
L_HDL_FC	3:138111751:C:T	3	138111751	T	C	0.1518	-0.0135	0.002	11.2	645772	--	chrom3_34	3:137997742:G:T	ARMC8/NME9	physical_distance						FALSE
L_HDL_C	3:138111751:C:T	3	138111751	T	C	0.1518	-0.0141	0.002	11.92	645762	--	chrom3_34	3:137997742:G:T	ARMC8/NME9	physical_distance						FALSE
L_HDL_PL_pct	3:138117985:C:T	3	138117985	T	C	0.1517	0.0142	0.0023	9.45	645471	++	chrom3_34	3:137997742:G:T	ARMC8/NME9	physical_distance						FALSE
L_HDL_PL	3:138150314:T:C	3	138150314	T	C	0.9189	0.0161	0.0026	9.27	645793	++	chrom3_34	3:137997742:G:T	ARMC8/NME9	physical_distance						FALSE
Gln	3:140628346:C:G	3	140628346	C	G	0.8615	0.024	0.0024	22.02	657229	++	chrom3_35	3:141720712:A:G	TFDP2	physical_distance						FALSE
Val	3:140716234:A:G	3	140716234	A	G	0.9153	0.0186	0.0031	8.81	657172	-+	chrom3_35	3:141720712:A:G	TFDP2	physical_distance						FALSE
S_HDL_PL	3:141094209:G:A	3	141094209	A	G	0.4339	-0.0179	0.0017	25.38	645774	--	chrom3_35	3:141720712:A:G	TFDP2	physical_distance						FALSE
S_HDL_L	3:141094209:G:A	3	141094209	A	G	0.4338	-0.0188	0.0017	27.64	645620	--	chrom3_35	3:141720712:A:G	TFDP2	physical_distance						FALSE
S_HDL_P	3:141100280:A:G	3	141100280	A	G	0.5659	0.0193	0.0017	29.16	645779	++	chrom3_35	3:141720712:A:G	TFDP2	physical_distance						FALSE
S_HDL_CE	3:141100280:A:G	3	141100280	A	G	0.5659	0.0193	0.0017	29.1	645752	++	chrom3_35	3:141720712:A:G	TFDP2	physical_distance						FALSE
S_HDL_C	3:141100280:A:G	3	141100280	A	G	0.5659	0.0194	0.0017	29.4	645725	++	chrom3_35	3:141720712:A:G	TFDP2	physical_distance						FALSE
ApoA1	3:141102833:G:A	3	141102833	A	G	0.4346	-0.0107	0.0015	11.62	645788	--	chrom3_35	3:141720712:A:G	TFDP2	physical_distance						FALSE
M_HDL_P	3:141102833:G:A	3	141102833	A	G	0.4346	-0.0112	0.0015	12.47	645774	--	chrom3_35	3:141720712:A:G	TFDP2	physical_distance						FALSE
M_HDL_PL	3:141102833:G:A	3	141102833	A	G	0.4345	-0.0115	0.0016	12.58	645784	--	chrom3_35	3:141720712:A:G	TFDP2	physical_distance						FALSE
M_HDL_CE	3:141102833:G:A	3	141102833	A	G	0.4346	-0.0113	0.0015	12.77	645792	--	chrom3_35	3:141720712:A:G	TFDP2	physical_distance						FALSE
M_HDL_FC	3:141102833:G:A	3	141102833	A	G	0.4346	-0.0097	0.0015	9.82	645777	--	chrom3_35	3:141720712:A:G	TFDP2	physical_distance						FALSE
S_HDL_FC	3:141102833:G:A	3	141102833	A	G	0.4342	-0.0163	0.0017	22.02	645769	--	chrom3_35	3:141720712:A:G	TFDP2	physical_distance						FALSE
Total_P	3:141102833:G:A	3	141102833	A	G	0.4344	-0.0137	0.0016	16.96	645251	--	chrom3_35	3:141720712:A:G	TFDP2	physical_distance						FALSE
HDL_P	3:141102833:G:A	3	141102833	A	G	0.4344	-0.0141	0.0016	18.16	645680	--	chrom3_35	3:141720712:A:G	TFDP2	physical_distance						FALSE
M_HDL_L	3:141102833:G:A	3	141102833	A	G	0.4345	-0.0116	0.0016	13.07	645650	--	chrom3_35	3:141720712:A:G	TFDP2	physical_distance						FALSE
M_HDL_C	3:141102833:G:A	3	141102833	A	G	0.4346	-0.0111	0.0015	12.33	645772	--	chrom3_35	3:141720712:A:G	TFDP2	physical_distance						FALSE
XL_HDL_FC	3:141154542:T:C	3	141154542	T	C	0.6198	-0.0123	0.0016	14.15	645731	--	chrom3_35	3:141720712:A:G	TFDP2	physical_distance						FALSE
L_HDL_FC_pct	3:141154542:T:C	3	141154542	T	C	0.6197	-0.0135	0.0016	16.89	645477	--	chrom3_35	3:141720712:A:G	TFDP2	physical_distance						FALSE
Albumin	3:141178670:G:C	3	141178670	C	G	0.3616	-0.0123	0.0018	11.65	653590	--	chrom3_35	3:141720712:A:G	TFDP2	physical_distance						FALSE
XL_HDL_PL_pct	3:141237859:A:G	3	141237859	A	G	0.6874	-0.01	0.0016	9.01	645365	+-	chrom3_35	3:141720712:A:G	TFDP2	physical_distance						FALSE
XL_HDL_PL	3:141333835:C:T	3	141333835	T	C	0.3074	0.0102	0.0016	9.69	645766	-+	chrom3_35	3:141720712:A:G	TFDP2	physical_distance						FALSE
XL_HDL_L	3:141333835:C:T	3	141333835	T	C	0.3074	0.0099	0.0016	9.2	645572	++	chrom3_35	3:141720712:A:G	TFDP2	physical_distance						FALSE
Creatinine	3:141720712:A:G	3	141720712	A	G	0.7465	0.0242	0.0016	48.57	642020	++	chrom3_35	3:141720712:A:G	TFDP2	physical_distance						FALSE
Citrate	3:142002869:C:T	3	142002869	T	C	0.1299	-0.0164	0.0024	10.75	657204	--	chrom3_35	3:141720712:A:G	TFDP2	physical_distance						FALSE
Phosphoglyc	3:142078759:C:T	3	142078759	T	C	0.1289	-0.0161	0.0023	11.38	657185	--	chrom3_35	3:141720712:A:G	TFDP2	physical_distance						FALSE
Phosphatidylc	3:142078759:C:T	3	142078759	T	C	0.1289	-0.015	0.0023	10.23	657191	--	chrom3_35	3:141720712:A:G	TFDP2	physical_distance						FALSE
PUFA	3:142078759:C:T	3	142078759	T	C	0.1289	-0.0191	0.0023	15.33	657028	+-	chrom3_35	3:141720712:A:G	TFDP2	physical_distance						FALSE
S_LDL_PL_pct	3:142078759:C:T	3	142078759	T	C	0.1289	0.0178	0.0025	12.2	645497	++	chrom3_35	3:141720712:A:G	TFDP2	physical_distance						FALSE
S_LDL_CE_pct	3:142078759:C:T	3	142078759	T	C	0.1289	-0.0183	0.0025	12.7	645517	--	chrom3_35	3:141720712:A:G	TFDP2	physical_distance						FALSE
GlycA	3:142100428:A:C	3	142100428	A	C	0.8678	0.0175	0.0029	9.09	471911	-+	chrom3_35	3:141720712:A:G	TFDP2	physical_distance						FALSE
M_LDL_PL	3:142157535:G:A	3	142157535	A	G	0.1479	-0.0137	0.0023	8.83	645785	+-	chrom3_35	3:141720712:A:G	TFDP2	physical_distance						FALSE
M_LDL_CE	3:142157535:G:A	3	142157535	A	G	0.1479	-0.0143	0.0023	9.43	645784	+-	chrom3_35	3:141720712:A:G	TFDP2	physical_distance						FALSE
non_HDL_C	3:142157535:G:A	3	142157535	A	G	0.1479	-0.0136	0.0023	8.72	645268	+-	chrom3_35	3:141720712:A:G	TFDP2	physical_distance						FALSE
M_LDL_L	3:142157535:G:A	3	142157535	A	G	0.1479	-0.014	0.0023	9.13	645653	+-	chrom3_35	3:141720712:A:G	TFDP2	physical_distance						FALSE
M_LDL_C	3:142157535:G:A	3	142157535	A	G	0.1479	-0.0137	0.0023	8.78	645766	+-	chrom3_35	3:141720712:A:G	TFDP2	physical_distance						FALSE
Cholines	3:142159885:G:A	3	142159885	A	G	0.1308	-0.0153	0.0023	10.56	657187	--	chrom3_35	3:141720712:A:G	TFDP2	physical_distance						FALSE
Omega_3	3:142159885:G:A	3	142159885	A	G	0.1308	-0.0157	0.0023	11.29	657170	--	chrom3_35	3:141720712:A:G	TFDP2	physical_distance						FALSE
XS_VLDL_CE	3:142652069:C:G	3	142652069	C	G	0.4563	0.01	0.0016	9.69	645761	++	chrom3_35	3:141720712:A:G	TFDP2	physical_distance						FALSE
XS_VLDL_C	3:142652069:C:G	3	142652069	C	G	0.4563	0.0109	0.0016	11.29	645703	++	chrom3_35	3:141720712:A:G	TFDP2	physical_distance						FALSE
S_HDL_CE_pct	3:142652069:C:G	3	142652069	C	G	0.4564	-0.0111	0.0016	10.78	645523	--	chrom3_35	3:141720712:A:G	TFDP2	physical_distance						FALSE
ApoB	3:142653650:T:G	3	142653650	T	G	0.5892	0.011	0.0016	10.73	645786	++	chrom3_35	3:141720712:A:G	TFDP2	physical_distance						FALSE
L_VLDL_PL	3:142653650:T:G	3	142653650	T	G	0.5889	0.0121	0.0016	13.09	645660	++	chrom3_35	3:141720712:A:G	TFDP2	physical_distance						FALSE
L_VLDL_CE	3:142653650:T:G	3	142653650	T	G	0.5891	0.0133	0.0016	15.3	645712	++	chrom3_35	3:141720712:A:G	TFDP2	physical_distance						FALSE
L_VLDL_FC	3:142653650:T:G	3	142653650	T	G	0.5889	0.0124	0.0016	13.66	645659	++	chrom3_35	3:141720712:A:G	TFDP2	physical_distance						FALSE
M_VLDL_P	3:142653650:T:G	3	142653650	T	G	0.5892	0.0131	0.0017	14.52	645719	++	chrom3_35	3:141720712:A:G	TFDP2	physical_distance						FALSE
M_VLDL_PL	3:142653650:T:G	3	142653650	T	G	0.5892	0.013	0.0017	14.42	645754	++	chrom3_35	3:141720712:A:G	TFDP2	physical_distance						FALSE
M_VLDL_FC	3:142653650:T:G	3	142653650	T	G	0.5893	0.0126	0.0017	13.58	645756	++	chrom3_35	3:141720712:A:G	TFDP2	physical_distance						FALSE
S_VLDL_P	3:142653650:T:G	3	142653650	T	G	0.5891	0.014	0.0016	17.06	645713	++	chrom3_35	3:141720712:A:G	TFDP2	physical_distance						FALSE
S_VLDL_PL	3:142653650:T:G	3	142653650	T	G	0.5892	0.0131	0.0016	14.68	645745	++	chrom3_35	3:141720712:A:G	TFDP2	physical_distance						FALSE
S_VLDL_CE	3:142653650:T:G	3	142653650	T	G	0.5892	0.0125	0.0016	13.47	645755	++	chrom3_35	3:141720712:A:G	TFDP2	physical_distance						FALSE
S_VLDL_FC	3:142653650:T:G	3	142653650	T	G	0.5893	0.0119	0.0017	12.1	645761	++	chrom3_35	3:141720712:A:G	TFDP2	physical_distance						FALSE
XS_VLDL_P	3:142653650:T:G	3	142653650	T	G	0.5891	0.0135	0.0016	16.2	645717	++	chrom3_35	3:141720712:A:G	TFDP2	physical_distance						FALSE
XS_VLDL_PL	3:142653650:T:G	3	142653650	T	G	0.5891	0.0141	0.0016	17.73	645732	++	chrom3_35	3:141720712:A:G	TFDP2	physical_distance						FALSE
XS_VLDL_FC	3:142653650:T:G	3	142653650	T	G	0.5891	0.013	0.0016	15.13	645729	++	chrom3_35	3:141720712:A:G	TFDP2	physical_distance						FALSE
XS_VLDL_TG	3:142653650:T:G	3	142653650	T	G	0.589	0.014	0.0016	17.3	645694	++	chrom3_35	3:141720712:A:G	TFDP2	physical_distance						FALSE
IDL_TG	3:142653650:T:G	3	142653650	T	G	0.589	0.0135	0.0016	16.33	645700	++	chrom3_35	3:141720712:A:G	TFDP2	physical_distance						FALSE
L_LDL_P	3:142653650:T:G	3	142653650	T	G	0.5892	0.0099	0.0016	8.81	645759	++	chrom3_35	3:141720712:A:G	TFDP2	physical_distance						FALSE
L_LDL_TG	3:142653650:T:G	3	142653650	T	G	0.5891	0.0124	0.0016	13.78	645696	++	chrom3_35	3:141720712:A:G	TFDP2	physical_distance						FALSE
M_LDL_P	3:142653650:T:G	3	142653650	T	G	0.5893	0.0109	0.0017	10.19	645764	++	chrom3_35	3:141720712:A:G	TFDP2	physical_distance						FALSE
M_LDL_TG	3:142653650:T:G	3	142653650	T	G	0.589	0.0129	0.0016	14.67	645674	++	chrom3_35	3:141720712:A:G	TFDP2	physical_distance						FALSE
S_LDL_P	3:142653650:T:G	3	142653650	T	G	0.5892	0.0118	0.0016	12.09	645747	++	chrom3_35	3:141720712:A:G	TFDP2	physical_distance						FALSE
S_LDL_CE	3:142653650:T:G	3	142653650	T	G	0.5893	0.0105	0.0017	9.63	645767	++	chrom3_35	3:141720712:A:G	TFDP2	physical_distance						FALSE
L_HDL_TG	3:142653650:T:G	3	142653650	T	G	0.5888	0.011	0.0016	11.23	645684	++	chrom3_35	3:141720712:A:G	TFDP2	physical_distance						FALSE
M_HDL_TG	3:142653650:T:G	3	142653650	T	G	0.589	0.0113	0.0017	10.8	645686	++	chrom3_35	3:141720712:A:G	TFDP2	physical_distance						FALSE
S_HDL_TG	3:142653650:T:G	3	142653650	T	G	0.5889	0.0107	0.0016	10.33	645694	++	chrom3_35	3:141720712:A:G	TFDP2	physical_distance						FALSE
Remnant_C	3:142653650:T:G	3	142653650	T	G	0.5891	0.0113	0.0016	11.08	645266	++	chrom3_35	3:141720712:A:G	TFDP2	physical_distance						FALSE
VLDL_C	3:142653650:T:G	3	142653650	T	G	0.5891	0.0139	0.0017	16.44	645405	++	chrom3_35	3:141720712:A:G	TFDP2	physical_distance						FALSE
LDL_TG	3:142653650:T:G	3	142653650	T	G	0.589	0.0129	0.0016	14.71	645532	++	chrom3_35	3:141720712:A:G	TFDP2	physical_distance						FALSE
HDL_TG	3:142653650:T:G	3	142653650	T	G	0.589	0.0123	0.0017	12.79	645545	++	chrom3_35	3:141720712:A:G	TFDP2	physical_distance						FALSE
VLDL_PL	3:142653650:T:G	3	142653650	T	G	0.589	0.0143	0.0016	17.55	645412	++	chrom3_35	3:141720712:A:G	TFDP2	physical_distance						FALSE
VLDL_CE	3:142653650:T:G	3	142653650	T	G	0.5892	0.0134	0.0017	15.11	645501	++	chrom3_35	3:141720712:A:G	TFDP2	physical_distance						FALSE
VLDL_FC	3:142653650:T:G	3	142653650	T	G	0.5891	0.0142	0.0016	17.24	645423	++	chrom3_35	3:141720712:A:G	TFDP2	physical_distance						FALSE
VLDL_P	3:142653650:T:G	3	142653650	T	G	0.5891	0.0144	0.0016	17.72	645382	++	chrom3_35	3:141720712:A:G	TFDP2	physical_distance						FALSE
LDL_P	3:142653650:T:G	3	142653650	T	G	0.5892	0.0107	0.0016	10	645720	++	chrom3_35	3:141720712:A:G	TFDP2	physical_distance						FALSE
L_VLDL_C	3:142653650:T:G	3	142653650	T	G	0.589	0.0129	0.0016	14.62	645609	++	chrom3_35	3:141720712:A:G	TFDP2	physical_distance						FALSE
M_VLDL_L	3:142653650:T:G	3	142653650	T	G	0.5892	0.0133	0.0017	14.93	645646	++	chrom3_35	3:141720712:A:G	TFDP2	physical_distance						FALSE
M_VLDL_C	3:142653650:T:G	3	142653650	T	G	0.5893	0.0106	0.0017	9.74	645736	++	chrom3_35	3:141720712:A:G	TFDP2	physical_distance						FALSE
S_VLDL_L	3:142653650:T:G	3	142653650	T	G	0.5891	0.0139	0.0016	16.57	645645	++	chrom3_35	3:141720712:A:G	TFDP2	physical_distance						FALSE
S_VLDL_C	3:142653650:T:G	3	142653650	T	G	0.5892	0.0123	0.0017	13.1	645735	++	chrom3_35	3:141720712:A:G	TFDP2	physical_distance						FALSE
XS_VLDL_L	3:142653650:T:G	3	142653650	T	G	0.5891	0.0137	0.0016	16.77	645634	++	chrom3_35	3:141720712:A:G	TFDP2	physical_distance						FALSE
M_LDL_PL_pct	3:142653650:T:G	3	142653650	T	G	0.5894	-0.0109	0.0017	9.3	645564	--	chrom3_35	3:141720712:A:G	TFDP2	physical_distance						FALSE
M_LDL_CE_pct	3:142653650:T:G	3	142653650	T	G	0.5895	0.0104	0.0017	8.95	645587	++	chrom3_35	3:141720712:A:G	TFDP2	physical_distance						FALSE
M_LDL_FC_pct	3:142653650:T:G	3	142653650	T	G	0.5889	-0.0111	0.0016	10.94	645550	--	chrom3_35	3:141720712:A:G	TFDP2	physical_distance						FALSE
M_HDL_TG_pct	3:142653650:T:G	3	142653650	T	G	0.5888	0.0105	0.0016	10.2	645568	++	chrom3_35	3:141720712:A:G	TFDP2	physical_distance						FALSE
S_LDL_FC_pct	3:142655290:A:G	3	142655290	A	G	0.4547	-0.012	0.0016	12.71	645417	--	chrom3_35	3:141720712:A:G	TFDP2	physical_distance						FALSE
M_HDL_CE_pct	3:142655290:A:G	3	142655290	A	G	0.4548	-0.0106	0.0016	10.37	645554	--	chrom3_35	3:141720712:A:G	TFDP2	physical_distance						FALSE
Total_PL	3:142657761:A:G	3	142657761	A	G	0.6704	0.0112	0.0017	10.25	645346	-+	chrom3_35	3:141720712:A:G	TFDP2	physical_distance						FALSE
Total_FC	3:142657761:A:G	3	142657761	A	G	0.6704	0.0107	0.0017	9.28	645324	-+	chrom3_35	3:141720712:A:G	TFDP2	physical_distance						FALSE
Omega_6	3:142660706:G:A	3	142660706	A	G	0.3486	-0.0134	0.0017	14.31	657165	--	chrom3_35	3:141720712:A:G	TFDP2	physical_distance						FALSE
MUFA	3:142660706:G:A	3	142660706	A	G	0.3487	-0.0146	0.0017	16.5	657130	--	chrom3_35	3:141720712:A:G	TFDP2	physical_distance						FALSE
SFA	3:142660706:G:A	3	142660706	A	G	0.3487	-0.0136	0.0017	14.24	657151	--	chrom3_35	3:141720712:A:G	TFDP2	physical_distance						FALSE
LA	3:142660706:G:A	3	142660706	A	G	0.3486	-0.0141	0.0017	15.33	657178	--	chrom3_35	3:141720712:A:G	TFDP2	physical_distance						FALSE
XXL_VLDL_P	3:142660706:G:A	3	142660706	A	G	0.3499	-0.0138	0.0017	15.14	645550	--	chrom3_35	3:141720712:A:G	TFDP2	physical_distance						FALSE
XXL_VLDL_PL	3:142660706:G:A	3	142660706	A	G	0.3499	-0.0135	0.0017	14.71	645551	--	chrom3_35	3:141720712:A:G	TFDP2	physical_distance						FALSE
XXL_VLDL_CE	3:142660706:G:A	3	142660706	A	G	0.3499	-0.0148	0.0017	17.4	645599	--	chrom3_35	3:141720712:A:G	TFDP2	physical_distance						FALSE
XXL_VLDL_FC	3:142660706:G:A	3	142660706	A	G	0.3499	-0.0137	0.0017	14.98	645557	--	chrom3_35	3:141720712:A:G	TFDP2	physical_distance						FALSE
XXL_VLDL_TG	3:142660706:G:A	3	142660706	A	G	0.3499	-0.0137	0.0017	14.57	645545	--	chrom3_35	3:141720712:A:G	TFDP2	physical_distance						FALSE
XL_VLDL_P	3:142660706:G:A	3	142660706	A	G	0.35	-0.0125	0.0017	13.1	645591	--	chrom3_35	3:141720712:A:G	TFDP2	physical_distance						FALSE
XL_VLDL_PL	3:142660706:G:A	3	142660706	A	G	0.3499	-0.0132	0.0017	14.36	645609	--	chrom3_35	3:141720712:A:G	TFDP2	physical_distance						FALSE
XL_VLDL_CE	3:142660706:G:A	3	142660706	A	G	0.3499	-0.0135	0.0017	14.82	645699	--	chrom3_35	3:141720712:A:G	TFDP2	physical_distance						FALSE
XL_VLDL_FC	3:142660706:G:A	3	142660706	A	G	0.3499	-0.0137	0.0017	15.28	645618	--	chrom3_35	3:141720712:A:G	TFDP2	physical_distance						FALSE
XL_VLDL_TG	3:142660706:G:A	3	142660706	A	G	0.3499	-0.0117	0.0017	11.46	645625	--	chrom3_35	3:141720712:A:G	TFDP2	physical_distance						FALSE
L_VLDL_P	3:142660706:G:A	3	142660706	A	G	0.3499	-0.0128	0.0017	13.62	645607	--	chrom3_35	3:141720712:A:G	TFDP2	physical_distance						FALSE
L_VLDL_TG	3:142660706:G:A	3	142660706	A	G	0.3499	-0.0119	0.0017	11.59	645679	--	chrom3_35	3:141720712:A:G	TFDP2	physical_distance						FALSE
M_VLDL_TG	3:142660706:G:A	3	142660706	A	G	0.3498	-0.0128	0.0017	13.36	645722	--	chrom3_35	3:141720712:A:G	TFDP2	physical_distance						FALSE
S_VLDL_TG	3:142660706:G:A	3	142660706	A	G	0.3499	-0.0135	0.0017	14.86	645704	--	chrom3_35	3:141720712:A:G	TFDP2	physical_distance						FALSE
S_LDL_TG	3:142660706:G:A	3	142660706	A	G	0.3499	-0.0148	0.0017	17.57	645626	--	chrom3_35	3:141720712:A:G	TFDP2	physical_distance						FALSE
XL_HDL_TG	3:142660706:G:A	3	142660706	A	G	0.3499	-0.0161	0.0017	20.67	645665	--	chrom3_35	3:141720712:A:G	TFDP2	physical_distance						FALSE
Total_TG	3:142660706:G:A	3	142660706	A	G	0.35	-0.0137	0.0017	15.01	645250	--	chrom3_35	3:141720712:A:G	TFDP2	physical_distance						FALSE
VLDL_TG	3:142660706:G:A	3	142660706	A	G	0.3499	-0.0132	0.0017	14.26	645339	--	chrom3_35	3:141720712:A:G	TFDP2	physical_distance						FALSE
Total_L	3:142660706:G:A	3	142660706	A	G	0.3498	-0.0128	0.0017	13.07	645097	--	chrom3_35	3:141720712:A:G	TFDP2	physical_distance						FALSE
VLDL_L	3:142660706:G:A	3	142660706	A	G	0.3499	-0.0146	0.0017	17.11	645298	--	chrom3_35	3:141720712:A:G	TFDP2	physical_distance						FALSE
Total_FA	3:142660706:G:A	3	142660706	A	G	0.3487	-0.0147	0.0017	16.8	656898	--	chrom3_35	3:141720712:A:G	TFDP2	physical_distance						FALSE
XXL_VLDL_L	3:142660706:G:A	3	142660706	A	G	0.3499	-0.0139	0.0017	15.17	645244	--	chrom3_35	3:141720712:A:G	TFDP2	physical_distance						FALSE
XXL_VLDL_C	3:142660706:G:A	3	142660706	A	G	0.3499	-0.0144	0.0017	16.52	645387	--	chrom3_35	3:141720712:A:G	TFDP2	physical_distance						FALSE
XL_VLDL_L	3:142660706:G:A	3	142660706	A	G	0.35	-0.0129	0.0017	13.68	645452	--	chrom3_35	3:141720712:A:G	TFDP2	physical_distance						FALSE
XL_VLDL_C	3:142660706:G:A	3	142660706	A	G	0.3499	-0.0138	0.0017	15.55	645563	--	chrom3_35	3:141720712:A:G	TFDP2	physical_distance						FALSE
L_VLDL_L	3:142660706:G:A	3	142660706	A	G	0.3499	-0.0126	0.0017	13.12	645536	--	chrom3_35	3:141720712:A:G	TFDP2	physical_distance						FALSE
TG_by_PG	3:142663440:G:A	3	142663440	A	G	0.5575	-0.0099	0.0016	9.76	645189	--	chrom3_35	3:141720712:A:G	TFDP2	physical_distance						FALSE
S_HDL_TG_pct	3:142663440:G:A	3	142663440	A	G	0.5573	-0.0103	0.0016	10.31	645568	--	chrom3_35	3:141720712:A:G	TFDP2	physical_distance						FALSE
His	3:148929951:T:A	3	148929951	A	T	0.2075	-0.0523	0.0021	130.62	657266	+-	chrom3_36	3:148929951:T:A	CP	physical_distance						FALSE
Gln	3:149962014:G:A	3	149962014	A	G	0.5084	0.0122	0.0017	12.26	657229	-+	chrom3_36	3:148929951:T:A	CP	physical_distance						FALSE
VLDL_size	3:150038247:AAATTT:A	3	150038247	A	AAATTT	0.0854	0.0172	0.0028	8.96	645784	-+	chrom3_36	3:148929951:T:A	CP	physical_distance						FALSE
TG_by_PG	3:150038247:AAATTT:A	3	150038247	A	AAATTT	0.0854	0.0183	0.0028	10.09	645189	-+	chrom3_36	3:148929951:T:A	CP	physical_distance						FALSE
XL_VLDL_C_pct	3:150038247:AAATTT:A	3	150038247	A	AAATTT	0.0854	-0.0208	0.003	11.6	645196	+-	chrom3_36	3:148929951:T:A	CP	physical_distance						FALSE
XL_VLDL_TG_pct	3:150038247:AAATTT:A	3	150038247	A	AAATTT	0.0854	0.0181	0.003	8.65	645580	-+	chrom3_36	3:148929951:T:A	CP	physical_distance						FALSE
M_VLDL_TG_pct	3:150038247:AAATTT:A	3	150038247	A	AAATTT	0.0854	0.0188	0.0029	10.05	645667	-+	chrom3_36	3:148929951:T:A	CP	physical_distance						FALSE
S_HDL_TG_pct	3:150038247:AAATTT:A	3	150038247	A	AAATTT	0.0854	0.0185	0.0028	10.09	645568	++	chrom3_36	3:148929951:T:A	CP	physical_distance						FALSE
S_HDL_TG	3:150056728:T:A	3	150056728	A	T	0.0877	0.0178	0.0029	9.18	645694	++	chrom3_36	3:148929951:T:A	CP	physical_distance						FALSE
XL_VLDL_CE_pct	3:150056728:T:A	3	150056728	A	T	0.0877	-0.0209	0.0029	11.86	645224	--	chrom3_36	3:148929951:T:A	CP	physical_distance						FALSE
M_VLDL_C_pct	3:150056728:T:A	3	150056728	A	T	0.0877	-0.0195	0.0029	10.98	645685	+-	chrom3_36	3:148929951:T:A	CP	physical_distance						FALSE
M_VLDL_CE_pct	3:150056728:T:A	3	150056728	A	T	0.0877	-0.0203	0.0029	11.91	645687	+-	chrom3_36	3:148929951:T:A	CP	physical_distance						FALSE
S_VLDL_PL_pct	3:150056728:T:A	3	150056728	A	T	0.0877	-0.0196	0.0029	10.9	645646	+-	chrom3_36	3:148929951:T:A	CP	physical_distance						FALSE
S_VLDL_FC_pct	3:150056728:T:A	3	150056728	A	T	0.0877	-0.0198	0.0029	11.11	645651	+-	chrom3_36	3:148929951:T:A	CP	physical_distance						FALSE
XS_VLDL_C_pct	3:150056728:T:A	3	150056728	A	T	0.0877	-0.0184	0.0029	9.98	645572	+-	chrom3_36	3:148929951:T:A	CP	physical_distance						FALSE
XS_VLDL_CE_pct	3:150056728:T:A	3	150056728	A	T	0.0877	-0.0187	0.0028	10.39	645579	+-	chrom3_36	3:148929951:T:A	CP	physical_distance						FALSE
XS_VLDL_TG_pct	3:150056728:T:A	3	150056728	A	T	0.0877	0.0189	0.0029	10.34	645541	-+	chrom3_36	3:148929951:T:A	CP	physical_distance						FALSE
IDL_TG_pct	3:150056728:T:A	3	150056728	A	T	0.0877	0.0197	0.0029	11.1	645518	++	chrom3_36	3:148929951:T:A	CP	physical_distance						FALSE
L_LDL_C_pct	3:150056728:T:A	3	150056728	A	T	0.0876	-0.0199	0.003	10.66	645476	--	chrom3_36	3:148929951:T:A	CP	physical_distance						FALSE
L_LDL_FC_pct	3:150056728:T:A	3	150056728	A	T	0.0877	-0.0206	0.0029	12.28	645524	+-	chrom3_36	3:148929951:T:A	CP	physical_distance						FALSE
L_LDL_TG_pct	3:150056728:T:A	3	150056728	A	T	0.0877	0.0194	0.0029	10.46	645491	++	chrom3_36	3:148929951:T:A	CP	physical_distance						FALSE
M_LDL_FC_pct	3:150056728:T:A	3	150056728	A	T	0.0877	-0.0192	0.0029	10.51	645550	+-	chrom3_36	3:148929951:T:A	CP	physical_distance						FALSE
S_LDL_TG_pct	3:150056728:T:A	3	150056728	A	T	0.0877	0.0187	0.0029	9.82	645462	++	chrom3_36	3:148929951:T:A	CP	physical_distance						FALSE
XL_HDL_TG_pct	3:150056728:T:A	3	150056728	A	T	0.0877	0.0172	0.0028	9.06	645406	-+	chrom3_36	3:148929951:T:A	CP	physical_distance						FALSE
L_HDL_C_pct	3:150056728:T:A	3	150056728	A	T	0.0877	-0.0205	0.0028	12.46	645433	--	chrom3_36	3:148929951:T:A	CP	physical_distance						FALSE
L_HDL_CE_pct	3:150056728:T:A	3	150056728	A	T	0.0877	-0.0201	0.0029	11.63	645425	--	chrom3_36	3:148929951:T:A	CP	physical_distance						FALSE
M_HDL_PL_pct	3:150056728:T:A	3	150056728	A	T	0.0877	0.0188	0.0029	10.25	645550	++	chrom3_36	3:148929951:T:A	CP	physical_distance						FALSE
M_HDL_C_pct	3:150056728:T:A	3	150056728	A	T	0.0877	-0.0182	0.0028	9.8	645558	--	chrom3_36	3:148929951:T:A	CP	physical_distance						FALSE
XL_HDL_CE	3:150074251:G:A	3	150074251	A	G	0.1734	-0.0135	0.0019	11.63	645752	--	chrom3_36	3:148929951:T:A	CP	physical_distance						FALSE
XL_HDL_P	3:150082846:GT:G	3	150082846	G	GT	0.5486	-0.0098	0.0015	10.44	645728	--	chrom3_36	3:148929951:T:A	CP	physical_distance						FALSE
XL_HDL_PL	3:150082846:GT:G	3	150082846	G	GT	0.5486	-0.0093	0.0015	9.45	645766	--	chrom3_36	3:148929951:T:A	CP	physical_distance						FALSE
L_HDL_P	3:150082846:GT:G	3	150082846	G	GT	0.5483	-0.0091	0.0014	9.74	645758	--	chrom3_36	3:148929951:T:A	CP	physical_distance						FALSE
L_HDL_CE	3:150082846:GT:G	3	150082846	G	GT	0.5484	-0.0096	0.0014	10.45	645794	--	chrom3_36	3:148929951:T:A	CP	physical_distance						FALSE
L_HDL_FC	3:150082846:GT:G	3	150082846	G	GT	0.5484	-0.0091	0.0014	9.7	645772	--	chrom3_36	3:148929951:T:A	CP	physical_distance						FALSE
XL_HDL_L	3:150082846:GT:G	3	150082846	G	GT	0.5486	-0.0098	0.0015	10.37	645572	--	chrom3_36	3:148929951:T:A	CP	physical_distance						FALSE
XL_HDL_C	3:150082846:GT:G	3	150082846	G	GT	0.5486	-0.0102	0.0015	11.13	645702	--	chrom3_36	3:148929951:T:A	CP	physical_distance						FALSE
L_HDL_L	3:150082846:GT:G	3	150082846	G	GT	0.5483	-0.0086	0.0014	8.71	645652	--	chrom3_36	3:148929951:T:A	CP	physical_distance						FALSE
L_HDL_C	3:150082846:GT:G	3	150082846	G	GT	0.5484	-0.0095	0.0014	10.39	645762	--	chrom3_36	3:148929951:T:A	CP	physical_distance						FALSE
M_HDL_FC_pct	3:150083221:C:A	3	150083221	A	C	0.2205	-0.0107	0.0017	9.07	645590	--	chrom3_36	3:148929951:T:A	CP	physical_distance						FALSE
PUFA_pct	3:150128994:T:G	3	150128994	T	G	0.7996	-0.0125	0.0021	8.67	657006	--	chrom3_36	3:148929951:T:A	CP	physical_distance						FALSE
Unsaturation	3:150129536:G:GA	3	150129536	G	GA	0.7866	-0.016	0.0023	11.14	471846	--	chrom3_36	3:148929951:T:A	CP	physical_distance						FALSE
HDL_CE	3:150129536:G:GA	3	150129536	G	GA	0.7859	-0.013	0.0021	8.81	460343	--	chrom3_36	3:148929951:T:A	CP	physical_distance						FALSE
XL_HDL_FC	3:150151918:C:A	3	150151918	A	C	0.4177	-0.0113	0.0018	9.13	460379	--	chrom3_36	3:148929951:T:A	CP	physical_distance						FALSE
L_HDL_PL_pct	3:150151918:C:A	3	150151918	A	C	0.4178	0.013	0.0019	10.77	460119	++	chrom3_36	3:148929951:T:A	CP	physical_distance						FALSE
XL_HDL_FC_pct	3:150180446:C:T	3	150180446	T	C	0.2087	-0.0135	0.0021	9.53	460108	--	chrom3_36	3:148929951:T:A	CP	physical_distance						FALSE
ApoA1	3:151990779:C:T	3	151990779	T	C	0.2812	0.0114	0.0017	10.78	645788	++	chrom3_37	3:151994580:T:A	MBNL1	physical_distance						FALSE
Albumin	3:151990779:C:T	3	151990779	T	C	0.2847	0.0137	0.0019	12.62	653590	++	chrom3_37	3:151994580:T:A	MBNL1	physical_distance						FALSE
M_HDL_P	3:151990779:C:T	3	151990779	T	C	0.2812	0.0111	0.0017	10.02	645774	++	chrom3_37	3:151994580:T:A	MBNL1	physical_distance						FALSE
M_HDL_CE	3:151990779:C:T	3	151990779	T	C	0.2812	0.0107	0.0017	9.41	645792	++	chrom3_37	3:151994580:T:A	MBNL1	physical_distance						FALSE
M_HDL_FC	3:151990779:C:T	3	151990779	T	C	0.2811	0.0102	0.0017	8.82	645777	++	chrom3_37	3:151994580:T:A	MBNL1	physical_distance						FALSE
Total_P	3:151990779:C:T	3	151990779	T	C	0.2817	0.0143	0.0018	15.13	645251	++	chrom3_37	3:151994580:T:A	MBNL1	physical_distance						FALSE
HDL_P	3:151990779:C:T	3	151990779	T	C	0.2817	0.0139	0.0018	14.57	645680	++	chrom3_37	3:151994580:T:A	MBNL1	physical_distance						FALSE
M_HDL_L	3:151990779:C:T	3	151990779	T	C	0.2814	0.0103	0.0017	8.62	645650	++	chrom3_37	3:151994580:T:A	MBNL1	physical_distance						FALSE
M_HDL_C	3:151990779:C:T	3	151990779	T	C	0.2812	0.0107	0.0017	9.41	645772	++	chrom3_37	3:151994580:T:A	MBNL1	physical_distance						FALSE
XS_VLDL_PL_pct	3:151990779:C:T	3	151990779	T	C	0.2822	-0.0156	0.0019	16.54	645596	--	chrom3_37	3:151994580:T:A	MBNL1	physical_distance						FALSE
M_LDL_C_pct	3:151990779:C:T	3	151990779	T	C	0.2826	0.015	0.0019	14.6	645495	++	chrom3_37	3:151994580:T:A	MBNL1	physical_distance						FALSE
Gly	3:151994580:T:A	3	151994580	A	T	0.2878	-0.0164	0.0017	21.82	657031	--	chrom3_37	3:151994580:T:A	MBNL1	physical_distance						FALSE
S_LDL_PL_pct	3:152016969:C:T	3	152016969	T	C	0.2817	-0.0114	0.0019	9.06	645497	--	chrom3_37	3:151994580:T:A	MBNL1	physical_distance						FALSE
Glucose	3:152053412:CT:C	3	152053412	CT	C	0.9082	0.0185	0.003	9.17	637264	-+	chrom3_37	3:151994580:T:A	MBNL1	physical_distance						FALSE
IDL_C_pct	3:152062241:C:T	3	152062241	T	C	0.2813	0.0125	0.0018	11.56	645562	++	chrom3_37	3:151994580:T:A	MBNL1	physical_distance						FALSE
IDL_TG_pct	3:152062241:C:T	3	152062241	T	C	0.2812	-0.0109	0.0018	9.19	645518	--	chrom3_37	3:151994580:T:A	MBNL1	physical_distance						FALSE
S_LDL_C_pct	3:152062241:C:T	3	152062241	T	C	0.2823	0.0152	0.0019	14.88	645498	++	chrom3_37	3:151994580:T:A	MBNL1	physical_distance						FALSE
S_HDL_FC	3:152064520:C:G	3	152064520	C	G	0.7134	-0.012	0.0018	10.22	645769	--	chrom3_37	3:151994580:T:A	MBNL1	physical_distance						FALSE
S_HDL_PL	3:152073055:T:C	3	152073055	T	C	0.7287	-0.0119	0.0019	9.47	645774	--	chrom3_37	3:151994580:T:A	MBNL1	physical_distance						FALSE
S_HDL_L	3:152073055:T:C	3	152073055	T	C	0.7287	-0.0123	0.0019	10.04	645620	--	chrom3_37	3:151994580:T:A	MBNL1	physical_distance						FALSE
IDL_PL_pct	3:152074048:CTTA:C	3	152074048	CTTA	C	0.7207	0.0124	0.0019	10.11	645591	++	chrom3_37	3:151994580:T:A	MBNL1	physical_distance						FALSE
IDL_CE_pct	3:152074048:CTTA:C	3	152074048	CTTA	C	0.7209	-0.0123	0.0018	10.89	645578	--	chrom3_37	3:151994580:T:A	MBNL1	physical_distance						FALSE
S_HDL_P	3:152085277:T:C	3	152085277	T	C	0.7108	-0.0141	0.0019	13.28	645779	--	chrom3_37	3:151994580:T:A	MBNL1	physical_distance						FALSE
S_HDL_CE	3:152085277:T:C	3	152085277	T	C	0.7108	-0.0138	0.0019	12.77	645752	--	chrom3_37	3:151994580:T:A	MBNL1	physical_distance						FALSE
Total_CE	3:152085277:T:C	3	152085277	T	C	0.712	-0.0108	0.0018	9.04	645404	--	chrom3_37	3:151994580:T:A	MBNL1	physical_distance						FALSE
S_HDL_C	3:152085277:T:C	3	152085277	T	C	0.7108	-0.0139	0.0019	12.92	645725	--	chrom3_37	3:151994580:T:A	MBNL1	physical_distance						FALSE
L_LDL_C_pct	3:152085277:T:C	3	152085277	T	C	0.7116	-0.011	0.0018	8.82	645476	--	chrom3_37	3:151994580:T:A	MBNL1	physical_distance						FALSE
L_LDL_TG_pct	3:152085277:T:C	3	152085277	T	C	0.7118	0.0115	0.0018	9.91	645491	++	chrom3_37	3:151994580:T:A	MBNL1	physical_distance						FALSE
M_LDL_FC	3:152097702:G:A	3	152097702	A	G	0.2325	0.0116	0.0019	8.69	645783	-+	chrom3_37	3:151994580:T:A	MBNL1	physical_distance						FALSE
Total_C	3:152097702:G:A	3	152097702	A	G	0.2325	0.0113	0.0019	8.72	645268	-+	chrom3_37	3:151994580:T:A	MBNL1	physical_distance						FALSE
Gln	3:152216297:CA:C	3	152216297	CA	C	0.8409	0.0151	0.0024	9.88	657229	++	chrom3_37	3:151994580:T:A	MBNL1	physical_distance						FALSE
S_LDL_P	3:155427837:T:C	3	155427837	T	C	0.6615	-0.0104	0.0017	8.76	645747	--	chrom3_38	3:156795414:G:T	LINC00880	physical_distance						FALSE
LDL_P	3:155427837:T:C	3	155427837	T	C	0.6615	-0.0104	0.0017	8.9	645720	--	chrom3_38	3:156795414:G:T	LINC00880	physical_distance						FALSE
S_LDL_L	3:155427837:T:C	3	155427837	T	C	0.6616	-0.0103	0.0017	8.67	645592	--	chrom3_38	3:156795414:G:T	LINC00880	physical_distance						FALSE
GlycA	3:155532694:A:T	3	155532694	A	T	0.7458	-0.0113	0.0019	8.71	657263	--	chrom3_38	3:156795414:G:T	LINC00880	physical_distance						FALSE
S_VLDL_FC	3:155535765:C:T	3	155535765	T	C	0.2862	0.012	0.0018	10.71	645761	++	chrom3_38	3:156795414:G:T	LINC00880	physical_distance						FALSE
L_LDL_P	3:155535765:C:T	3	155535765	T	C	0.2861	0.0112	0.0018	9.5	645759	++	chrom3_38	3:156795414:G:T	LINC00880	physical_distance						FALSE
S_LDL_PL	3:155535765:C:T	3	155535765	T	C	0.2861	0.0109	0.0018	9.2	645762	++	chrom3_38	3:156795414:G:T	LINC00880	physical_distance						FALSE
XL_HDL_TG	3:156794425:C:G	3	156794425	C	G	0.5837	0.0181	0.0016	27.96	645665	++	chrom3_38	3:156795414:G:T	LINC00880	physical_distance						FALSE
Omega_6_by_Omega_3	3:156794425:C:G	3	156794425	C	G	0.5808	-0.0096	0.0016	8.8	656992	--	chrom3_38	3:156795414:G:T	LINC00880	physical_distance						FALSE
S_HDL_CE_pct	3:156794425:C:G	3	156794425	C	G	0.5834	-0.0169	0.0017	23.5	645523	--	chrom3_38	3:156795414:G:T	LINC00880	physical_distance						FALSE
M_VLDL_C_pct	3:156795408:C:T	3	156795408	T	C	0.3899	0.0112	0.0016	11.32	645685	++	chrom3_38	3:156795414:G:T	LINC00880	physical_distance						FALSE
M_VLDL_CE_pct	3:156795408:C:T	3	156795408	T	C	0.3899	0.0125	0.0016	13.83	645687	++	chrom3_38	3:156795414:G:T	LINC00880	physical_distance						FALSE
M_VLDL_TG_pct	3:156795408:C:T	3	156795408	T	C	0.3899	-0.0099	0.0016	8.92	645667	--	chrom3_38	3:156795414:G:T	LINC00880	physical_distance						FALSE
S_VLDL_PL_pct	3:156795408:C:T	3	156795408	T	C	0.3899	0.0159	0.0016	21.53	645646	++	chrom3_38	3:156795414:G:T	LINC00880	physical_distance						FALSE
S_VLDL_FC_pct	3:156795408:C:T	3	156795408	T	C	0.3899	0.0155	0.0016	20.6	645651	++	chrom3_38	3:156795414:G:T	LINC00880	physical_distance						FALSE
S_VLDL_TG_pct	3:156795408:C:T	3	156795408	T	C	0.39	-0.0118	0.0017	11.91	645653	--	chrom3_38	3:156795414:G:T	LINC00880	physical_distance						FALSE
XS_VLDL_C_pct	3:156795408:C:T	3	156795408	T	C	0.3898	0.018	0.0016	28.1	645572	++	chrom3_38	3:156795414:G:T	LINC00880	physical_distance						FALSE
XS_VLDL_CE_pct	3:156795408:C:T	3	156795408	T	C	0.3898	0.0189	0.0016	31.28	645579	++	chrom3_38	3:156795414:G:T	LINC00880	physical_distance						FALSE
XS_VLDL_TG_pct	3:156795408:C:T	3	156795408	T	C	0.3898	-0.0155	0.0016	20.95	645541	--	chrom3_38	3:156795414:G:T	LINC00880	physical_distance						FALSE
IDL_TG_pct	3:156795408:C:T	3	156795408	T	C	0.3899	-0.0193	0.0016	31.56	645518	--	chrom3_38	3:156795414:G:T	LINC00880	physical_distance						FALSE
L_LDL_PL_pct	3:156795408:C:T	3	156795408	T	C	0.3902	0.0136	0.0017	14.68	645561	++	chrom3_38	3:156795414:G:T	LINC00880	physical_distance						FALSE
L_LDL_FC_pct	3:156795408:C:T	3	156795408	T	C	0.3898	0.0184	0.0016	29.38	645524	++	chrom3_38	3:156795414:G:T	LINC00880	physical_distance						FALSE
S_LDL_FC_pct	3:156795408:C:T	3	156795408	T	C	0.3899	0.0191	0.0017	29.93	645417	++	chrom3_38	3:156795414:G:T	LINC00880	physical_distance						FALSE
S_LDL_TG_pct	3:156795408:C:T	3	156795408	T	C	0.3899	-0.0177	0.0017	25.97	645462	--	chrom3_38	3:156795414:G:T	LINC00880	physical_distance						FALSE
VLDL_size	3:156795414:G:T	3	156795414	T	G	0.3876	-0.0159	0.0016	22.91	645784	--	chrom3_38	3:156795414:G:T	LINC00880	physical_distance						FALSE
Unsaturation	3:156795414:G:T	3	156795414	T	G	0.3893	0.0126	0.0016	13.95	657198	++	chrom3_38	3:156795414:G:T	LINC00880	physical_distance						FALSE
MUFA	3:156795414:G:T	3	156795414	T	G	0.3895	-0.0142	0.0017	16.76	657130	--	chrom3_38	3:156795414:G:T	LINC00880	physical_distance						FALSE
XXL_VLDL_P	3:156795414:G:T	3	156795414	T	G	0.3877	-0.0164	0.0017	22.39	645550	--	chrom3_38	3:156795414:G:T	LINC00880	physical_distance						FALSE
XXL_VLDL_PL	3:156795414:G:T	3	156795414	T	G	0.3877	-0.0165	0.0017	22.84	645551	--	chrom3_38	3:156795414:G:T	LINC00880	physical_distance						FALSE
XXL_VLDL_CE	3:156795414:G:T	3	156795414	T	G	0.3877	-0.0201	0.0016	33.48	645599	--	chrom3_38	3:156795414:G:T	LINC00880	physical_distance						FALSE
XXL_VLDL_FC	3:156795414:G:T	3	156795414	T	G	0.3877	-0.0172	0.0017	24.55	645557	--	chrom3_38	3:156795414:G:T	LINC00880	physical_distance						FALSE
XXL_VLDL_TG	3:156795414:G:T	3	156795414	T	G	0.3878	-0.0137	0.0017	15.52	645545	+-	chrom3_38	3:156795414:G:T	LINC00880	physical_distance						FALSE
XL_VLDL_P	3:156795414:G:T	3	156795414	T	G	0.3877	-0.0178	0.0016	27.05	645591	--	chrom3_38	3:156795414:G:T	LINC00880	physical_distance						FALSE
XL_VLDL_PL	3:156795414:G:T	3	156795414	T	G	0.3877	-0.0183	0.0016	28.59	645609	--	chrom3_38	3:156795414:G:T	LINC00880	physical_distance						FALSE
XL_VLDL_CE	3:156795414:G:T	3	156795414	T	G	0.3878	-0.0183	0.0016	28.03	645699	--	chrom3_38	3:156795414:G:T	LINC00880	physical_distance						FALSE
XL_VLDL_FC	3:156795414:G:T	3	156795414	T	G	0.3877	-0.0189	0.0016	30.09	645618	--	chrom3_38	3:156795414:G:T	LINC00880	physical_distance						FALSE
XL_VLDL_TG	3:156795414:G:T	3	156795414	T	G	0.3877	-0.0158	0.0016	21.54	645625	--	chrom3_38	3:156795414:G:T	LINC00880	physical_distance						FALSE
L_VLDL_P	3:156795414:G:T	3	156795414	T	G	0.3877	-0.0181	0.0016	27.8	645607	--	chrom3_38	3:156795414:G:T	LINC00880	physical_distance						FALSE
L_VLDL_PL	3:156795414:G:T	3	156795414	T	G	0.3877	-0.0185	0.0016	29.34	645660	--	chrom3_38	3:156795414:G:T	LINC00880	physical_distance						FALSE
L_VLDL_CE	3:156795414:G:T	3	156795414	T	G	0.3878	-0.0186	0.0016	28.66	645712	--	chrom3_38	3:156795414:G:T	LINC00880	physical_distance						FALSE
L_VLDL_FC	3:156795414:G:T	3	156795414	T	G	0.3877	-0.0181	0.0016	27.95	645659	--	chrom3_38	3:156795414:G:T	LINC00880	physical_distance						FALSE
L_VLDL_TG	3:156795414:G:T	3	156795414	T	G	0.3878	-0.0152	0.0016	19.55	645679	--	chrom3_38	3:156795414:G:T	LINC00880	physical_distance						FALSE
M_VLDL_P	3:156795414:G:T	3	156795414	T	G	0.3879	-0.0142	0.0017	16.78	645719	--	chrom3_38	3:156795414:G:T	LINC00880	physical_distance						FALSE
M_VLDL_PL	3:156795414:G:T	3	156795414	T	G	0.3879	-0.0136	0.0017	15.47	645754	--	chrom3_38	3:156795414:G:T	LINC00880	physical_distance						FALSE
M_VLDL_FC	3:156795414:G:T	3	156795414	T	G	0.3879	-0.0117	0.0017	11.66	645756	--	chrom3_38	3:156795414:G:T	LINC00880	physical_distance						FALSE
M_VLDL_TG	3:156795414:G:T	3	156795414	T	G	0.3878	-0.0165	0.0016	22.83	645722	--	chrom3_38	3:156795414:G:T	LINC00880	physical_distance						FALSE
S_VLDL_P	3:156795414:G:T	3	156795414	T	G	0.3878	-0.0195	0.0016	31.95	645713	--	chrom3_38	3:156795414:G:T	LINC00880	physical_distance						FALSE
S_VLDL_PL	3:156795414:G:T	3	156795414	T	G	0.3879	-0.0142	0.0017	17.19	645745	--	chrom3_38	3:156795414:G:T	LINC00880	physical_distance						FALSE
S_VLDL_CE	3:156795414:G:T	3	156795414	T	G	0.3879	-0.015	0.0017	19	645755	--	chrom3_38	3:156795414:G:T	LINC00880	physical_distance						FALSE
S_VLDL_TG	3:156795414:G:T	3	156795414	T	G	0.3877	-0.0197	0.0016	32.69	645704	--	chrom3_38	3:156795414:G:T	LINC00880	physical_distance						FALSE
XS_VLDL_P	3:156795414:G:T	3	156795414	T	G	0.3878	-0.0102	0.0016	9.53	645717	--	chrom3_38	3:156795414:G:T	LINC00880	physical_distance						FALSE
XS_VLDL_PL	3:156795414:G:T	3	156795414	T	G	0.3878	-0.0127	0.0016	14.44	645732	--	chrom3_38	3:156795414:G:T	LINC00880	physical_distance						FALSE
XS_VLDL_TG	3:156795414:G:T	3	156795414	T	G	0.3877	-0.0192	0.0016	31.44	645694	--	chrom3_38	3:156795414:G:T	LINC00880	physical_distance						FALSE
IDL_TG	3:156795414:G:T	3	156795414	T	G	0.3877	-0.0141	0.0016	17.76	645700	--	chrom3_38	3:156795414:G:T	LINC00880	physical_distance						FALSE
L_LDL_TG	3:156795414:G:T	3	156795414	T	G	0.3878	-0.0108	0.0016	10.6	645696	--	chrom3_38	3:156795414:G:T	LINC00880	physical_distance						FALSE
M_LDL_TG	3:156795414:G:T	3	156795414	T	G	0.3877	-0.0143	0.0016	17.7	645674	--	chrom3_38	3:156795414:G:T	LINC00880	physical_distance						FALSE
S_LDL_TG	3:156795414:G:T	3	156795414	T	G	0.3877	-0.018	0.0016	27.16	645626	--	chrom3_38	3:156795414:G:T	LINC00880	physical_distance						FALSE
L_HDL_P	3:156795414:G:T	3	156795414	T	G	0.3871	0.0119	0.0015	15.71	645758	++	chrom3_38	3:156795414:G:T	LINC00880	physical_distance						FALSE
L_HDL_PL	3:156795414:G:T	3	156795414	T	G	0.3872	0.0141	0.0015	21.47	645793	++	chrom3_38	3:156795414:G:T	LINC00880	physical_distance						FALSE
L_HDL_CE	3:156795414:G:T	3	156795414	T	G	0.3872	0.0144	0.0015	21.96	645794	++	chrom3_38	3:156795414:G:T	LINC00880	physical_distance						FALSE
L_HDL_FC	3:156795414:G:T	3	156795414	T	G	0.3872	0.0124	0.0015	16.95	645772	++	chrom3_38	3:156795414:G:T	LINC00880	physical_distance						FALSE
M_HDL_TG	3:156795414:G:T	3	156795414	T	G	0.3878	-0.0132	0.0017	14.29	645686	--	chrom3_38	3:156795414:G:T	LINC00880	physical_distance						FALSE
S_HDL_TG	3:156795414:G:T	3	156795414	T	G	0.3876	-0.017	0.0016	24.75	645694	--	chrom3_38	3:156795414:G:T	LINC00880	physical_distance						FALSE
VLDL_C	3:156795414:G:T	3	156795414	T	G	0.3878	-0.0152	0.0017	19.14	645405	--	chrom3_38	3:156795414:G:T	LINC00880	physical_distance						FALSE
HDL_C	3:156795414:G:T	3	156795414	T	G	0.3873	0.0198	0.0015	38.81	645635	++	chrom3_38	3:156795414:G:T	LINC00880	physical_distance						FALSE
Total_TG	3:156795414:G:T	3	156795414	T	G	0.3876	-0.0176	0.0016	25.8	645250	--	chrom3_38	3:156795414:G:T	LINC00880	physical_distance						FALSE
VLDL_TG	3:156795414:G:T	3	156795414	T	G	0.3877	-0.0173	0.0016	25.12	645339	--	chrom3_38	3:156795414:G:T	LINC00880	physical_distance						FALSE
LDL_TG	3:156795414:G:T	3	156795414	T	G	0.3877	-0.0129	0.0016	14.63	645532	--	chrom3_38	3:156795414:G:T	LINC00880	physical_distance						FALSE
HDL_TG	3:156795414:G:T	3	156795414	T	G	0.3877	-0.0156	0.0017	20.04	645545	--	chrom3_38	3:156795414:G:T	LINC00880	physical_distance						FALSE
VLDL_PL	3:156795414:G:T	3	156795414	T	G	0.3877	-0.0181	0.0016	27.17	645412	--	chrom3_38	3:156795414:G:T	LINC00880	physical_distance						FALSE
VLDL_CE	3:156795414:G:T	3	156795414	T	G	0.3878	-0.0132	0.0017	14.68	645501	--	chrom3_38	3:156795414:G:T	LINC00880	physical_distance						FALSE
HDL_CE	3:156795414:G:T	3	156795414	T	G	0.3873	0.0208	0.0015	42.35	645695	++	chrom3_38	3:156795414:G:T	LINC00880	physical_distance						FALSE
VLDL_FC	3:156795414:G:T	3	156795414	T	G	0.3878	-0.0169	0.0017	23.65	645423	--	chrom3_38	3:156795414:G:T	LINC00880	physical_distance						FALSE
VLDL_L	3:156795414:G:T	3	156795414	T	G	0.3877	-0.0183	0.0016	27.77	645298	--	chrom3_38	3:156795414:G:T	LINC00880	physical_distance						FALSE
VLDL_P	3:156795414:G:T	3	156795414	T	G	0.3878	-0.017	0.0017	24.14	645382	--	chrom3_38	3:156795414:G:T	LINC00880	physical_distance						FALSE
TG_by_PG	3:156795414:G:T	3	156795414	T	G	0.3874	-0.0217	0.0016	41.99	645189	--	chrom3_38	3:156795414:G:T	LINC00880	physical_distance						FALSE
ApoB_by_ApoA1	3:156795414:G:T	3	156795414	T	G	0.3877	-0.0151	0.0016	19.79	645738	--	chrom3_38	3:156795414:G:T	LINC00880	physical_distance						FALSE
Omega_6_pct	3:156795414:G:T	3	156795414	T	G	0.3895	0.0163	0.0017	21.86	657012	++	chrom3_38	3:156795414:G:T	LINC00880	physical_distance						FALSE
PUFA_pct	3:156795414:G:T	3	156795414	T	G	0.3894	0.014	0.0017	15.93	657006	++	chrom3_38	3:156795414:G:T	LINC00880	physical_distance						FALSE
MUFA_pct	3:156795414:G:T	3	156795414	T	G	0.3892	-0.0199	0.0016	33.42	657007	--	chrom3_38	3:156795414:G:T	LINC00880	physical_distance						FALSE
LA_pct	3:156795414:G:T	3	156795414	T	G	0.3895	0.0127	0.0017	13.37	657025	++	chrom3_38	3:156795414:G:T	LINC00880	physical_distance						FALSE
PUFA_by_MUFA	3:156795414:G:T	3	156795414	T	G	0.3892	0.0177	0.0016	26.26	657033	++	chrom3_38	3:156795414:G:T	LINC00880	physical_distance						FALSE
XXL_VLDL_L	3:156795414:G:T	3	156795414	T	G	0.3877	-0.0159	0.0017	20.82	645244	--	chrom3_38	3:156795414:G:T	LINC00880	physical_distance						FALSE
XXL_VLDL_C	3:156795414:G:T	3	156795414	T	G	0.3877	-0.0191	0.0017	30.12	645387	--	chrom3_38	3:156795414:G:T	LINC00880	physical_distance						FALSE
XL_VLDL_L	3:156795414:G:T	3	156795414	T	G	0.3876	-0.0175	0.0016	26.03	645452	--	chrom3_38	3:156795414:G:T	LINC00880	physical_distance						FALSE
XL_VLDL_C	3:156795414:G:T	3	156795414	T	G	0.3877	-0.0189	0.0016	30.23	645563	--	chrom3_38	3:156795414:G:T	LINC00880	physical_distance						FALSE
L_VLDL_L	3:156795414:G:T	3	156795414	T	G	0.3877	-0.0172	0.0016	25.18	645536	--	chrom3_38	3:156795414:G:T	LINC00880	physical_distance						FALSE
L_VLDL_C	3:156795414:G:T	3	156795414	T	G	0.3877	-0.0186	0.0016	29.19	645609	--	chrom3_38	3:156795414:G:T	LINC00880	physical_distance						FALSE
M_VLDL_L	3:156795414:G:T	3	156795414	T	G	0.3879	-0.0152	0.0017	19.31	645646	--	chrom3_38	3:156795414:G:T	LINC00880	physical_distance						FALSE
S_VLDL_L	3:156795414:G:T	3	156795414	T	G	0.3878	-0.0181	0.0016	27.55	645645	--	chrom3_38	3:156795414:G:T	LINC00880	physical_distance						FALSE
S_VLDL_C	3:156795414:G:T	3	156795414	T	G	0.3879	-0.0134	0.0017	15.23	645735	--	chrom3_38	3:156795414:G:T	LINC00880	physical_distance						FALSE
XS_VLDL_L	3:156795414:G:T	3	156795414	T	G	0.3878	-0.0108	0.0016	10.7	645634	--	chrom3_38	3:156795414:G:T	LINC00880	physical_distance						FALSE
L_HDL_L	3:156795414:G:T	3	156795414	T	G	0.3871	0.0133	0.0015	19.16	645652	++	chrom3_38	3:156795414:G:T	LINC00880	physical_distance						FALSE
L_HDL_C	3:156795414:G:T	3	156795414	T	G	0.3872	0.014	0.0015	21.02	645762	++	chrom3_38	3:156795414:G:T	LINC00880	physical_distance						FALSE
L_VLDL_PL_pct	3:156795414:G:T	3	156795414	T	G	0.3878	-0.0184	0.0017	27.92	645297	--	chrom3_38	3:156795414:G:T	LINC00880	physical_distance						FALSE
IDL_FC_pct	3:156795414:G:T	3	156795414	T	G	0.3881	0.012	0.0017	11.08	645526	++	chrom3_38	3:156795414:G:T	LINC00880	physical_distance						FALSE
M_LDL_PL_pct	3:156795414:G:T	3	156795414	T	G	0.388	0.0156	0.0017	18.33	645564	++	chrom3_38	3:156795414:G:T	LINC00880	physical_distance						FALSE
M_LDL_CE_pct	3:156795414:G:T	3	156795414	T	G	0.3881	-0.0158	0.0017	19.65	645587	--	chrom3_38	3:156795414:G:T	LINC00880	physical_distance						FALSE
M_LDL_FC_pct	3:156795414:G:T	3	156795414	T	G	0.3876	0.0195	0.0016	31.89	645550	++	chrom3_38	3:156795414:G:T	LINC00880	physical_distance						FALSE
S_LDL_CE_pct	3:156795414:G:T	3	156795414	T	G	0.3881	-0.0109	0.0017	9.59	645517	+-	chrom3_38	3:156795414:G:T	LINC00880	physical_distance						FALSE
XL_HDL_TG_pct	3:156795414:G:T	3	156795414	T	G	0.3875	-0.0175	0.0016	27.46	645406	--	chrom3_38	3:156795414:G:T	LINC00880	physical_distance						FALSE
L_HDL_C_pct	3:156795414:G:T	3	156795414	T	G	0.3874	0.0115	0.0016	12.17	645433	++	chrom3_38	3:156795414:G:T	LINC00880	physical_distance						FALSE
L_HDL_CE_pct	3:156795414:G:T	3	156795414	T	G	0.3875	0.0121	0.0016	12.97	645425	++	chrom3_38	3:156795414:G:T	LINC00880	physical_distance						FALSE
L_HDL_TG_pct	3:156795414:G:T	3	156795414	T	G	0.3875	-0.0226	0.0016	44.58	645468	--	chrom3_38	3:156795414:G:T	LINC00880	physical_distance						FALSE
M_HDL_PL_pct	3:156795414:G:T	3	156795414	T	G	0.3876	-0.015	0.0016	19.5	645550	--	chrom3_38	3:156795414:G:T	LINC00880	physical_distance						FALSE
M_HDL_C_pct	3:156795414:G:T	3	156795414	T	G	0.3876	0.0215	0.0016	39.58	645558	++	chrom3_38	3:156795414:G:T	LINC00880	physical_distance						FALSE
M_HDL_CE_pct	3:156795414:G:T	3	156795414	T	G	0.3877	0.0209	0.0016	36.29	645554	++	chrom3_38	3:156795414:G:T	LINC00880	physical_distance						FALSE
M_HDL_FC_pct	3:156795414:G:T	3	156795414	T	G	0.3872	0.0137	0.0015	19.64	645590	++	chrom3_38	3:156795414:G:T	LINC00880	physical_distance						FALSE
M_HDL_TG_pct	3:156795414:G:T	3	156795414	T	G	0.3876	-0.0244	0.0016	50.63	645568	--	chrom3_38	3:156795414:G:T	LINC00880	physical_distance						FALSE
S_HDL_C_pct	3:156795414:G:T	3	156795414	T	G	0.3879	0.0156	0.0017	19.45	645575	++	chrom3_38	3:156795414:G:T	LINC00880	physical_distance						FALSE
S_HDL_TG_pct	3:156795414:G:T	3	156795414	T	G	0.3876	-0.0248	0.0016	53.18	645568	--	chrom3_38	3:156795414:G:T	LINC00880	physical_distance						FALSE
IDL_CE	3:156795468:A:G	3	156795468	A	G	0.5847	-0.0101	0.0016	9.58	645787	--	chrom3_38	3:156795414:G:T	LINC00880	physical_distance						FALSE
S_HDL_P	3:156795468:A:G	3	156795468	A	G	0.5836	-0.0173	0.0017	23.07	645779	--	chrom3_38	3:156795414:G:T	LINC00880	physical_distance						FALSE
S_HDL_PL	3:156795468:A:G	3	156795468	A	G	0.5838	-0.0134	0.0017	14.4	645774	--	chrom3_38	3:156795414:G:T	LINC00880	physical_distance						FALSE
S_HDL_CE	3:156795468:A:G	3	156795468	A	G	0.5836	-0.0224	0.0017	38.34	645752	--	chrom3_38	3:156795414:G:T	LINC00880	physical_distance						FALSE
S_HDL_L	3:156795468:A:G	3	156795468	A	G	0.5838	-0.0136	0.0017	14.59	645620	--	chrom3_38	3:156795414:G:T	LINC00880	physical_distance						FALSE
S_HDL_C	3:156795468:A:G	3	156795468	A	G	0.5836	-0.0204	0.0017	31.69	645725	--	chrom3_38	3:156795414:G:T	LINC00880	physical_distance						FALSE
IDL_CE_pct	3:156795468:A:G	3	156795468	A	G	0.5845	-0.0237	0.0017	45.82	645578	--	chrom3_38	3:156795414:G:T	LINC00880	physical_distance						FALSE
L_LDL_C_pct	3:156795468:A:G	3	156795468	A	G	0.5843	-0.0102	0.0017	8.98	645476	--	chrom3_38	3:156795414:G:T	LINC00880	physical_distance						FALSE
XL_HDL_CE_pct	3:156795468:A:G	3	156795468	A	G	0.584	-0.0178	0.0017	24.44	645448	+-	chrom3_38	3:156795414:G:T	LINC00880	physical_distance						FALSE
IDL_C_pct	3:156795525:A:G	3	156795525	A	G	0.5868	-0.0237	0.0016	46.82	645562	--	chrom3_38	3:156795414:G:T	LINC00880	physical_distance						FALSE
L_LDL_TG_pct	3:156795525:A:G	3	156795525	A	G	0.5866	0.0144	0.0016	17.85	645491	++	chrom3_38	3:156795414:G:T	LINC00880	physical_distance						FALSE
M_LDL_TG_pct	3:156795525:A:G	3	156795525	A	G	0.5866	0.0141	0.0016	16.84	645470	++	chrom3_38	3:156795414:G:T	LINC00880	physical_distance						FALSE
XL_HDL_C_pct	3:156797208:T:G	3	156797208	T	G	0.5865	-0.0102	0.0016	9.76	645444	--	chrom3_38	3:156795414:G:T	LINC00880	physical_distance						FALSE
Albumin	3:156798294:A:G	3	156798294	A	G	0.5839	-0.0165	0.0017	21.72	653590	--	chrom3_38	3:156795414:G:T	LINC00880	physical_distance						FALSE
XL_VLDL_PL_pct	3:156798473:C:A	3	156798473	A	C	0.3964	-0.0147	0.0017	16.85	645011	--	chrom3_38	3:156795414:G:T	LINC00880	physical_distance						FALSE
Sphingomyelins	3:156798775:T:C	3	156798775	T	C	0.5992	-0.0125	0.0016	14.97	657191	--	chrom3_38	3:156795414:G:T	LINC00880	physical_distance						FALSE
ApoA1	3:156798775:T:C	3	156798775	T	C	0.6006	-0.0171	0.0015	27.94	645788	--	chrom3_38	3:156795414:G:T	LINC00880	physical_distance						FALSE
M_HDL_P	3:156798775:T:C	3	156798775	T	C	0.6006	-0.0185	0.0016	31.91	645774	--	chrom3_38	3:156795414:G:T	LINC00880	physical_distance						FALSE
M_HDL_PL	3:156798775:T:C	3	156798775	T	C	0.6005	-0.0174	0.0016	27.33	645784	--	chrom3_38	3:156795414:G:T	LINC00880	physical_distance						FALSE
M_HDL_CE	3:156798775:T:C	3	156798775	T	C	0.6006	-0.0225	0.0015	46.96	645792	--	chrom3_38	3:156795414:G:T	LINC00880	physical_distance						FALSE
M_HDL_FC	3:156798775:T:C	3	156798775	T	C	0.6007	-0.0182	0.0015	32.08	645777	--	chrom3_38	3:156795414:G:T	LINC00880	physical_distance						FALSE
S_HDL_FC	3:156798775:T:C	3	156798775	T	C	0.6001	-0.0107	0.0017	9.8	645769	--	chrom3_38	3:156795414:G:T	LINC00880	physical_distance						FALSE
HDL_PL	3:156798775:T:C	3	156798775	T	C	0.6007	-0.0162	0.0015	25.9	645715	--	chrom3_38	3:156795414:G:T	LINC00880	physical_distance						FALSE
HDL_FC	3:156798775:T:C	3	156798775	T	C	0.6009	-0.0152	0.0015	24.24	645670	--	chrom3_38	3:156795414:G:T	LINC00880	physical_distance						FALSE
HDL_L	3:156798775:T:C	3	156798775	T	C	0.6008	-0.0166	0.0015	27.65	645431	--	chrom3_38	3:156795414:G:T	LINC00880	physical_distance						FALSE
Total_P	3:156798775:T:C	3	156798775	T	C	0.6004	-0.0181	0.0016	28.61	645251	--	chrom3_38	3:156795414:G:T	LINC00880	physical_distance						FALSE
HDL_P	3:156798775:T:C	3	156798775	T	C	0.6004	-0.0197	0.0016	34.16	645680	--	chrom3_38	3:156795414:G:T	LINC00880	physical_distance						FALSE
IDL_C	3:156798775:T:C	3	156798775	T	C	0.6005	-0.0098	0.0016	9.07	645761	--	chrom3_38	3:156795414:G:T	LINC00880	physical_distance						FALSE
M_HDL_L	3:156798775:T:C	3	156798775	T	C	0.6005	-0.0184	0.0016	31.24	645650	--	chrom3_38	3:156795414:G:T	LINC00880	physical_distance						FALSE
M_HDL_C	3:156798775:T:C	3	156798775	T	C	0.6006	-0.0218	0.0015	44.45	645772	--	chrom3_38	3:156795414:G:T	LINC00880	physical_distance						FALSE
XS_VLDL_PL_pct	3:156798775:T:C	3	156798775	T	C	0.6001	0.0208	0.0017	34.45	645596	++	chrom3_38	3:156795414:G:T	LINC00880	physical_distance						FALSE
IDL_PL_pct	3:156798775:T:C	3	156798775	T	C	0.6002	0.0194	0.0017	28.29	645591	-+	chrom3_38	3:156795414:G:T	LINC00880	physical_distance						FALSE
S_LDL_C_pct	3:156798775:T:C	3	156798775	T	C	0.6	-0.0111	0.0017	9.87	645498	--	chrom3_38	3:156795414:G:T	LINC00880	physical_distance						FALSE
L_HDL_TG	3:156836517:G:A	3	156836517	A	G	0.2182	-0.0145	0.0019	13.53	645684	+-	chrom3_38	3:156795414:G:T	LINC00880	physical_distance						FALSE
S_HDL_FC_pct	3:156848024:C:T	3	156848024	T	C	0.2087	-0.0115	0.0019	9.28	645474	--	chrom3_38	3:156795414:G:T	LINC00880	physical_distance						FALSE
Gln	3:156852205:T:C	3	156852205	T	C	0.6718	0.0114	0.0018	9.48	657229	++	chrom3_38	3:156795414:G:T	LINC00880	physical_distance						FALSE
M_HDL_FC_pct	3:158284681:G:C	3	158284681	C	G	0.556	-0.009	0.0015	9.2	645590	--	chrom3_39	3:158284681:G:C	MLF1-DT	physical_distance						FALSE
XL_HDL_P	3:160001122:C:T	3	160001122	T	C	0.267	-0.0113	0.0017	10.76	645728	--	chrom3_40	3:160130110:G:A	SMC4	LD_and_CADD_score	3:160160452:G:C	0.670266	0.704216	splice_region_variant&intron_variant	3.447	FALSE
Total_FA	3:160004026:A:G	3	160004026	A	G	0.4445	0.01	0.0017	8.89	656898	-+	chrom3_40	3:160130110:G:A	SMC4	LD_and_CADD_score	3:160160452:G:C	0.670266	0.704216	splice_region_variant&intron_variant	3.447	FALSE
M_HDL_PL_pct	3:160025238:G:A	3	160025238	A	G	0.4976	0.0098	0.0016	8.96	645550	++	chrom3_40	3:160130110:G:A	SMC4	LD_and_CADD_score	3:160160452:G:C	0.670266	0.704216	splice_region_variant&intron_variant	3.447	FALSE
Ala	3:160034574:A:G	3	160034574	A	G	0.5066	0.0332	0.0017	81.73	657135	++	chrom3_40	3:160130110:G:A	SMC4	LD_and_CADD_score	3:160160452:G:C	0.670266	0.704216	splice_region_variant&intron_variant	3.447	FALSE
His	3:160036076:T:C	3	160036076	T	C	0.5066	0.0115	0.0017	10.52	657266	++	chrom3_40	3:160130110:G:A	SMC4	LD_and_CADD_score	3:160160452:G:C	0.670266	0.704216	splice_region_variant&intron_variant	3.447	FALSE
L_HDL_P	3:160037904:G:A	3	160037904	A	G	0.5661	-0.0107	0.0014	13.03	645758	--	chrom3_40	3:160130110:G:A	SMC4	LD_and_CADD_score	3:160160452:G:C	0.670266	0.704216	splice_region_variant&intron_variant	3.447	FALSE
L_HDL_PL	3:160037904:G:A	3	160037904	A	G	0.566	-0.0101	0.0014	11.44	645793	--	chrom3_40	3:160130110:G:A	SMC4	LD_and_CADD_score	3:160160452:G:C	0.670266	0.704216	splice_region_variant&intron_variant	3.447	FALSE
L_HDL_CE	3:160037904:G:A	3	160037904	A	G	0.566	-0.0101	0.0015	11.39	645794	--	chrom3_40	3:160130110:G:A	SMC4	LD_and_CADD_score	3:160160452:G:C	0.670266	0.704216	splice_region_variant&intron_variant	3.447	FALSE
L_HDL_FC	3:160037904:G:A	3	160037904	A	G	0.5661	-0.0103	0.0014	12.11	645772	--	chrom3_40	3:160130110:G:A	SMC4	LD_and_CADD_score	3:160160452:G:C	0.670266	0.704216	splice_region_variant&intron_variant	3.447	FALSE
L_HDL_L	3:160037904:G:A	3	160037904	A	G	0.5661	-0.0103	0.0014	11.98	645652	--	chrom3_40	3:160130110:G:A	SMC4	LD_and_CADD_score	3:160160452:G:C	0.670266	0.704216	splice_region_variant&intron_variant	3.447	FALSE
L_HDL_C	3:160037904:G:A	3	160037904	A	G	0.5661	-0.0102	0.0014	11.63	645762	--	chrom3_40	3:160130110:G:A	SMC4	LD_and_CADD_score	3:160160452:G:C	0.670266	0.704216	splice_region_variant&intron_variant	3.447	FALSE
XL_HDL_FC_pct	3:160037904:G:A	3	160037904	A	G	0.5661	0.0094	0.0015	9.78	645460	++	chrom3_40	3:160130110:G:A	SMC4	LD_and_CADD_score	3:160160452:G:C	0.670266	0.704216	splice_region_variant&intron_variant	3.447	FALSE
HDL_C	3:160061145:G:A	3	160061145	A	G	0.5514	-0.0126	0.0015	16.82	645635	--	chrom3_40	3:160130110:G:A	SMC4	LD_and_CADD_score	3:160160452:G:C	0.670266	0.704216	splice_region_variant&intron_variant	3.447	FALSE
HDL_CE	3:160061145:G:A	3	160061145	A	G	0.5513	-0.0123	0.0015	15.81	645695	--	chrom3_40	3:160130110:G:A	SMC4	LD_and_CADD_score	3:160160452:G:C	0.670266	0.704216	splice_region_variant&intron_variant	3.447	FALSE
HDL_FC	3:160061145:G:A	3	160061145	A	G	0.5515	-0.0133	0.0015	18.76	645670	--	chrom3_40	3:160130110:G:A	SMC4	LD_and_CADD_score	3:160160452:G:C	0.670266	0.704216	splice_region_variant&intron_variant	3.447	FALSE
M_HDL_FC_pct	3:160061145:G:A	3	160061145	A	G	0.5517	-0.0136	0.0015	19.99	645590	--	chrom3_40	3:160130110:G:A	SMC4	LD_and_CADD_score	3:160160452:G:C	0.670266	0.704216	splice_region_variant&intron_variant	3.447	FALSE
PUFA	3:160086584:A:AAT	3	160086584	A	AAT	0.4538	0.0112	0.0016	11.55	657028	++	chrom3_40	3:160130110:G:A	SMC4	LD_and_CADD_score	3:160160452:G:C	0.670266	0.704216	splice_region_variant&intron_variant	3.447	FALSE
Clinical_LDL_C	3:160148756:C:T	3	160148756	T	C	0.5483	-0.0105	0.0016	9.78	645769	--	chrom3_40	3:160130110:G:A	SMC4	LD_and_CADD_score	3:160160452:G:C	0.670266	0.704216	splice_region_variant&intron_variant	3.447	FALSE
Cholines	3:160148756:C:T	3	160148756	T	C	0.545	-0.0143	0.0016	18.98	657187	--	chrom3_40	3:160130110:G:A	SMC4	LD_and_CADD_score	3:160160452:G:C	0.670266	0.704216	splice_region_variant&intron_variant	3.447	FALSE
Omega_6	3:160148756:C:T	3	160148756	T	C	0.5444	-0.0114	0.0016	11.54	657165	--	chrom3_40	3:160130110:G:A	SMC4	LD_and_CADD_score	3:160160452:G:C	0.670266	0.704216	splice_region_variant&intron_variant	3.447	FALSE
IDL_PL	3:160148756:C:T	3	160148756	T	C	0.5488	-0.0111	0.0016	11.51	645759	--	chrom3_40	3:160130110:G:A	SMC4	LD_and_CADD_score	3:160160452:G:C	0.670266	0.704216	splice_region_variant&intron_variant	3.447	FALSE
IDL_CE	3:160148756:C:T	3	160148756	T	C	0.5486	-0.0115	0.0016	12.26	645787	--	chrom3_40	3:160130110:G:A	SMC4	LD_and_CADD_score	3:160160452:G:C	0.670266	0.704216	splice_region_variant&intron_variant	3.447	FALSE
L_LDL_PL	3:160148756:C:T	3	160148756	T	C	0.5483	-0.011	0.0016	10.7	645786	--	chrom3_40	3:160130110:G:A	SMC4	LD_and_CADD_score	3:160160452:G:C	0.670266	0.704216	splice_region_variant&intron_variant	3.447	FALSE
L_LDL_CE	3:160148756:C:T	3	160148756	T	C	0.5482	-0.0111	0.0016	11	645780	--	chrom3_40	3:160130110:G:A	SMC4	LD_and_CADD_score	3:160160452:G:C	0.670266	0.704216	splice_region_variant&intron_variant	3.447	FALSE
M_LDL_FC	3:160148756:C:T	3	160148756	T	C	0.5482	-0.0101	0.0016	9.04	645783	--	chrom3_40	3:160130110:G:A	SMC4	LD_and_CADD_score	3:160160452:G:C	0.670266	0.704216	splice_region_variant&intron_variant	3.447	FALSE
S_HDL_P	3:160148756:C:T	3	160148756	T	C	0.547	-0.0106	0.0017	9.25	645779	--	chrom3_40	3:160130110:G:A	SMC4	LD_and_CADD_score	3:160160452:G:C	0.670266	0.704216	splice_region_variant&intron_variant	3.447	FALSE
S_HDL_FC	3:160148756:C:T	3	160148756	T	C	0.5478	-0.0135	0.0017	15.23	645769	--	chrom3_40	3:160130110:G:A	SMC4	LD_and_CADD_score	3:160160452:G:C	0.670266	0.704216	splice_region_variant&intron_variant	3.447	FALSE
Total_C	3:160148756:C:T	3	160148756	T	C	0.5485	-0.0136	0.0016	16.58	645268	--	chrom3_40	3:160130110:G:A	SMC4	LD_and_CADD_score	3:160160452:G:C	0.670266	0.704216	splice_region_variant&intron_variant	3.447	FALSE
non_HDL_C	3:160148756:C:T	3	160148756	T	C	0.5484	-0.01	0.0016	9	645268	--	chrom3_40	3:160130110:G:A	SMC4	LD_and_CADD_score	3:160160452:G:C	0.670266	0.704216	splice_region_variant&intron_variant	3.447	FALSE
LDL_C	3:160148756:C:T	3	160148756	T	C	0.5482	-0.0107	0.0016	10.13	645728	--	chrom3_40	3:160130110:G:A	SMC4	LD_and_CADD_score	3:160160452:G:C	0.670266	0.704216	splice_region_variant&intron_variant	3.447	FALSE
Total_PL	3:160148756:C:T	3	160148756	T	C	0.5486	-0.0144	0.0016	18.52	645346	--	chrom3_40	3:160130110:G:A	SMC4	LD_and_CADD_score	3:160160452:G:C	0.670266	0.704216	splice_region_variant&intron_variant	3.447	FALSE
LDL_PL	3:160148756:C:T	3	160148756	T	C	0.5483	-0.0103	0.0016	9.55	645748	--	chrom3_40	3:160130110:G:A	SMC4	LD_and_CADD_score	3:160160452:G:C	0.670266	0.704216	splice_region_variant&intron_variant	3.447	FALSE
Total_CE	3:160148756:C:T	3	160148756	T	C	0.5485	-0.014	0.0016	17.37	645404	--	chrom3_40	3:160130110:G:A	SMC4	LD_and_CADD_score	3:160160452:G:C	0.670266	0.704216	splice_region_variant&intron_variant	3.447	FALSE
LDL_CE	3:160148756:C:T	3	160148756	T	C	0.5481	-0.0104	0.0016	9.57	645744	--	chrom3_40	3:160130110:G:A	SMC4	LD_and_CADD_score	3:160160452:G:C	0.670266	0.704216	splice_region_variant&intron_variant	3.447	FALSE
Total_FC	3:160148756:C:T	3	160148756	T	C	0.5485	-0.0128	0.0016	14.46	645324	--	chrom3_40	3:160130110:G:A	SMC4	LD_and_CADD_score	3:160160452:G:C	0.670266	0.704216	splice_region_variant&intron_variant	3.447	FALSE
Total_L	3:160148756:C:T	3	160148756	T	C	0.5484	-0.0122	0.0016	12.87	645097	--	chrom3_40	3:160130110:G:A	SMC4	LD_and_CADD_score	3:160160452:G:C	0.670266	0.704216	splice_region_variant&intron_variant	3.447	FALSE
LDL_L	3:160148756:C:T	3	160148756	T	C	0.5483	-0.0106	0.0016	9.99	645522	--	chrom3_40	3:160130110:G:A	SMC4	LD_and_CADD_score	3:160160452:G:C	0.670266	0.704216	splice_region_variant&intron_variant	3.447	FALSE
Total_P	3:160148756:C:T	3	160148756	T	C	0.5484	-0.015	0.0016	20.01	645251	--	chrom3_40	3:160130110:G:A	SMC4	LD_and_CADD_score	3:160160452:G:C	0.670266	0.704216	splice_region_variant&intron_variant	3.447	FALSE
HDL_P	3:160148756:C:T	3	160148756	T	C	0.5484	-0.014	0.0016	17.78	645680	--	chrom3_40	3:160130110:G:A	SMC4	LD_and_CADD_score	3:160160452:G:C	0.670266	0.704216	splice_region_variant&intron_variant	3.447	FALSE
IDL_L	3:160148756:C:T	3	160148756	T	C	0.5487	-0.0116	0.0016	12.53	645652	--	chrom3_40	3:160130110:G:A	SMC4	LD_and_CADD_score	3:160160452:G:C	0.670266	0.704216	splice_region_variant&intron_variant	3.447	FALSE
IDL_C	3:160148756:C:T	3	160148756	T	C	0.5486	-0.0117	0.0016	12.55	645761	--	chrom3_40	3:160130110:G:A	SMC4	LD_and_CADD_score	3:160160452:G:C	0.670266	0.704216	splice_region_variant&intron_variant	3.447	FALSE
L_LDL_L	3:160148756:C:T	3	160148756	T	C	0.5483	-0.0113	0.0016	11.46	645653	--	chrom3_40	3:160130110:G:A	SMC4	LD_and_CADD_score	3:160160452:G:C	0.670266	0.704216	splice_region_variant&intron_variant	3.447	FALSE
L_LDL_C	3:160148756:C:T	3	160148756	T	C	0.5483	-0.0113	0.0016	11.44	645746	--	chrom3_40	3:160130110:G:A	SMC4	LD_and_CADD_score	3:160160452:G:C	0.670266	0.704216	splice_region_variant&intron_variant	3.447	FALSE
S_HDL_C	3:160148756:C:T	3	160148756	T	C	0.547	-0.0111	0.0017	9.98	645725	--	chrom3_40	3:160130110:G:A	SMC4	LD_and_CADD_score	3:160160452:G:C	0.670266	0.704216	splice_region_variant&intron_variant	3.447	FALSE
Gln	3:160160452:G:C	3	160160452	C	G	0.4925	-0.0409	0.0017	126.92	657229	--	chrom3_40	3:160130110:G:A	SMC4	LD_and_CADD_score	3:160160452:G:C	0.670266	0.704216	splice_region_variant&intron_variant	3.447	FALSE
Gly	3:160160452:G:C	3	160160452	C	G	0.4945	-0.0131	0.0015	16.98	657031	--	chrom3_40	3:160130110:G:A	SMC4	LD_and_CADD_score	3:160160452:G:C	0.670266	0.704216	splice_region_variant&intron_variant	3.447	FALSE
Sphingomyelins	3:160167194:A:G	3	160167194	A	G	0.4553	0.0164	0.0016	25.1	657191	++	chrom3_40	3:160130110:G:A	SMC4	LD_and_CADD_score	3:160160452:G:C	0.670266	0.704216	splice_region_variant&intron_variant	3.447	FALSE
IDL_FC	3:160168292:A:G	3	160168292	A	G	0.4525	0.0118	0.0016	12.71	645772	++	chrom3_40	3:160130110:G:A	SMC4	LD_and_CADD_score	3:160160452:G:C	0.670266	0.704216	splice_region_variant&intron_variant	3.447	FALSE
L_LDL_FC	3:160168292:A:G	3	160168292	A	G	0.4526	0.0117	0.0016	12.26	645771	++	chrom3_40	3:160130110:G:A	SMC4	LD_and_CADD_score	3:160160452:G:C	0.670266	0.704216	splice_region_variant&intron_variant	3.447	FALSE
LDL_FC	3:160168292:A:G	3	160168292	A	G	0.4527	0.0112	0.0016	11.11	645753	++	chrom3_40	3:160130110:G:A	SMC4	LD_and_CADD_score	3:160160452:G:C	0.670266	0.704216	splice_region_variant&intron_variant	3.447	FALSE
Phosphoglyc	3:160171092:C:T	3	160171092	T	C	0.5426	-0.0138	0.0016	17.22	657185	--	chrom3_40	3:160130110:G:A	SMC4	LD_and_CADD_score	3:160160452:G:C	0.670266	0.704216	splice_region_variant&intron_variant	3.447	FALSE
Phosphatidylc	3:160171092:C:T	3	160171092	T	C	0.5429	-0.013	0.0016	15.68	657191	--	chrom3_40	3:160130110:G:A	SMC4	LD_and_CADD_score	3:160160452:G:C	0.670266	0.704216	splice_region_variant&intron_variant	3.447	FALSE
ApoA1	3:160171092:C:T	3	160171092	T	C	0.5467	-0.0128	0.0015	16.01	645788	--	chrom3_40	3:160130110:G:A	SMC4	LD_and_CADD_score	3:160160452:G:C	0.670266	0.704216	splice_region_variant&intron_variant	3.447	FALSE
Tyr	3:160171092:C:T	3	160171092	T	C	0.5411	-0.0163	0.0017	20.43	657217	--	chrom3_40	3:160130110:G:A	SMC4	LD_and_CADD_score	3:160160452:G:C	0.670266	0.704216	splice_region_variant&intron_variant	3.447	FALSE
Glucose	3:160171092:C:T	3	160171092	T	C	0.5484	-0.012	0.0018	11.12	637264	+-	chrom3_40	3:160130110:G:A	SMC4	LD_and_CADD_score	3:160160452:G:C	0.670266	0.704216	splice_region_variant&intron_variant	3.447	FALSE
M_HDL_P	3:160171092:C:T	3	160171092	T	C	0.5466	-0.0119	0.0016	13.69	645774	--	chrom3_40	3:160130110:G:A	SMC4	LD_and_CADD_score	3:160160452:G:C	0.670266	0.704216	splice_region_variant&intron_variant	3.447	FALSE
M_HDL_PL	3:160171092:C:T	3	160171092	T	C	0.5463	-0.0108	0.0016	11.05	645784	--	chrom3_40	3:160130110:G:A	SMC4	LD_and_CADD_score	3:160160452:G:C	0.670266	0.704216	splice_region_variant&intron_variant	3.447	FALSE
M_HDL_CE	3:160171092:C:T	3	160171092	T	C	0.5466	-0.0116	0.0016	13.13	645792	--	chrom3_40	3:160130110:G:A	SMC4	LD_and_CADD_score	3:160160452:G:C	0.670266	0.704216	splice_region_variant&intron_variant	3.447	FALSE
M_HDL_FC	3:160171092:C:T	3	160171092	T	C	0.5469	-0.0128	0.0015	16.09	645777	--	chrom3_40	3:160130110:G:A	SMC4	LD_and_CADD_score	3:160160452:G:C	0.670266	0.704216	splice_region_variant&intron_variant	3.447	FALSE
HDL_PL	3:160171092:C:T	3	160171092	T	C	0.547	-0.0118	0.0015	14.18	645715	--	chrom3_40	3:160130110:G:A	SMC4	LD_and_CADD_score	3:160160452:G:C	0.670266	0.704216	splice_region_variant&intron_variant	3.447	FALSE
HDL_L	3:160171092:C:T	3	160171092	T	C	0.5472	-0.0124	0.0015	15.89	645431	--	chrom3_40	3:160130110:G:A	SMC4	LD_and_CADD_score	3:160160452:G:C	0.670266	0.704216	splice_region_variant&intron_variant	3.447	FALSE
M_HDL_L	3:160171092:C:T	3	160171092	T	C	0.5465	-0.0114	0.0016	12.39	645650	--	chrom3_40	3:160130110:G:A	SMC4	LD_and_CADD_score	3:160160452:G:C	0.670266	0.704216	splice_region_variant&intron_variant	3.447	FALSE
M_HDL_C	3:160171092:C:T	3	160171092	T	C	0.5467	-0.0119	0.0015	13.83	645772	--	chrom3_40	3:160130110:G:A	SMC4	LD_and_CADD_score	3:160160452:G:C	0.670266	0.704216	splice_region_variant&intron_variant	3.447	FALSE
S_HDL_FC_pct	3:160179503:G:A	3	160179503	A	G	0.5503	-0.0109	0.0015	11.93	645474	--	chrom3_40	3:160130110:G:A	SMC4	LD_and_CADD_score	3:160160452:G:C	0.670266	0.704216	splice_region_variant&intron_variant	3.447	FALSE
XL_HDL_PL	3:161425444:G:A	3	161425444	A	G	0.43	-0.009	0.0015	8.94	645766	+-	chrom3_40	3:160130110:G:A	SMC4	LD_and_CADD_score	3:160160452:G:C	0.670266	0.704216	splice_region_variant&intron_variant	3.447	FALSE
XL_HDL_CE	3:161425444:G:A	3	161425444	A	G	0.4301	-0.0103	0.0015	11.61	645752	+-	chrom3_40	3:160130110:G:A	SMC4	LD_and_CADD_score	3:160160452:G:C	0.670266	0.704216	splice_region_variant&intron_variant	3.447	FALSE
XL_HDL_FC	3:161425444:G:A	3	161425444	A	G	0.4297	-0.0092	0.0015	8.63	645731	+-	chrom3_40	3:160130110:G:A	SMC4	LD_and_CADD_score	3:160160452:G:C	0.670266	0.704216	splice_region_variant&intron_variant	3.447	FALSE
XL_HDL_L	3:161425444:G:A	3	161425444	A	G	0.4301	-0.0096	0.0015	10.14	645572	+-	chrom3_40	3:160130110:G:A	SMC4	LD_and_CADD_score	3:160160452:G:C	0.670266	0.704216	splice_region_variant&intron_variant	3.447	FALSE
XL_HDL_C	3:161425444:G:A	3	161425444	A	G	0.4301	-0.0102	0.0015	11.3	645702	+-	chrom3_40	3:160130110:G:A	SMC4	LD_and_CADD_score	3:160160452:G:C	0.670266	0.704216	splice_region_variant&intron_variant	3.447	FALSE
L_HDL_PL_pct	3:161425444:G:A	3	161425444	A	G	0.4295	0.0105	0.0016	9.82	645471	-+	chrom3_40	3:160130110:G:A	SMC4	LD_and_CADD_score	3:160160452:G:C	0.670266	0.704216	splice_region_variant&intron_variant	3.447	FALSE
L_HDL_C_pct	3:161425444:G:A	3	161425444	A	G	0.4299	-0.0095	0.0016	8.84	645433	+-	chrom3_40	3:160130110:G:A	SMC4	LD_and_CADD_score	3:160160452:G:C	0.670266	0.704216	splice_region_variant&intron_variant	3.447	FALSE
M_VLDL_TG_pct	3:161462675:G:C	3	161462675	C	G	0.4271	0.0114	0.0019	8.74	460315	-+	chrom3_40	3:160130110:G:A	SMC4	LD_and_CADD_score	3:160160452:G:C	0.670266	0.704216	splice_region_variant&intron_variant	3.447	FALSE
S_VLDL_PL_pct	3:161462675:G:C	3	161462675	C	G	0.4272	-0.0116	0.0019	8.94	460294	+-	chrom3_40	3:160130110:G:A	SMC4	LD_and_CADD_score	3:160160452:G:C	0.670266	0.704216	splice_region_variant&intron_variant	3.447	FALSE
L_HDL_C_pct	3:162920413:T:C	3	162920413	T	C	0.3393	0.0104	0.0017	9.48	645433	++	chrom3_41	3:162920413:T:C	LINC01192	physical_distance						FALSE
L_HDL_CE_pct	3:162920413:T:C	3	162920413	T	C	0.3392	0.0105	0.0017	9.39	645425	++	chrom3_41	3:162920413:T:C	LINC01192	physical_distance						FALSE
Omega_3_pct	3:167171093:T:C	3	167171093	T	C	0.6064	-0.0098	0.0016	9.08	656957	+-	chrom3_42	3:167217964:A:G	WDR49	LD_and_CADD_score	3:167171093:T:C	0.841684	0.75425	missense_variant	15.26	FALSE
Lactate	3:168910873:A:G	3	168910873	A	G	0.9142	-0.0189	0.0031	9.15	657144	--	chrom3_43	3:169042352:C:A	MECOM	physical_distance						FALSE
Creatinine	3:169042352:C:A	3	169042352	A	C	0.1711	0.0155	0.0019	15.23	642020	++	chrom3_43	3:169042352:C:A	MECOM	physical_distance						FALSE
Citrate	3:169141880:A:G	3	169141880	A	G	0.8634	-0.0164	0.0024	11.18	657204	--	chrom3_43	3:169042352:C:A	MECOM	physical_distance						FALSE
Omega_3_pct	3:169146497:C:T	3	169146497	T	C	0.5174	-0.0109	0.0016	11.31	656957	--	chrom3_43	3:169042352:C:A	MECOM	physical_distance						FALSE
Omega_6_by_Omega_3	3:169146497:C:T	3	169146497	T	C	0.5175	0.0097	0.0016	9.02	656992	++	chrom3_43	3:169042352:C:A	MECOM	physical_distance						FALSE
L_HDL_PL_pct	3:170630520:G:T	3	170630520	T	G	0.2021	0.0165	0.002	15.56	645471	++	chrom3_44	3:170696047:T:TGAA	RNU1-70P	physical_distance						FALSE
IDL_FC_pct	3:170665296:A:C	3	170665296	A	C	0.6736	0.0109	0.0018	8.73	645526	++	chrom3_44	3:170696047:T:TGAA	RNU1-70P	physical_distance						FALSE
L_HDL_C_pct	3:170665296:A:C	3	170665296	A	C	0.6755	0.0155	0.0017	19.88	645433	++	chrom3_44	3:170696047:T:TGAA	RNU1-70P	physical_distance						FALSE
S_LDL_PL_pct	3:170688939:T:TCTC	3	170688939	T	TCTC	0.872	0.0203	0.003	10.91	460145	-+	chrom3_44	3:170696047:T:TGAA	RNU1-70P	physical_distance						FALSE
S_LDL_CE_pct	3:170688939:T:TCTC	3	170688939	T	TCTC	0.8721	-0.0221	0.003	12.72	460165	+-	chrom3_44	3:170696047:T:TGAA	RNU1-70P	physical_distance						FALSE
XL_HDL_C_pct	3:170688965:G:A	3	170688965	A	G	0.1255	-0.0234	0.0024	21.65	645444	--	chrom3_44	3:170696047:T:TGAA	RNU1-70P	physical_distance						FALSE
XL_HDL_CE_pct	3:170688965:G:A	3	170688965	A	G	0.1254	-0.026	0.0026	23.18	645448	--	chrom3_44	3:170696047:T:TGAA	RNU1-70P	physical_distance						FALSE
Total_FC	3:170690375:A:C	3	170690375	A	C	0.9057	-0.0217	0.0028	14.47	645324	--	chrom3_44	3:170696047:T:TGAA	RNU1-70P	physical_distance						FALSE
Total_L	3:170690375:A:C	3	170690375	A	C	0.9057	-0.0255	0.0028	19.01	645097	--	chrom3_44	3:170696047:T:TGAA	RNU1-70P	physical_distance						FALSE
Glucose	3:170696047:T:TGAA	3	170696047	T	TGAA	0.7176	0.0365	0.0019	80.5	637264	++	chrom3_44	3:170696047:T:TGAA	RNU1-70P	physical_distance						FALSE
S_HDL_FC_pct	3:170701587:T:G	3	170701587	T	G	0.9056	-0.0208	0.0026	14.89	645474	--	chrom3_44	3:170696047:T:TGAA	RNU1-70P	physical_distance						FALSE
L_VLDL_TG_pct	3:170713290:T:C	3	170713290	T	C	0.8745	0.0228	0.0026	18.17	645363	++	chrom3_44	3:170696047:T:TGAA	RNU1-70P	physical_distance						FALSE
IDL_CE_pct	3:170713522:G:T	3	170713522	T	G	0.1267	-0.0263	0.0025	25.92	645578	--	chrom3_44	3:170696047:T:TGAA	RNU1-70P	physical_distance						FALSE
L_LDL_C_pct	3:170715830:G:A	3	170715830	A	G	0.2831	-0.0186	0.0018	23.9	645476	--	chrom3_44	3:170696047:T:TGAA	RNU1-70P	physical_distance						FALSE
L_HDL_CE_pct	3:170715830:G:A	3	170715830	A	G	0.2834	-0.0188	0.0018	26.13	645425	--	chrom3_44	3:170696047:T:TGAA	RNU1-70P	physical_distance						FALSE
M_HDL_PL_pct	3:170715830:G:A	3	170715830	A	G	0.2833	0.0176	0.0018	23.07	645550	++	chrom3_44	3:170696047:T:TGAA	RNU1-70P	physical_distance						FALSE
IDL_C_pct	3:170717426:A:G	3	170717426	A	G	0.8746	0.0265	0.0024	26.5	645562	-+	chrom3_44	3:170696047:T:TGAA	RNU1-70P	physical_distance						FALSE
M_LDL_PL_pct	3:170717521:T:A	3	170717521	A	T	0.1256	-0.0279	0.0026	26.12	645564	--	chrom3_44	3:170696047:T:TGAA	RNU1-70P	physical_distance						FALSE
Phosphoglyc	3:170717996:A:G	3	170717996	A	G	0.8742	-0.0241	0.0024	22.98	657185	--	chrom3_44	3:170696047:T:TGAA	RNU1-70P	physical_distance						FALSE
Cholines	3:170717996:A:G	3	170717996	A	G	0.8742	-0.0222	0.0024	19.96	657187	--	chrom3_44	3:170696047:T:TGAA	RNU1-70P	physical_distance						FALSE
Omega_6	3:170717996:A:G	3	170717996	A	G	0.8743	-0.0228	0.0025	19.5	657165	--	chrom3_44	3:170696047:T:TGAA	RNU1-70P	physical_distance						FALSE
MUFA	3:170717996:A:G	3	170717996	A	G	0.8743	-0.0269	0.0025	26.51	657130	--	chrom3_44	3:170696047:T:TGAA	RNU1-70P	physical_distance						FALSE
SFA	3:170717996:A:G	3	170717996	A	G	0.8743	-0.0264	0.0025	25.11	657151	--	chrom3_44	3:170696047:T:TGAA	RNU1-70P	physical_distance						FALSE
XXL_VLDL_P	3:170717996:A:G	3	170717996	A	G	0.8739	-0.0211	0.0025	17.04	645550	+-	chrom3_44	3:170696047:T:TGAA	RNU1-70P	physical_distance						FALSE
XXL_VLDL_PL	3:170717996:A:G	3	170717996	A	G	0.8739	-0.0205	0.0025	16.24	645551	+-	chrom3_44	3:170696047:T:TGAA	RNU1-70P	physical_distance						FALSE
XXL_VLDL_FC	3:170717996:A:G	3	170717996	A	G	0.8739	-0.0213	0.0025	17.27	645557	+-	chrom3_44	3:170696047:T:TGAA	RNU1-70P	physical_distance						FALSE
S_VLDL_TG	3:170717996:A:G	3	170717996	A	G	0.8739	-0.0243	0.0024	22.78	645704	+-	chrom3_44	3:170696047:T:TGAA	RNU1-70P	physical_distance						FALSE
XS_VLDL_TG	3:170717996:A:G	3	170717996	A	G	0.8739	-0.0391	0.0024	58.29	645694	+-	chrom3_44	3:170696047:T:TGAA	RNU1-70P	physical_distance						FALSE
IDL_TG	3:170717996:A:G	3	170717996	A	G	0.8739	-0.0428	0.0024	70.88	645700	--	chrom3_44	3:170696047:T:TGAA	RNU1-70P	physical_distance						FALSE
L_LDL_TG	3:170717996:A:G	3	170717996	A	G	0.8739	-0.0384	0.0024	56.44	645696	--	chrom3_44	3:170696047:T:TGAA	RNU1-70P	physical_distance						FALSE
M_LDL_TG	3:170717996:A:G	3	170717996	A	G	0.8739	-0.032	0.0024	39.06	645674	--	chrom3_44	3:170696047:T:TGAA	RNU1-70P	physical_distance						FALSE
S_LDL_TG	3:170717996:A:G	3	170717996	A	G	0.8739	-0.0281	0.0024	30.04	645626	+-	chrom3_44	3:170696047:T:TGAA	RNU1-70P	physical_distance						FALSE
XL_HDL_TG	3:170717996:A:G	3	170717996	A	G	0.8739	-0.0348	0.0024	45.29	645665	--	chrom3_44	3:170696047:T:TGAA	RNU1-70P	physical_distance						FALSE
M_HDL_TG	3:170717996:A:G	3	170717996	A	G	0.8739	-0.0352	0.0025	44.26	645686	--	chrom3_44	3:170696047:T:TGAA	RNU1-70P	physical_distance						FALSE
S_HDL_TG	3:170717996:A:G	3	170717996	A	G	0.8739	-0.0276	0.0024	29.27	645694	+-	chrom3_44	3:170696047:T:TGAA	RNU1-70P	physical_distance						FALSE
LDL_TG	3:170717996:A:G	3	170717996	A	G	0.8739	-0.0359	0.0024	49.26	645532	--	chrom3_44	3:170696047:T:TGAA	RNU1-70P	physical_distance						FALSE
HDL_TG	3:170717996:A:G	3	170717996	A	G	0.8739	-0.0358	0.0025	46.46	645545	--	chrom3_44	3:170696047:T:TGAA	RNU1-70P	physical_distance						FALSE
Total_FA	3:170717996:A:G	3	170717996	A	G	0.8743	-0.0275	0.0025	27.77	656898	--	chrom3_44	3:170696047:T:TGAA	RNU1-70P	physical_distance						FALSE
Omega_6_pct	3:170717996:A:G	3	170717996	A	G	0.8743	0.0224	0.0025	18.59	657012	++	chrom3_44	3:170696047:T:TGAA	RNU1-70P	physical_distance						FALSE
PUFA_pct	3:170717996:A:G	3	170717996	A	G	0.8742	0.0172	0.0025	11	657006	-+	chrom3_44	3:170696047:T:TGAA	RNU1-70P	physical_distance						FALSE
XXL_VLDL_C	3:170717996:A:G	3	170717996	A	G	0.8739	-0.0218	0.0025	18.29	645387	+-	chrom3_44	3:170696047:T:TGAA	RNU1-70P	physical_distance						FALSE
XXL_VLDL_PL_pct	3:170717996:A:G	3	170717996	A	G	0.874	-0.0174	0.0026	10.6	645485	--	chrom3_44	3:170696047:T:TGAA	RNU1-70P	physical_distance						FALSE
L_VLDL_PL_pct	3:170717996:A:G	3	170717996	A	G	0.8739	-0.0295	0.0025	32.44	645297	--	chrom3_44	3:170696047:T:TGAA	RNU1-70P	physical_distance						FALSE
XS_VLDL_PL_pct	3:170717996:A:G	3	170717996	A	G	0.874	-0.0227	0.0025	18.54	645596	--	chrom3_44	3:170696047:T:TGAA	RNU1-70P	physical_distance						FALSE
IDL_TG_pct	3:170717996:A:G	3	170717996	A	G	0.8739	-0.0261	0.0024	26.3	645518	+-	chrom3_44	3:170696047:T:TGAA	RNU1-70P	physical_distance						FALSE
L_LDL_TG_pct	3:170717996:A:G	3	170717996	A	G	0.8739	-0.0293	0.0025	31.91	645491	--	chrom3_44	3:170696047:T:TGAA	RNU1-70P	physical_distance						FALSE
M_LDL_FC_pct	3:170717996:A:G	3	170717996	A	G	0.8739	0.0258	0.0024	25.52	645550	-+	chrom3_44	3:170696047:T:TGAA	RNU1-70P	physical_distance						FALSE
M_LDL_TG_pct	3:170717996:A:G	3	170717996	A	G	0.8739	-0.0265	0.0025	26.11	645470	--	chrom3_44	3:170696047:T:TGAA	RNU1-70P	physical_distance						FALSE
S_LDL_FC_pct	3:170717996:A:G	3	170717996	A	G	0.8739	0.027	0.0025	27.05	645417	-+	chrom3_44	3:170696047:T:TGAA	RNU1-70P	physical_distance						FALSE
S_LDL_TG_pct	3:170717996:A:G	3	170717996	A	G	0.8739	-0.0247	0.0025	22.98	645462	--	chrom3_44	3:170696047:T:TGAA	RNU1-70P	physical_distance						FALSE
L_HDL_TG_pct	3:170717996:A:G	3	170717996	A	G	0.8738	-0.0244	0.0024	24.15	645468	--	chrom3_44	3:170696047:T:TGAA	RNU1-70P	physical_distance						FALSE
M_HDL_C_pct	3:170717996:A:G	3	170717996	A	G	0.8739	0.0277	0.0024	30.11	645558	++	chrom3_44	3:170696047:T:TGAA	RNU1-70P	physical_distance						FALSE
M_HDL_CE_pct	3:170717996:A:G	3	170717996	A	G	0.8739	0.0334	0.0024	41.72	645554	++	chrom3_44	3:170696047:T:TGAA	RNU1-70P	physical_distance						FALSE
M_HDL_TG_pct	3:170717996:A:G	3	170717996	A	G	0.8739	-0.0304	0.0024	35.94	645568	--	chrom3_44	3:170696047:T:TGAA	RNU1-70P	physical_distance						FALSE
S_HDL_C_pct	3:170717996:A:G	3	170717996	A	G	0.8739	0.0316	0.0025	35.2	645575	++	chrom3_44	3:170696047:T:TGAA	RNU1-70P	physical_distance						FALSE
S_HDL_CE_pct	3:170717996:A:G	3	170717996	A	G	0.8739	0.0365	0.0025	47.79	645523	++	chrom3_44	3:170696047:T:TGAA	RNU1-70P	physical_distance						FALSE
S_HDL_TG_pct	3:170717996:A:G	3	170717996	A	G	0.8739	-0.0285	0.0024	32.46	645568	+-	chrom3_44	3:170696047:T:TGAA	RNU1-70P	physical_distance						FALSE
Phosphatidylc	3:170718131:C:T	3	170718131	T	C	0.1252	0.0235	0.0024	22.24	657191	++	chrom3_44	3:170696047:T:TGAA	RNU1-70P	physical_distance						FALSE
L_HDL_TG	3:170718253:G:A	3	170718253	A	G	0.1255	0.0358	0.0024	50.1	645684	++	chrom3_44	3:170696047:T:TGAA	RNU1-70P	physical_distance						FALSE
PUFA_by_MUFA	3:170721231:G:T	3	170721231	T	G	0.126	-0.0183	0.0024	13.06	657033	--	chrom3_44	3:170696047:T:TGAA	RNU1-70P	physical_distance						FALSE
XS_VLDL_C	3:170722448:A:G	3	170722448	A	G	0.874	-0.0321	0.0024	40.17	645703	--	chrom3_44	3:170696047:T:TGAA	RNU1-70P	physical_distance						FALSE
XL_VLDL_PL_pct	3:170722448:A:G	3	170722448	A	G	0.8741	-0.0251	0.0026	21.66	645011	--	chrom3_44	3:170696047:T:TGAA	RNU1-70P	physical_distance						FALSE
ApoB	3:170727218:G:A	3	170727218	A	G	0.0954	0.0227	0.0028	15.63	645786	++	chrom3_44	3:170696047:T:TGAA	RNU1-70P	physical_distance						FALSE
M_VLDL_P	3:170727218:G:A	3	170727218	A	G	0.0954	0.0236	0.0028	16.53	645719	-+	chrom3_44	3:170696047:T:TGAA	RNU1-70P	physical_distance						FALSE
M_VLDL_PL	3:170727218:G:A	3	170727218	A	G	0.0954	0.0243	0.0028	17.49	645754	-+	chrom3_44	3:170696047:T:TGAA	RNU1-70P	physical_distance						FALSE
M_VLDL_FC	3:170727218:G:A	3	170727218	A	G	0.0954	0.0237	0.0028	16.62	645756	-+	chrom3_44	3:170696047:T:TGAA	RNU1-70P	physical_distance						FALSE
S_VLDL_FC	3:170727218:G:A	3	170727218	A	G	0.0954	0.0238	0.0028	16.88	645761	-+	chrom3_44	3:170696047:T:TGAA	RNU1-70P	physical_distance						FALSE
S_LDL_P	3:170727218:G:A	3	170727218	A	G	0.0954	0.0209	0.0028	13.32	645747	-+	chrom3_44	3:170696047:T:TGAA	RNU1-70P	physical_distance						FALSE
M_VLDL_L	3:170727218:G:A	3	170727218	A	G	0.0954	0.0232	0.0028	16.05	645646	-+	chrom3_44	3:170696047:T:TGAA	RNU1-70P	physical_distance						FALSE
Gln	3:170727351:G:A	3	170727351	A	G	0.2797	-0.0138	0.0019	12.78	657229	--	chrom3_44	3:170696047:T:TGAA	RNU1-70P	physical_distance						FALSE
Omega_3	3:170727408:A:G	3	170727408	A	G	0.8744	-0.0234	0.0024	22.27	657170	--	chrom3_44	3:170696047:T:TGAA	RNU1-70P	physical_distance						FALSE
XXL_VLDL_CE	3:170727408:A:G	3	170727408	A	G	0.874	-0.0218	0.0024	18.28	645599	+-	chrom3_44	3:170696047:T:TGAA	RNU1-70P	physical_distance						FALSE
XL_VLDL_P	3:170727408:A:G	3	170727408	A	G	0.874	-0.0207	0.0024	17.01	645591	+-	chrom3_44	3:170696047:T:TGAA	RNU1-70P	physical_distance						FALSE
XL_VLDL_PL	3:170727408:A:G	3	170727408	A	G	0.874	-0.0217	0.0024	18.43	645609	+-	chrom3_44	3:170696047:T:TGAA	RNU1-70P	physical_distance						FALSE
XL_VLDL_CE	3:170727408:A:G	3	170727408	A	G	0.874	-0.0209	0.0024	16.97	645699	+-	chrom3_44	3:170696047:T:TGAA	RNU1-70P	physical_distance						FALSE
XL_VLDL_FC	3:170727408:A:G	3	170727408	A	G	0.874	-0.0223	0.0024	19.44	645618	+-	chrom3_44	3:170696047:T:TGAA	RNU1-70P	physical_distance						FALSE
L_VLDL_CE	3:170727408:A:G	3	170727408	A	G	0.874	-0.023	0.0025	20.1	645712	+-	chrom3_44	3:170696047:T:TGAA	RNU1-70P	physical_distance						FALSE
S_VLDL_P	3:170727408:A:G	3	170727408	A	G	0.874	-0.0261	0.0024	25.99	645713	+-	chrom3_44	3:170696047:T:TGAA	RNU1-70P	physical_distance						FALSE
S_VLDL_PL	3:170727408:A:G	3	170727408	A	G	0.874	-0.0236	0.0025	21.06	645745	+-	chrom3_44	3:170696047:T:TGAA	RNU1-70P	physical_distance						FALSE
S_VLDL_CE	3:170727408:A:G	3	170727408	A	G	0.874	-0.0254	0.0025	24.27	645755	+-	chrom3_44	3:170696047:T:TGAA	RNU1-70P	physical_distance						FALSE
XS_VLDL_P	3:170727408:A:G	3	170727408	A	G	0.874	-0.0375	0.0024	53.98	645717	--	chrom3_44	3:170696047:T:TGAA	RNU1-70P	physical_distance						FALSE
XS_VLDL_PL	3:170727408:A:G	3	170727408	A	G	0.874	-0.0405	0.0024	62.82	645732	--	chrom3_44	3:170696047:T:TGAA	RNU1-70P	physical_distance						FALSE
XS_VLDL_FC	3:170727408:A:G	3	170727408	A	G	0.874	-0.0371	0.0024	52.85	645729	--	chrom3_44	3:170696047:T:TGAA	RNU1-70P	physical_distance						FALSE
VLDL_C	3:170727408:A:G	3	170727408	A	G	0.874	-0.0258	0.0025	24.8	645405	+-	chrom3_44	3:170696047:T:TGAA	RNU1-70P	physical_distance						FALSE
Total_TG	3:170727408:A:G	3	170727408	A	G	0.874	-0.0243	0.0024	22.45	645250	+-	chrom3_44	3:170696047:T:TGAA	RNU1-70P	physical_distance						FALSE
VLDL_PL	3:170727408:A:G	3	170727408	A	G	0.874	-0.0264	0.0025	26.24	645412	+-	chrom3_44	3:170696047:T:TGAA	RNU1-70P	physical_distance						FALSE
VLDL_CE	3:170727408:A:G	3	170727408	A	G	0.874	-0.0255	0.0025	24.22	645501	--	chrom3_44	3:170696047:T:TGAA	RNU1-70P	physical_distance						FALSE
VLDL_FC	3:170727408:A:G	3	170727408	A	G	0.874	-0.0254	0.0025	24.3	645423	+-	chrom3_44	3:170696047:T:TGAA	RNU1-70P	physical_distance						FALSE
VLDL_L	3:170727408:A:G	3	170727408	A	G	0.874	-0.024	0.0025	21.99	645298	+-	chrom3_44	3:170696047:T:TGAA	RNU1-70P	physical_distance						FALSE
VLDL_P	3:170727408:A:G	3	170727408	A	G	0.874	-0.0288	0.0025	31.05	645382	--	chrom3_44	3:170696047:T:TGAA	RNU1-70P	physical_distance						FALSE
XL_VLDL_C	3:170727408:A:G	3	170727408	A	G	0.874	-0.0218	0.0024	18.47	645563	+-	chrom3_44	3:170696047:T:TGAA	RNU1-70P	physical_distance						FALSE
L_VLDL_C	3:170727408:A:G	3	170727408	A	G	0.874	-0.0218	0.0024	18.55	645609	+-	chrom3_44	3:170696047:T:TGAA	RNU1-70P	physical_distance						FALSE
S_VLDL_L	3:170727408:A:G	3	170727408	A	G	0.874	-0.026	0.0024	25.73	645645	+-	chrom3_44	3:170696047:T:TGAA	RNU1-70P	physical_distance						FALSE
S_VLDL_C	3:170727408:A:G	3	170727408	A	G	0.874	-0.0238	0.0025	21.38	645735	+-	chrom3_44	3:170696047:T:TGAA	RNU1-70P	physical_distance						FALSE
XS_VLDL_L	3:170727408:A:G	3	170727408	A	G	0.874	-0.0391	0.0024	58.68	645634	--	chrom3_44	3:170696047:T:TGAA	RNU1-70P	physical_distance						FALSE
LA	3:170729552:C:A	3	170729552	A	C	0.1252	0.0205	0.0025	15.53	657178	++	chrom3_44	3:170696047:T:TGAA	RNU1-70P	physical_distance						FALSE
Tyr	3:170729552:C:A	3	170729552	A	C	0.1252	0.0182	0.0026	11.49	657217	-+	chrom3_44	3:170696047:T:TGAA	RNU1-70P	physical_distance						FALSE
XS_VLDL_CE	3:170729552:C:A	3	170729552	A	C	0.1256	0.0294	0.0024	33.83	645761	++	chrom3_44	3:170696047:T:TGAA	RNU1-70P	physical_distance						FALSE
IDL_P	3:170729552:C:A	3	170729552	A	C	0.1256	0.02	0.0024	15.49	645752	++	chrom3_44	3:170696047:T:TGAA	RNU1-70P	physical_distance						FALSE
IDL_PL	3:170729552:C:A	3	170729552	A	C	0.1256	0.0224	0.0024	20.05	645759	++	chrom3_44	3:170696047:T:TGAA	RNU1-70P	physical_distance						FALSE
Remnant_C	3:170729552:C:A	3	170729552	A	C	0.1256	0.0227	0.0025	19.45	645266	++	chrom3_44	3:170696047:T:TGAA	RNU1-70P	physical_distance						FALSE
Total_PL	3:170729552:C:A	3	170729552	A	C	0.1256	0.0222	0.0024	19.41	645346	++	chrom3_44	3:170696047:T:TGAA	RNU1-70P	physical_distance						FALSE
PUFA	3:170729552:C:A	3	170729552	A	C	0.1253	0.0253	0.0024	24.6	657028	++	chrom3_44	3:170696047:T:TGAA	RNU1-70P	physical_distance						FALSE
IDL_L	3:170729552:C:A	3	170729552	A	C	0.1256	0.0196	0.0024	15.57	645652	++	chrom3_44	3:170696047:T:TGAA	RNU1-70P	physical_distance						FALSE
M_LDL_CE_pct	3:170729552:C:A	3	170729552	A	C	0.1256	0.0171	0.0025	10.73	645587	-+	chrom3_44	3:170696047:T:TGAA	RNU1-70P	physical_distance						FALSE
S_HDL_PL_pct	3:170732599:G:A	3	170732599	A	G	0.2785	0.0172	0.0018	20.91	645600	++	chrom3_44	3:170696047:T:TGAA	RNU1-70P	physical_distance						FALSE
DHA	3:170738349:T:A	3	170738349	A	T	0.1143	0.0171	0.0025	11	657103	++	chrom3_44	3:170696047:T:TGAA	RNU1-70P	physical_distance						FALSE
Omega_6_by_Omega_3	3:170738349:T:A	3	170738349	A	T	0.1143	-0.0184	0.0025	12.62	656992	--	chrom3_44	3:170696047:T:TGAA	RNU1-70P	physical_distance						FALSE
L_VLDL_FC_pct	3:170746170:G:A	3	170746170	A	G	0.0964	0.02	0.0029	11.2	645408	++	chrom3_44	3:170696047:T:TGAA	RNU1-70P	physical_distance						FALSE
IDL_CE	3:170747166:C:CAT	3	170747166	CAT	C	0.0968	0.0162	0.0027	8.65	645787	++	chrom3_44	3:170696047:T:TGAA	RNU1-70P	physical_distance						FALSE
L_LDL_CE	3:170750018:T:C	3	170750018	T	C	0.9228	-0.0185	0.0031	8.87	645780	--	chrom3_44	3:170696047:T:TGAA	RNU1-70P	physical_distance						FALSE
Total_C	3:170750018:T:C	3	170750018	T	C	0.9227	-0.0201	0.003	10.59	645268	--	chrom3_44	3:170696047:T:TGAA	RNU1-70P	physical_distance						FALSE
Total_CE	3:170750018:T:C	3	170750018	T	C	0.9227	-0.0187	0.003	9.26	645404	--	chrom3_44	3:170696047:T:TGAA	RNU1-70P	physical_distance						FALSE
M_VLDL_CE	3:170756897:A:G	3	170756897	A	G	0.9206	-0.0195	0.0031	9.83	645775	--	chrom3_44	3:170696047:T:TGAA	RNU1-70P	physical_distance						FALSE
L_LDL_P	3:170756897:A:G	3	170756897	A	G	0.9206	-0.0223	0.003	12.83	645759	--	chrom3_44	3:170696047:T:TGAA	RNU1-70P	physical_distance						FALSE
L_LDL_PL	3:170756897:A:G	3	170756897	A	G	0.9206	-0.0183	0.003	8.84	645786	--	chrom3_44	3:170696047:T:TGAA	RNU1-70P	physical_distance						FALSE
M_LDL_P	3:170756897:A:G	3	170756897	A	G	0.9206	-0.0218	0.003	12.15	645764	+-	chrom3_44	3:170696047:T:TGAA	RNU1-70P	physical_distance						FALSE
M_LDL_CE	3:170756897:A:G	3	170756897	A	G	0.9206	-0.0197	0.003	10.07	645784	+-	chrom3_44	3:170696047:T:TGAA	RNU1-70P	physical_distance						FALSE
S_LDL_CE	3:170756897:A:G	3	170756897	A	G	0.9206	-0.02	0.003	10.43	645767	+-	chrom3_44	3:170696047:T:TGAA	RNU1-70P	physical_distance						FALSE
non_HDL_C	3:170756897:A:G	3	170756897	A	G	0.9206	-0.0223	0.003	12.84	645268	--	chrom3_44	3:170696047:T:TGAA	RNU1-70P	physical_distance						FALSE
LDL_CE	3:170756897:A:G	3	170756897	A	G	0.9206	-0.0192	0.003	9.66	645744	+-	chrom3_44	3:170696047:T:TGAA	RNU1-70P	physical_distance						FALSE
LDL_L	3:170756897:A:G	3	170756897	A	G	0.9206	-0.0195	0.003	9.96	645522	--	chrom3_44	3:170696047:T:TGAA	RNU1-70P	physical_distance						FALSE
LDL_P	3:170756897:A:G	3	170756897	A	G	0.9206	-0.0226	0.003	13.18	645720	--	chrom3_44	3:170696047:T:TGAA	RNU1-70P	physical_distance						FALSE
ApoB_by_ApoA1	3:170756897:A:G	3	170756897	A	G	0.9206	-0.0177	0.003	8.68	645738	--	chrom3_44	3:170696047:T:TGAA	RNU1-70P	physical_distance						FALSE
M_VLDL_C	3:170756897:A:G	3	170756897	A	G	0.9206	-0.0227	0.003	13.01	645736	--	chrom3_44	3:170696047:T:TGAA	RNU1-70P	physical_distance						FALSE
L_LDL_L	3:170756897:A:G	3	170756897	A	G	0.9206	-0.0194	0.003	9.97	645653	--	chrom3_44	3:170696047:T:TGAA	RNU1-70P	physical_distance						FALSE
M_LDL_L	3:170756897:A:G	3	170756897	A	G	0.9206	-0.019	0.003	9.47	645653	+-	chrom3_44	3:170696047:T:TGAA	RNU1-70P	physical_distance						FALSE
S_LDL_L	3:170756897:A:G	3	170756897	A	G	0.9206	-0.0184	0.003	9.09	645592	+-	chrom3_44	3:170696047:T:TGAA	RNU1-70P	physical_distance						FALSE
IDL_FC	3:170756985:T:G	3	170756985	T	G	0.9192	-0.0209	0.0029	11.86	645772	--	chrom3_44	3:170696047:T:TGAA	RNU1-70P	physical_distance						FALSE
IDL_C	3:170756985:T:G	3	170756985	T	G	0.9192	-0.0185	0.0029	9.51	645761	--	chrom3_44	3:170696047:T:TGAA	RNU1-70P	physical_distance						FALSE
Sphingomyelins	3:171550648:G:A	3	171550648	A	G	0.1301	0.0142	0.0023	9.05	657191	-+	chrom3_44	3:170696047:T:TGAA	RNU1-70P	physical_distance						FALSE
LDL_FC	3:171550648:G:A	3	171550648	A	G	0.1304	0.0145	0.0024	8.63	645753	-+	chrom3_44	3:170696047:T:TGAA	RNU1-70P	physical_distance						FALSE
XL_VLDL_C_pct	3:171553796:C:T	3	171553796	T	C	0.1303	0.0152	0.0024	9.31	645196	++	chrom3_44	3:170696047:T:TGAA	RNU1-70P	physical_distance						FALSE
XL_VLDL_TG_pct	3:171553796:C:T	3	171553796	T	C	0.1302	-0.0158	0.0025	9.66	645580	--	chrom3_44	3:170696047:T:TGAA	RNU1-70P	physical_distance						FALSE
L_VLDL_C_pct	3:171553796:C:T	3	171553796	T	C	0.1302	0.016	0.0025	9.79	645411	++	chrom3_44	3:170696047:T:TGAA	RNU1-70P	physical_distance						FALSE
L_VLDL_CE_pct	3:171553796:C:T	3	171553796	T	C	0.1303	0.0147	0.0024	8.73	645442	++	chrom3_44	3:170696047:T:TGAA	RNU1-70P	physical_distance						FALSE
M_VLDL_PL_pct	3:171553796:C:T	3	171553796	T	C	0.1303	0.0163	0.0024	10.74	645589	-+	chrom3_44	3:170696047:T:TGAA	RNU1-70P	physical_distance						FALSE
M_VLDL_FC_pct	3:171553796:C:T	3	171553796	T	C	0.1303	0.0151	0.0024	9.5	645638	-+	chrom3_44	3:170696047:T:TGAA	RNU1-70P	physical_distance						FALSE
HDL_C	3:171919214:G:A	3	171919214	A	G	0.4855	0.0111	0.0015	13.37	645635	++	chrom3_44	3:170696047:T:TGAA	RNU1-70P	physical_distance						FALSE
HDL_CE	3:171919214:G:A	3	171919214	A	G	0.4855	0.0112	0.0015	13.42	645695	++	chrom3_44	3:170696047:T:TGAA	RNU1-70P	physical_distance						FALSE
Total_P	3:171919214:G:A	3	171919214	A	G	0.4858	0.0104	0.0016	10.15	645251	++	chrom3_44	3:170696047:T:TGAA	RNU1-70P	physical_distance						FALSE
HDL_P	3:171919214:G:A	3	171919214	A	G	0.4859	0.0112	0.0016	11.93	645680	++	chrom3_44	3:170696047:T:TGAA	RNU1-70P	physical_distance						FALSE
ApoA1	3:171922055:G:A	3	171922055	A	G	0.4832	0.0108	0.0015	11.83	645788	++	chrom3_44	3:170696047:T:TGAA	RNU1-70P	physical_distance						FALSE
M_HDL_P	3:171922055:G:A	3	171922055	A	G	0.4832	0.0112	0.0015	12.39	645774	++	chrom3_44	3:170696047:T:TGAA	RNU1-70P	physical_distance						FALSE
M_HDL_PL	3:171922055:G:A	3	171922055	A	G	0.4833	0.0105	0.0016	10.67	645784	++	chrom3_44	3:170696047:T:TGAA	RNU1-70P	physical_distance						FALSE
M_HDL_CE	3:171922055:G:A	3	171922055	A	G	0.4832	0.0119	0.0015	14.13	645792	++	chrom3_44	3:170696047:T:TGAA	RNU1-70P	physical_distance						FALSE
M_HDL_FC	3:171922055:G:A	3	171922055	A	G	0.4832	0.0111	0.0015	12.65	645777	++	chrom3_44	3:170696047:T:TGAA	RNU1-70P	physical_distance						FALSE
HDL_PL	3:171922055:G:A	3	171922055	A	G	0.4831	0.0104	0.0015	11.29	645715	++	chrom3_44	3:170696047:T:TGAA	RNU1-70P	physical_distance						FALSE
HDL_FC	3:171922055:G:A	3	171922055	A	G	0.483	0.0101	0.0015	11.3	645670	++	chrom3_44	3:170696047:T:TGAA	RNU1-70P	physical_distance						FALSE
HDL_L	3:171922055:G:A	3	171922055	A	G	0.4831	0.0107	0.0015	12.19	645431	++	chrom3_44	3:170696047:T:TGAA	RNU1-70P	physical_distance						FALSE
M_HDL_L	3:171922055:G:A	3	171922055	A	G	0.4833	0.0111	0.0016	11.97	645650	++	chrom3_44	3:170696047:T:TGAA	RNU1-70P	physical_distance						FALSE
M_HDL_C	3:171922055:G:A	3	171922055	A	G	0.4832	0.0119	0.0015	14.11	645772	++	chrom3_44	3:170696047:T:TGAA	RNU1-70P	physical_distance						FALSE
S_VLDL_PL_pct	3:171995605:C:T	3	171995605	T	C	0.1709	-0.0127	0.0021	8.62	645646	--	chrom3_44	3:170696047:T:TGAA	RNU1-70P	physical_distance						FALSE
S_VLDL_CE_pct	3:172126476:C:A	3	172126476	A	C	0.3624	-0.0106	0.0017	9	645641	+-	chrom3_44	3:170696047:T:TGAA	RNU1-70P	physical_distance						FALSE
M_VLDL_C_pct	3:172262865:G:T	3	172262865	T	G	0.1174	-0.0172	0.0025	11.52	645685	--	chrom3_44	3:170696047:T:TGAA	RNU1-70P	physical_distance						FALSE
M_VLDL_CE_pct	3:172262865:G:T	3	172262865	T	G	0.1174	-0.0176	0.0025	12.05	645687	--	chrom3_44	3:170696047:T:TGAA	RNU1-70P	physical_distance						FALSE
M_VLDL_TG_pct	3:172262865:G:T	3	172262865	T	G	0.1174	0.0166	0.0025	10.75	645667	++	chrom3_44	3:170696047:T:TGAA	RNU1-70P	physical_distance						FALSE
XS_VLDL_TG_pct	3:172262865:G:T	3	172262865	T	G	0.1174	0.0204	0.0025	15.87	645541	++	chrom3_44	3:170696047:T:TGAA	RNU1-70P	physical_distance						FALSE
VLDL_size	3:172262961:G:A	3	172262961	A	G	0.1175	0.0215	0.0024	18.44	645784	++	chrom3_44	3:170696047:T:TGAA	RNU1-70P	physical_distance						FALSE
HDL_size	3:172262961:G:A	3	172262961	A	G	0.1174	-0.0198	0.0022	18.37	645784	--	chrom3_44	3:170696047:T:TGAA	RNU1-70P	physical_distance						FALSE
GlycA	3:172262961:G:A	3	172262961	A	G	0.1177	0.0296	0.0025	30.47	657263	++	chrom3_44	3:170696047:T:TGAA	RNU1-70P	physical_distance						FALSE
XL_VLDL_TG	3:172262961:G:A	3	172262961	A	G	0.1175	0.021	0.0025	16.75	645625	++	chrom3_44	3:170696047:T:TGAA	RNU1-70P	physical_distance						FALSE
L_VLDL_TG	3:172262961:G:A	3	172262961	A	G	0.1175	0.0207	0.0025	16.07	645679	++	chrom3_44	3:170696047:T:TGAA	RNU1-70P	physical_distance						FALSE
M_VLDL_TG	3:172262961:G:A	3	172262961	A	G	0.1175	0.021	0.0025	16.36	645722	++	chrom3_44	3:170696047:T:TGAA	RNU1-70P	physical_distance						FALSE
XL_HDL_PL	3:172262961:G:A	3	172262961	A	G	0.1174	-0.0202	0.0023	18.25	645766	--	chrom3_44	3:170696047:T:TGAA	RNU1-70P	physical_distance						FALSE
XL_HDL_CE	3:172262961:G:A	3	172262961	A	G	0.1174	-0.0194	0.0023	16.97	645752	--	chrom3_44	3:170696047:T:TGAA	RNU1-70P	physical_distance						FALSE
XL_HDL_FC	3:172262961:G:A	3	172262961	A	G	0.1175	-0.0203	0.0024	16.84	645731	--	chrom3_44	3:170696047:T:TGAA	RNU1-70P	physical_distance						FALSE
LA_pct	3:172262961:G:A	3	172262961	A	G	0.1177	-0.0166	0.0026	10.13	657025	--	chrom3_44	3:170696047:T:TGAA	RNU1-70P	physical_distance						FALSE
XL_HDL_L	3:172262961:G:A	3	172262961	A	G	0.1174	-0.0193	0.0023	16.77	645572	--	chrom3_44	3:170696047:T:TGAA	RNU1-70P	physical_distance						FALSE
XL_HDL_C	3:172262961:G:A	3	172262961	A	G	0.1174	-0.0198	0.0023	17.33	645702	--	chrom3_44	3:170696047:T:TGAA	RNU1-70P	physical_distance						FALSE
XL_VLDL_CE_pct	3:172262961:G:A	3	172262961	A	G	0.1175	-0.016	0.0025	9.57	645224	--	chrom3_44	3:170696047:T:TGAA	RNU1-70P	physical_distance						FALSE
L_LDL_FC_pct	3:172262961:G:A	3	172262961	A	G	0.1174	-0.0217	0.0025	17.96	645524	--	chrom3_44	3:170696047:T:TGAA	RNU1-70P	physical_distance						FALSE
XL_HDL_PL_pct	3:172262961:G:A	3	172262961	A	G	0.1174	-0.0201	0.0023	17.11	645365	--	chrom3_44	3:170696047:T:TGAA	RNU1-70P	physical_distance						FALSE
XL_HDL_TG_pct	3:172262961:G:A	3	172262961	A	G	0.1174	0.0207	0.0024	17.07	645406	++	chrom3_44	3:170696047:T:TGAA	RNU1-70P	physical_distance						FALSE
L_HDL_P	3:172266021:A:G	3	172266021	A	G	0.8841	0.0189	0.0022	16.78	645758	++	chrom3_44	3:170696047:T:TGAA	RNU1-70P	physical_distance						FALSE
L_HDL_PL	3:172266021:A:G	3	172266021	A	G	0.8841	0.0193	0.0022	17.18	645793	++	chrom3_44	3:170696047:T:TGAA	RNU1-70P	physical_distance						FALSE
L_HDL_CE	3:172266021:A:G	3	172266021	A	G	0.8841	0.0204	0.0022	19.07	645794	++	chrom3_44	3:170696047:T:TGAA	RNU1-70P	physical_distance						FALSE
L_HDL_FC	3:172266021:A:G	3	172266021	A	G	0.8841	0.0199	0.0022	18.42	645772	++	chrom3_44	3:170696047:T:TGAA	RNU1-70P	physical_distance						FALSE
TG_by_PG	3:172266021:A:G	3	172266021	A	G	0.8841	-0.022	0.0024	19	645189	--	chrom3_44	3:170696047:T:TGAA	RNU1-70P	physical_distance						FALSE
MUFA_pct	3:172266021:A:G	3	172266021	A	G	0.884	-0.0198	0.0025	14.73	657007	--	chrom3_44	3:170696047:T:TGAA	RNU1-70P	physical_distance						FALSE
L_HDL_L	3:172266021:A:G	3	172266021	A	G	0.8841	0.0196	0.0022	17.84	645652	++	chrom3_44	3:170696047:T:TGAA	RNU1-70P	physical_distance						FALSE
L_HDL_C	3:172266021:A:G	3	172266021	A	G	0.8841	0.0203	0.0022	19.06	645762	++	chrom3_44	3:170696047:T:TGAA	RNU1-70P	physical_distance						FALSE
S_VLDL_FC_pct	3:172266021:A:G	3	172266021	A	G	0.8841	0.0153	0.0025	8.96	645651	++	chrom3_44	3:170696047:T:TGAA	RNU1-70P	physical_distance						FALSE
XS_VLDL_C_pct	3:172266021:A:G	3	172266021	A	G	0.8841	0.0209	0.0025	16.42	645572	++	chrom3_44	3:170696047:T:TGAA	RNU1-70P	physical_distance						FALSE
XS_VLDL_CE_pct	3:172266021:A:G	3	172266021	A	G	0.8841	0.022	0.0025	18.36	645579	++	chrom3_44	3:170696047:T:TGAA	RNU1-70P	physical_distance						FALSE
M_HDL_FC_pct	3:172266021:A:G	3	172266021	A	G	0.8841	0.0146	0.0023	9.88	645590	++	chrom3_44	3:170696047:T:TGAA	RNU1-70P	physical_distance						FALSE
L_VLDL_P	3:172266364:G:A	3	172266364	A	G	0.1157	0.0212	0.0025	16.71	645607	++	chrom3_44	3:170696047:T:TGAA	RNU1-70P	physical_distance						FALSE
L_VLDL_PL	3:172266364:G:A	3	172266364	A	G	0.1157	0.0216	0.0025	17.42	645660	++	chrom3_44	3:170696047:T:TGAA	RNU1-70P	physical_distance						FALSE
L_VLDL_FC	3:172266364:G:A	3	172266364	A	G	0.1157	0.0216	0.0025	17.4	645659	++	chrom3_44	3:170696047:T:TGAA	RNU1-70P	physical_distance						FALSE
VLDL_TG	3:172266364:G:A	3	172266364	A	G	0.1157	0.0206	0.0025	15.54	645339	++	chrom3_44	3:170696047:T:TGAA	RNU1-70P	physical_distance						FALSE
XL_VLDL_L	3:172266364:G:A	3	172266364	A	G	0.1157	0.021	0.0025	16.45	645452	++	chrom3_44	3:170696047:T:TGAA	RNU1-70P	physical_distance						FALSE
L_VLDL_L	3:172266364:G:A	3	172266364	A	G	0.1157	0.0213	0.0025	16.68	645536	++	chrom3_44	3:170696047:T:TGAA	RNU1-70P	physical_distance						FALSE
XXL_VLDL_TG	3:172267803:T:C	3	172267803	T	C	0.8851	-0.0173	0.0026	10.78	645545	--	chrom3_44	3:170696047:T:TGAA	RNU1-70P	physical_distance						FALSE
XXL_VLDL_L	3:172267803:T:C	3	172267803	T	C	0.8851	-0.0187	0.0026	12.57	645244	--	chrom3_44	3:170696047:T:TGAA	RNU1-70P	physical_distance						FALSE
Albumin	3:172311712:A:G	3	172311712	A	G	0.2666	-0.0133	0.0019	11.9	653590	+-	chrom3_44	3:170696047:T:TGAA	RNU1-70P	physical_distance						FALSE
L_HDL_FC_pct	3:173072584:C:T	3	173072584	T	C	0.4323	0.0104	0.0016	10.57	645477	++	chrom3_44	3:170696047:T:TGAA	RNU1-70P	physical_distance						FALSE
XL_HDL_P	3:173107443:T:C	3	173107443	T	C	0.4543	0.0114	0.0015	14.04	645728	++	chrom3_44	3:170696047:T:TGAA	RNU1-70P	physical_distance						FALSE
Omega_3_pct	3:176697375:T:C	3	176697375	T	C	0.8224	0.0155	0.0025	9.51	471605	++	chrom3_45	3:176878234:C:T	TBL1XR1	physical_distance						FALSE
Omega_3	3:176867736:C:T	3	176867736	T	C	0.7911	0.012	0.0019	9.44	657170	++	chrom3_45	3:176878234:C:T	TBL1XR1	physical_distance						FALSE
DHA	3:176878234:C:T	3	176878234	T	C	0.5932	0.0106	0.0016	10.47	657103	++	chrom3_45	3:176878234:C:T	TBL1XR1	physical_distance						FALSE
His	3:183352334:G:A	3	183352334	A	G	0.2665	0.0127	0.002	10.03	657266	++	chrom3_46	3:184090242:C:T	THPO	physical_distance						FALSE
Gln	3:183536836:T:C	3	183536836	T	C	0.3736	-0.0121	0.0018	11.12	657229	+-	chrom3_46	3:184090242:C:T	THPO	physical_distance						FALSE
XXL_VLDL_FC_pct	3:183802097:T:C	3	183802097	T	C	0.5427	-0.0103	0.0017	8.72	645285	--	chrom3_46	3:184090242:C:T	THPO	physical_distance						FALSE
L_HDL_P	3:183997735:A:G	3	183997735	A	G	0.2554	-0.01	0.0016	9.12	645758	--	chrom3_46	3:184090242:C:T	THPO	physical_distance						FALSE
XL_HDL_FC_pct	3:183997735:A:G	3	183997735	A	G	0.2554	0.0113	0.0017	10.92	645460	++	chrom3_46	3:184090242:C:T	THPO	physical_distance						FALSE
Creatinine	3:184020542:G:T	3	184020542	T	G	0.1676	-0.0117	0.0019	8.78	642020	--	chrom3_46	3:184090242:C:T	THPO	physical_distance						FALSE
XL_HDL_P	3:184057340:T:C	3	184057340	T	C	0.2858	-0.0102	0.0016	9.42	645728	--	chrom3_46	3:184090242:C:T	THPO	physical_distance						FALSE
HDL_FC	3:184057340:T:C	3	184057340	T	C	0.2858	-0.0102	0.0016	9.67	645670	+-	chrom3_46	3:184090242:C:T	THPO	physical_distance						FALSE
Lactate	3:184090242:C:T	3	184090242	T	C	0.0503	0.0411	0.004	23.79	657144	++	chrom3_46	3:184090242:C:T	THPO	physical_distance						FALSE
Creatinine	3:185354216:G:C	3	185354216	C	G	0.3202	0.0174	0.0015	29.24	642020	++	chrom3_47	3:186338382:G:C	AHSG	LD_and_CADD_score	3:186342060:C:T	0.919902	0.986927	missense_variant	0.352	FALSE
Sphingomyelins	3:185488303:C:A	3	185488303	A	C	0.27	-0.0124	0.0017	12.13	657191	+-	chrom3_47	3:186338382:G:C	AHSG	LD_and_CADD_score	3:186342060:C:T	0.919902	0.986927	missense_variant	0.352	FALSE
IDL_PL	3:185488303:C:A	3	185488303	A	C	0.271	-0.011	0.0018	9.31	645759	--	chrom3_47	3:186338382:G:C	AHSG	LD_and_CADD_score	3:186342060:C:T	0.919902	0.986927	missense_variant	0.352	FALSE
IDL_FC	3:185488303:C:A	3	185488303	A	C	0.271	-0.0114	0.0018	9.84	645772	+-	chrom3_47	3:186338382:G:C	AHSG	LD_and_CADD_score	3:186342060:C:T	0.919902	0.986927	missense_variant	0.352	FALSE
IDL_CE	3:185488882:G:A	3	185488882	A	G	0.2455	-0.0112	0.0018	8.97	645787	--	chrom3_47	3:186338382:G:C	AHSG	LD_and_CADD_score	3:186342060:C:T	0.919902	0.986927	missense_variant	0.352	FALSE
Total_CE	3:185488882:G:A	3	185488882	A	G	0.2454	-0.0111	0.0018	8.77	645404	--	chrom3_47	3:186338382:G:C	AHSG	LD_and_CADD_score	3:186342060:C:T	0.919902	0.986927	missense_variant	0.352	FALSE
IDL_L	3:185488882:G:A	3	185488882	A	G	0.2455	-0.0111	0.0018	8.95	645652	--	chrom3_47	3:186338382:G:C	AHSG	LD_and_CADD_score	3:186342060:C:T	0.919902	0.986927	missense_variant	0.352	FALSE
IDL_C	3:185488882:G:A	3	185488882	A	G	0.2455	-0.0114	0.0018	9.27	645761	--	chrom3_47	3:186338382:G:C	AHSG	LD_and_CADD_score	3:186342060:C:T	0.919902	0.986927	missense_variant	0.352	FALSE
M_VLDL_C_pct	3:185513296:T:A	3	185513296	A	T	0.319	-0.0118	0.0017	11.38	645685	+-	chrom3_47	3:186338382:G:C	AHSG	LD_and_CADD_score	3:186342060:C:T	0.919902	0.986927	missense_variant	0.352	FALSE
M_VLDL_FC_pct	3:185513296:T:A	3	185513296	A	T	0.319	-0.0111	0.0017	9.95	645638	+-	chrom3_47	3:186338382:G:C	AHSG	LD_and_CADD_score	3:186342060:C:T	0.919902	0.986927	missense_variant	0.352	FALSE
M_VLDL_TG_pct	3:185513296:T:A	3	185513296	A	T	0.319	0.0116	0.0017	11.07	645667	-+	chrom3_47	3:186338382:G:C	AHSG	LD_and_CADD_score	3:186342060:C:T	0.919902	0.986927	missense_variant	0.352	FALSE
TG_by_PG	3:185524081:A:G	3	185524081	A	G	0.7003	-0.0107	0.0017	9.7	645189	+-	chrom3_47	3:186338382:G:C	AHSG	LD_and_CADD_score	3:186342060:C:T	0.919902	0.986927	missense_variant	0.352	FALSE
Glucose	3:185534482:G:A	3	185534482	A	G	0.3216	0.0142	0.0018	13.74	637264	++	chrom3_47	3:186338382:G:C	AHSG	LD_and_CADD_score	3:186342060:C:T	0.919902	0.986927	missense_variant	0.352	FALSE
XL_HDL_FC	3:185534482:G:A	3	185534482	A	G	0.322	-0.0112	0.0016	11.04	645731	+-	chrom3_47	3:186338382:G:C	AHSG	LD_and_CADD_score	3:186342060:C:T	0.919902	0.986927	missense_variant	0.352	FALSE
XL_VLDL_CE_pct	3:185534482:G:A	3	185534482	A	G	0.322	-0.0105	0.0017	8.73	645224	--	chrom3_47	3:186338382:G:C	AHSG	LD_and_CADD_score	3:186342060:C:T	0.919902	0.986927	missense_variant	0.352	FALSE
M_VLDL_CE_pct	3:185534482:G:A	3	185534482	A	G	0.322	-0.012	0.0017	11.75	645687	+-	chrom3_47	3:186338382:G:C	AHSG	LD_and_CADD_score	3:186342060:C:T	0.919902	0.986927	missense_variant	0.352	FALSE
XL_HDL_PL_pct	3:185534482:G:A	3	185534482	A	G	0.322	-0.0105	0.0016	10.13	645365	+-	chrom3_47	3:186338382:G:C	AHSG	LD_and_CADD_score	3:186342060:C:T	0.919902	0.986927	missense_variant	0.352	FALSE
S_HDL_FC	3:185547319:A:G	3	185547319	A	G	0.6302	0.0114	0.0017	10.52	645769	++	chrom3_47	3:186338382:G:C	AHSG	LD_and_CADD_score	3:186342060:C:T	0.919902	0.986927	missense_variant	0.352	FALSE
VLDL_size	3:185548663:G:A	3	185548663	A	G	0.0878	-0.0214	0.0029	12.38	645784	--	chrom3_47	3:186338382:G:C	AHSG	LD_and_CADD_score	3:186342060:C:T	0.919902	0.986927	missense_variant	0.352	FALSE
MUFA	3:185548663:G:A	3	185548663	A	G	0.0894	-0.022	0.003	12.21	657130	--	chrom3_47	3:186338382:G:C	AHSG	LD_and_CADD_score	3:186342060:C:T	0.919902	0.986927	missense_variant	0.352	FALSE
SFA	3:185548663:G:A	3	185548663	A	G	0.0895	-0.0206	0.0031	10.71	657151	--	chrom3_47	3:186338382:G:C	AHSG	LD_and_CADD_score	3:186342060:C:T	0.919902	0.986927	missense_variant	0.352	FALSE
XXL_VLDL_CE	3:185548663:G:A	3	185548663	A	G	0.0878	-0.0184	0.0031	8.76	645599	--	chrom3_47	3:186338382:G:C	AHSG	LD_and_CADD_score	3:186342060:C:T	0.919902	0.986927	missense_variant	0.352	FALSE
XL_VLDL_P	3:185548663:G:A	3	185548663	A	G	0.0877	-0.0219	0.003	12.53	645591	--	chrom3_47	3:186338382:G:C	AHSG	LD_and_CADD_score	3:186342060:C:T	0.919902	0.986927	missense_variant	0.352	FALSE
XL_VLDL_PL	3:185548663:G:A	3	185548663	A	G	0.0878	-0.021	0.003	11.5	645609	--	chrom3_47	3:186338382:G:C	AHSG	LD_and_CADD_score	3:186342060:C:T	0.919902	0.986927	missense_variant	0.352	FALSE
XL_VLDL_CE	3:185548663:G:A	3	185548663	A	G	0.0878	-0.0192	0.003	9.68	645699	--	chrom3_47	3:186338382:G:C	AHSG	LD_and_CADD_score	3:186342060:C:T	0.919902	0.986927	missense_variant	0.352	FALSE
XL_VLDL_FC	3:185548663:G:A	3	185548663	A	G	0.0878	-0.0207	0.003	11.2	645618	--	chrom3_47	3:186338382:G:C	AHSG	LD_and_CADD_score	3:186342060:C:T	0.919902	0.986927	missense_variant	0.352	FALSE
XL_VLDL_TG	3:185548663:G:A	3	185548663	A	G	0.0878	-0.0219	0.003	12.38	645625	--	chrom3_47	3:186338382:G:C	AHSG	LD_and_CADD_score	3:186342060:C:T	0.919902	0.986927	missense_variant	0.352	FALSE
L_VLDL_P	3:185548663:G:A	3	185548663	A	G	0.0878	-0.0217	0.003	12.28	645607	--	chrom3_47	3:186338382:G:C	AHSG	LD_and_CADD_score	3:186342060:C:T	0.919902	0.986927	missense_variant	0.352	FALSE
L_VLDL_PL	3:185548663:G:A	3	185548663	A	G	0.0878	-0.0219	0.003	12.49	645660	--	chrom3_47	3:186338382:G:C	AHSG	LD_and_CADD_score	3:186342060:C:T	0.919902	0.986927	missense_variant	0.352	FALSE
L_VLDL_CE	3:185548663:G:A	3	185548663	A	G	0.0879	-0.0186	0.003	9.12	645712	--	chrom3_47	3:186338382:G:C	AHSG	LD_and_CADD_score	3:186342060:C:T	0.919902	0.986927	missense_variant	0.352	FALSE
L_VLDL_FC	3:185548663:G:A	3	185548663	A	G	0.0878	-0.0216	0.003	12.26	645659	--	chrom3_47	3:186338382:G:C	AHSG	LD_and_CADD_score	3:186342060:C:T	0.919902	0.986927	missense_variant	0.352	FALSE
L_VLDL_TG	3:185548663:G:A	3	185548663	A	G	0.0879	-0.0223	0.003	12.72	645679	--	chrom3_47	3:186338382:G:C	AHSG	LD_and_CADD_score	3:186342060:C:T	0.919902	0.986927	missense_variant	0.352	FALSE
M_VLDL_TG	3:185548663:G:A	3	185548663	A	G	0.0879	-0.0226	0.003	12.98	645722	--	chrom3_47	3:186338382:G:C	AHSG	LD_and_CADD_score	3:186342060:C:T	0.919902	0.986927	missense_variant	0.352	FALSE
S_VLDL_P	3:185548663:G:A	3	185548663	A	G	0.0878	-0.0185	0.003	9.08	645713	--	chrom3_47	3:186338382:G:C	AHSG	LD_and_CADD_score	3:186342060:C:T	0.919902	0.986927	missense_variant	0.352	FALSE
S_VLDL_TG	3:185548663:G:A	3	185548663	A	G	0.0878	-0.0208	0.003	11.17	645704	--	chrom3_47	3:186338382:G:C	AHSG	LD_and_CADD_score	3:186342060:C:T	0.919902	0.986927	missense_variant	0.352	FALSE
L_LDL_TG	3:185548663:G:A	3	185548663	A	G	0.0878	-0.0179	0.003	8.75	645696	--	chrom3_47	3:186338382:G:C	AHSG	LD_and_CADD_score	3:186342060:C:T	0.919902	0.986927	missense_variant	0.352	FALSE
M_LDL_TG	3:185548663:G:A	3	185548663	A	G	0.0878	-0.0203	0.003	10.95	645674	--	chrom3_47	3:186338382:G:C	AHSG	LD_and_CADD_score	3:186342060:C:T	0.919902	0.986927	missense_variant	0.352	FALSE
S_LDL_TG	3:185548663:G:A	3	185548663	A	G	0.0878	-0.0205	0.003	10.88	645626	--	chrom3_47	3:186338382:G:C	AHSG	LD_and_CADD_score	3:186342060:C:T	0.919902	0.986927	missense_variant	0.352	FALSE
S_HDL_PL	3:185548663:G:A	3	185548663	A	G	0.0885	-0.0199	0.0032	9.39	645774	--	chrom3_47	3:186338382:G:C	AHSG	LD_and_CADD_score	3:186342060:C:T	0.919902	0.986927	missense_variant	0.352	FALSE
S_HDL_TG	3:185548663:G:A	3	185548663	A	G	0.0878	-0.0221	0.003	12.57	645694	--	chrom3_47	3:186338382:G:C	AHSG	LD_and_CADD_score	3:186342060:C:T	0.919902	0.986927	missense_variant	0.352	FALSE
Total_TG	3:185548663:G:A	3	185548663	A	G	0.0878	-0.0219	0.003	12.23	645250	--	chrom3_47	3:186338382:G:C	AHSG	LD_and_CADD_score	3:186342060:C:T	0.919902	0.986927	missense_variant	0.352	FALSE
VLDL_TG	3:185548663:G:A	3	185548663	A	G	0.0878	-0.0221	0.003	12.43	645339	--	chrom3_47	3:186338382:G:C	AHSG	LD_and_CADD_score	3:186342060:C:T	0.919902	0.986927	missense_variant	0.352	FALSE
LDL_TG	3:185548663:G:A	3	185548663	A	G	0.0878	-0.0192	0.003	9.84	645532	--	chrom3_47	3:186338382:G:C	AHSG	LD_and_CADD_score	3:186342060:C:T	0.919902	0.986927	missense_variant	0.352	FALSE
VLDL_PL	3:185548663:G:A	3	185548663	A	G	0.0878	-0.0198	0.003	10.2	645412	--	chrom3_47	3:186338382:G:C	AHSG	LD_and_CADD_score	3:186342060:C:T	0.919902	0.986927	missense_variant	0.352	FALSE
VLDL_FC	3:185548663:G:A	3	185548663	A	G	0.0878	-0.0186	0.003	9.08	645423	--	chrom3_47	3:186338382:G:C	AHSG	LD_and_CADD_score	3:186342060:C:T	0.919902	0.986927	missense_variant	0.352	FALSE
VLDL_L	3:185548663:G:A	3	185548663	A	G	0.0878	-0.021	0.003	11.35	645298	--	chrom3_47	3:186338382:G:C	AHSG	LD_and_CADD_score	3:186342060:C:T	0.919902	0.986927	missense_variant	0.352	FALSE
Total_FA	3:185548663:G:A	3	185548663	A	G	0.0894	-0.021	0.003	11.31	656898	--	chrom3_47	3:186338382:G:C	AHSG	LD_and_CADD_score	3:186342060:C:T	0.919902	0.986927	missense_variant	0.352	FALSE
Omega_6_pct	3:185548663:G:A	3	185548663	A	G	0.0895	0.0185	0.0031	8.78	657012	++	chrom3_47	3:186338382:G:C	AHSG	LD_and_CADD_score	3:186342060:C:T	0.919902	0.986927	missense_variant	0.352	FALSE
XL_VLDL_L	3:185548663:G:A	3	185548663	A	G	0.0877	-0.0218	0.003	12.33	645452	--	chrom3_47	3:186338382:G:C	AHSG	LD_and_CADD_score	3:186342060:C:T	0.919902	0.986927	missense_variant	0.352	FALSE
XL_VLDL_C	3:185548663:G:A	3	185548663	A	G	0.0878	-0.0203	0.003	10.83	645563	--	chrom3_47	3:186338382:G:C	AHSG	LD_and_CADD_score	3:186342060:C:T	0.919902	0.986927	missense_variant	0.352	FALSE
L_VLDL_L	3:185548663:G:A	3	185548663	A	G	0.0878	-0.0219	0.003	12.44	645536	--	chrom3_47	3:186338382:G:C	AHSG	LD_and_CADD_score	3:186342060:C:T	0.919902	0.986927	missense_variant	0.352	FALSE
L_VLDL_C	3:185548663:G:A	3	185548663	A	G	0.0878	-0.0204	0.003	10.88	645609	--	chrom3_47	3:186338382:G:C	AHSG	LD_and_CADD_score	3:186342060:C:T	0.919902	0.986927	missense_variant	0.352	FALSE
M_VLDL_L	3:185548663:G:A	3	185548663	A	G	0.0879	-0.0192	0.003	9.53	645646	--	chrom3_47	3:186338382:G:C	AHSG	LD_and_CADD_score	3:186342060:C:T	0.919902	0.986927	missense_variant	0.352	FALSE
S_VLDL_L	3:185548663:G:A	3	185548663	A	G	0.0878	-0.0187	0.003	9.21	645645	--	chrom3_47	3:186338382:G:C	AHSG	LD_and_CADD_score	3:186342060:C:T	0.919902	0.986927	missense_variant	0.352	FALSE
S_HDL_L	3:185548663:G:A	3	185548663	A	G	0.0885	-0.0205	0.0032	9.81	645620	--	chrom3_47	3:186338382:G:C	AHSG	LD_and_CADD_score	3:186342060:C:T	0.919902	0.986927	missense_variant	0.352	FALSE
L_LDL_FC_pct	3:185548663:G:A	3	185548663	A	G	0.0877	0.0217	0.003	12.19	645524	++	chrom3_47	3:186338382:G:C	AHSG	LD_and_CADD_score	3:186342060:C:T	0.919902	0.986927	missense_variant	0.352	FALSE
M_LDL_FC_pct	3:185548663:G:A	3	185548663	A	G	0.0878	0.0187	0.003	9.08	645550	++	chrom3_47	3:186338382:G:C	AHSG	LD_and_CADD_score	3:186342060:C:T	0.919902	0.986927	missense_variant	0.352	FALSE
XL_HDL_TG_pct	3:185548663:G:A	3	185548663	A	G	0.0876	-0.0194	0.003	10.23	645406	--	chrom3_47	3:186338382:G:C	AHSG	LD_and_CADD_score	3:186342060:C:T	0.919902	0.986927	missense_variant	0.352	FALSE
Total_L	3:185550317:A:C	3	185550317	A	C	0.6581	0.0106	0.0017	9.04	645097	++	chrom3_47	3:186338382:G:C	AHSG	LD_and_CADD_score	3:186342060:C:T	0.919902	0.986927	missense_variant	0.352	FALSE
S_LDL_C_pct	3:185769425:C:G	3	185769425	C	G	0.8705	-0.0199	0.0026	13.9	645498	--	chrom3_47	3:186338382:G:C	AHSG	LD_and_CADD_score	3:186342060:C:T	0.919902	0.986927	missense_variant	0.352	FALSE
Phosphoglyc	3:185798025:C:T	3	185798025	T	C	0.125	-0.0183	0.0024	13.47	657185	--	chrom3_47	3:186338382:G:C	AHSG	LD_and_CADD_score	3:186342060:C:T	0.919902	0.986927	missense_variant	0.352	FALSE
Cholines	3:185798025:C:T	3	185798025	T	C	0.125	-0.0181	0.0024	13.37	657187	--	chrom3_47	3:186338382:G:C	AHSG	LD_and_CADD_score	3:186342060:C:T	0.919902	0.986927	missense_variant	0.352	FALSE
Phosphatidylc	3:185798025:C:T	3	185798025	T	C	0.125	-0.0177	0.0024	13.02	657191	--	chrom3_47	3:186338382:G:C	AHSG	LD_and_CADD_score	3:186342060:C:T	0.919902	0.986927	missense_variant	0.352	FALSE
ApoA1	3:185798025:C:T	3	185798025	T	C	0.1253	-0.0233	0.0023	23.1	645788	--	chrom3_47	3:186338382:G:C	AHSG	LD_and_CADD_score	3:186342060:C:T	0.919902	0.986927	missense_variant	0.352	FALSE
Omega_6	3:185798025:C:T	3	185798025	T	C	0.1249	-0.0164	0.0025	10.37	657165	--	chrom3_47	3:186338382:G:C	AHSG	LD_and_CADD_score	3:186342060:C:T	0.919902	0.986927	missense_variant	0.352	FALSE
M_HDL_P	3:185798025:C:T	3	185798025	T	C	0.1252	-0.0227	0.0023	21.64	645774	--	chrom3_47	3:186338382:G:C	AHSG	LD_and_CADD_score	3:186342060:C:T	0.919902	0.986927	missense_variant	0.352	FALSE
M_HDL_PL	3:185798025:C:T	3	185798025	T	C	0.1252	-0.0212	0.0024	18.14	645784	--	chrom3_47	3:186338382:G:C	AHSG	LD_and_CADD_score	3:186342060:C:T	0.919902	0.986927	missense_variant	0.352	FALSE
M_HDL_FC	3:185798025:C:T	3	185798025	T	C	0.1253	-0.025	0.0023	26.77	645777	--	chrom3_47	3:186338382:G:C	AHSG	LD_and_CADD_score	3:186342060:C:T	0.919902	0.986927	missense_variant	0.352	FALSE
Total_PL	3:185798025:C:T	3	185798025	T	C	0.1252	-0.0173	0.0024	12	645346	--	chrom3_47	3:186338382:G:C	AHSG	LD_and_CADD_score	3:186342060:C:T	0.919902	0.986927	missense_variant	0.352	FALSE
HDL_PL	3:185798025:C:T	3	185798025	T	C	0.1253	-0.0243	0.0023	25.73	645715	--	chrom3_47	3:186338382:G:C	AHSG	LD_and_CADD_score	3:186342060:C:T	0.919902	0.986927	missense_variant	0.352	FALSE
Total_P	3:185798025:C:T	3	185798025	T	C	0.1252	-0.0221	0.0024	19.21	645251	--	chrom3_47	3:186338382:G:C	AHSG	LD_and_CADD_score	3:186342060:C:T	0.919902	0.986927	missense_variant	0.352	FALSE
HDL_P	3:185798025:C:T	3	185798025	T	C	0.1252	-0.023	0.0024	20.93	645680	--	chrom3_47	3:186338382:G:C	AHSG	LD_and_CADD_score	3:186342060:C:T	0.919902	0.986927	missense_variant	0.352	FALSE
PUFA	3:185798025:C:T	3	185798025	T	C	0.125	-0.0181	0.0024	12.86	657028	--	chrom3_47	3:186338382:G:C	AHSG	LD_and_CADD_score	3:186342060:C:T	0.919902	0.986927	missense_variant	0.352	FALSE
M_HDL_L	3:185798025:C:T	3	185798025	T	C	0.1252	-0.022	0.0024	20.03	645650	--	chrom3_47	3:186338382:G:C	AHSG	LD_and_CADD_score	3:186342060:C:T	0.919902	0.986927	missense_variant	0.352	FALSE
M_HDL_C	3:185798025:C:T	3	185798025	T	C	0.1252	-0.0238	0.0023	23.89	645772	--	chrom3_47	3:186338382:G:C	AHSG	LD_and_CADD_score	3:186342060:C:T	0.919902	0.986927	missense_variant	0.352	FALSE
L_VLDL_C_pct	3:185798025:C:T	3	185798025	T	C	0.1252	0.0208	0.0025	15.53	645411	++	chrom3_47	3:186338382:G:C	AHSG	LD_and_CADD_score	3:186342060:C:T	0.919902	0.986927	missense_variant	0.352	FALSE
L_VLDL_CE_pct	3:185798025:C:T	3	185798025	T	C	0.1252	0.0162	0.0025	10.09	645442	++	chrom3_47	3:186338382:G:C	AHSG	LD_and_CADD_score	3:186342060:C:T	0.919902	0.986927	missense_variant	0.352	FALSE
L_VLDL_TG_pct	3:185798025:C:T	3	185798025	T	C	0.1252	-0.0263	0.0026	23.75	645363	--	chrom3_47	3:186338382:G:C	AHSG	LD_and_CADD_score	3:186342060:C:T	0.919902	0.986927	missense_variant	0.352	FALSE
L_LDL_PL_pct	3:185810481:C:G	3	185810481	C	G	0.8738	-0.0232	0.0026	18.98	645561	--	chrom3_47	3:186338382:G:C	AHSG	LD_and_CADD_score	3:186342060:C:T	0.919902	0.986927	missense_variant	0.352	FALSE
L_LDL_CE_pct	3:185810481:C:G	3	185810481	C	G	0.8738	0.0171	0.0026	10.43	645497	-+	chrom3_47	3:186338382:G:C	AHSG	LD_and_CADD_score	3:186342060:C:T	0.919902	0.986927	missense_variant	0.352	FALSE
Omega_3_pct	3:185811495:G:A	3	185811495	A	G	0.2144	-0.0119	0.002	8.74	656957	--	chrom3_47	3:186338382:G:C	AHSG	LD_and_CADD_score	3:186342060:C:T	0.919902	0.986927	missense_variant	0.352	FALSE
Omega_6_by_Omega_3	3:185811495:G:A	3	185811495	A	G	0.2146	0.0126	0.002	9.75	656992	++	chrom3_47	3:186338382:G:C	AHSG	LD_and_CADD_score	3:186342060:C:T	0.919902	0.986927	missense_variant	0.352	FALSE
S_VLDL_CE_pct	3:185812169:C:G	3	185812169	C	G	0.8744	-0.0251	0.0025	22.37	645641	--	chrom3_47	3:186338382:G:C	AHSG	LD_and_CADD_score	3:186342060:C:T	0.919902	0.986927	missense_variant	0.352	FALSE
L_HDL_FC_pct	3:185818559:G:A	3	185818559	A	G	0.1258	-0.0161	0.0023	11.34	645477	+-	chrom3_47	3:186338382:G:C	AHSG	LD_and_CADD_score	3:186342060:C:T	0.919902	0.986927	missense_variant	0.352	FALSE
S_HDL_FC_pct	3:185818559:G:A	3	185818559	A	G	0.1258	-0.0206	0.0023	18.48	645474	+-	chrom3_47	3:186338382:G:C	AHSG	LD_and_CADD_score	3:186342060:C:T	0.919902	0.986927	missense_variant	0.352	FALSE
HDL_size	3:185818882:A:G	3	185818882	A	G	0.874	0.0227	0.0022	24.81	645784	++	chrom3_47	3:186338382:G:C	AHSG	LD_and_CADD_score	3:186342060:C:T	0.919902	0.986927	missense_variant	0.352	FALSE
XL_HDL_P	3:185818882:A:G	3	185818882	A	G	0.874	0.0218	0.0022	21.85	645728	++	chrom3_47	3:186338382:G:C	AHSG	LD_and_CADD_score	3:186342060:C:T	0.919902	0.986927	missense_variant	0.352	FALSE
XL_HDL_PL	3:185818882:A:G	3	185818882	A	G	0.874	0.0194	0.0022	17.51	645766	++	chrom3_47	3:186338382:G:C	AHSG	LD_and_CADD_score	3:186342060:C:T	0.919902	0.986927	missense_variant	0.352	FALSE
XL_HDL_CE	3:185818882:A:G	3	185818882	A	G	0.874	0.0225	0.0022	23.63	645752	++	chrom3_47	3:186338382:G:C	AHSG	LD_and_CADD_score	3:186342060:C:T	0.919902	0.986927	missense_variant	0.352	FALSE
L_HDL_P	3:185818882:A:G	3	185818882	A	G	0.874	0.0256	0.0021	31.92	645758	++	chrom3_47	3:186338382:G:C	AHSG	LD_and_CADD_score	3:186342060:C:T	0.919902	0.986927	missense_variant	0.352	FALSE
L_HDL_PL	3:185818882:A:G	3	185818882	A	G	0.874	0.0255	0.0022	31.46	645793	++	chrom3_47	3:186338382:G:C	AHSG	LD_and_CADD_score	3:186342060:C:T	0.919902	0.986927	missense_variant	0.352	FALSE
L_HDL_CE	3:185818882:A:G	3	185818882	A	G	0.874	0.0251	0.0022	30.26	645794	++	chrom3_47	3:186338382:G:C	AHSG	LD_and_CADD_score	3:186342060:C:T	0.919902	0.986927	missense_variant	0.352	FALSE
L_HDL_FC	3:185818882:A:G	3	185818882	A	G	0.874	0.0248	0.0022	30.07	645772	++	chrom3_47	3:186338382:G:C	AHSG	LD_and_CADD_score	3:186342060:C:T	0.919902	0.986927	missense_variant	0.352	FALSE
M_HDL_CE	3:185818882:A:G	3	185818882	A	G	0.874	0.0233	0.0023	22.85	645792	++	chrom3_47	3:186338382:G:C	AHSG	LD_and_CADD_score	3:186342060:C:T	0.919902	0.986927	missense_variant	0.352	FALSE
HDL_C	3:185818882:A:G	3	185818882	A	G	0.874	0.0263	0.0022	31.45	645635	++	chrom3_47	3:186338382:G:C	AHSG	LD_and_CADD_score	3:186342060:C:T	0.919902	0.986927	missense_variant	0.352	FALSE
HDL_CE	3:185818882:A:G	3	185818882	A	G	0.874	0.0259	0.0022	30.38	645695	++	chrom3_47	3:186338382:G:C	AHSG	LD_and_CADD_score	3:186342060:C:T	0.919902	0.986927	missense_variant	0.352	FALSE
HDL_FC	3:185818882:A:G	3	185818882	A	G	0.874	0.0262	0.0022	31.78	645670	++	chrom3_47	3:186338382:G:C	AHSG	LD_and_CADD_score	3:186342060:C:T	0.919902	0.986927	missense_variant	0.352	FALSE
HDL_L	3:185818882:A:G	3	185818882	A	G	0.874	0.0252	0.0022	28.39	645431	++	chrom3_47	3:186338382:G:C	AHSG	LD_and_CADD_score	3:186342060:C:T	0.919902	0.986927	missense_variant	0.352	FALSE
XL_HDL_L	3:185818882:A:G	3	185818882	A	G	0.874	0.0204	0.0022	19.34	645572	++	chrom3_47	3:186338382:G:C	AHSG	LD_and_CADD_score	3:186342060:C:T	0.919902	0.986927	missense_variant	0.352	FALSE
XL_HDL_C	3:185818882:A:G	3	185818882	A	G	0.874	0.0207	0.0022	19.82	645702	++	chrom3_47	3:186338382:G:C	AHSG	LD_and_CADD_score	3:186342060:C:T	0.919902	0.986927	missense_variant	0.352	FALSE
L_HDL_L	3:185818882:A:G	3	185818882	A	G	0.874	0.0253	0.0022	31.18	645652	++	chrom3_47	3:186338382:G:C	AHSG	LD_and_CADD_score	3:186342060:C:T	0.919902	0.986927	missense_variant	0.352	FALSE
L_HDL_C	3:185818882:A:G	3	185818882	A	G	0.874	0.0251	0.0022	30.52	645762	++	chrom3_47	3:186338382:G:C	AHSG	LD_and_CADD_score	3:186342060:C:T	0.919902	0.986927	missense_variant	0.352	FALSE
L_VLDL_PL_pct	3:185818882:A:G	3	185818882	A	G	0.874	-0.0211	0.0025	17.02	645297	+-	chrom3_47	3:186338382:G:C	AHSG	LD_and_CADD_score	3:186342060:C:T	0.919902	0.986927	missense_variant	0.352	FALSE
XL_HDL_FC_pct	3:185818882:A:G	3	185818882	A	G	0.874	-0.0273	0.0022	34.41	645460	--	chrom3_47	3:186338382:G:C	AHSG	LD_and_CADD_score	3:186342060:C:T	0.919902	0.986927	missense_variant	0.352	FALSE
L_HDL_C_pct	3:185818882:A:G	3	185818882	A	G	0.874	0.0204	0.0024	17.16	645433	-+	chrom3_47	3:186338382:G:C	AHSG	LD_and_CADD_score	3:186342060:C:T	0.919902	0.986927	missense_variant	0.352	FALSE
L_HDL_TG_pct	3:185818882:A:G	3	185818882	A	G	0.874	-0.0235	0.0024	22.57	645468	--	chrom3_47	3:186338382:G:C	AHSG	LD_and_CADD_score	3:186342060:C:T	0.919902	0.986927	missense_variant	0.352	FALSE
M_HDL_PL_pct	3:185818882:A:G	3	185818882	A	G	0.874	-0.0165	0.0024	11.14	645550	--	chrom3_47	3:186338382:G:C	AHSG	LD_and_CADD_score	3:186342060:C:T	0.919902	0.986927	missense_variant	0.352	FALSE
M_HDL_C_pct	3:185818882:A:G	3	185818882	A	G	0.874	0.0191	0.0024	14.77	645558	++	chrom3_47	3:186338382:G:C	AHSG	LD_and_CADD_score	3:186342060:C:T	0.919902	0.986927	missense_variant	0.352	FALSE
M_HDL_CE_pct	3:185818882:A:G	3	185818882	A	G	0.874	0.0147	0.0024	8.7	645554	++	chrom3_47	3:186338382:G:C	AHSG	LD_and_CADD_score	3:186342060:C:T	0.919902	0.986927	missense_variant	0.352	FALSE
M_HDL_FC_pct	3:185818882:A:G	3	185818882	A	G	0.874	0.0274	0.0022	35.05	645590	++	chrom3_47	3:186338382:G:C	AHSG	LD_and_CADD_score	3:186342060:C:T	0.919902	0.986927	missense_variant	0.352	FALSE
M_HDL_TG_pct	3:185818882:A:G	3	185818882	A	G	0.874	-0.0196	0.0024	15.49	645568	--	chrom3_47	3:186338382:G:C	AHSG	LD_and_CADD_score	3:186342060:C:T	0.919902	0.986927	missense_variant	0.352	FALSE
L_VLDL_FC_pct	3:185822774:A:G	3	185822774	A	G	0.1862	0.0228	0.0023	23.15	645408	++	chrom3_47	3:186338382:G:C	AHSG	LD_and_CADD_score	3:186342060:C:T	0.919902	0.986927	missense_variant	0.352	FALSE
Omega_3	3:185824274:A:G	3	185824274	A	G	0.2204	-0.015	0.0019	13.97	657170	--	chrom3_47	3:186338382:G:C	AHSG	LD_and_CADD_score	3:186342060:C:T	0.919902	0.986927	missense_variant	0.352	FALSE
DHA	3:185824274:A:G	3	185824274	A	G	0.2212	-0.0141	0.002	12.17	657103	--	chrom3_47	3:186338382:G:C	AHSG	LD_and_CADD_score	3:186342060:C:T	0.919902	0.986927	missense_variant	0.352	FALSE
S_VLDL_C_pct	3:185834499:A:T	3	185834499	A	T	0.1792	0.0147	0.0022	11.03	645652	++	chrom3_47	3:186338382:G:C	AHSG	LD_and_CADD_score	3:186342060:C:T	0.919902	0.986927	missense_variant	0.352	FALSE
L_HDL_PL_pct	3:185926247:A:T	3	185926247	A	T	0.7713	0.0128	0.002	10.12	645471	++	chrom3_47	3:186338382:G:C	AHSG	LD_and_CADD_score	3:186342060:C:T	0.919902	0.986927	missense_variant	0.352	FALSE
L_HDL_CE_pct	3:185926247:A:T	3	185926247	A	T	0.7712	-0.0156	0.0019	15.35	645425	--	chrom3_47	3:186338382:G:C	AHSG	LD_and_CADD_score	3:186342060:C:T	0.919902	0.986927	missense_variant	0.352	FALSE
Gln	3:186330088:T:A	3	186330088	A	T	0.7279	0.0119	0.0019	9.54	657229	++	chrom3_47	3:186338382:G:C	AHSG	LD_and_CADD_score	3:186342060:C:T	0.919902	0.986927	missense_variant	0.352	FALSE
XXL_VLDL_TG_pct	3:186332182:C:T	3	186332182	T	C	0.6406	0.0116	0.0018	10.11	645493	++	chrom3_47	3:186338382:G:C	AHSG	LD_and_CADD_score	3:186342060:C:T	0.919902	0.986927	missense_variant	0.352	FALSE
XS_VLDL_FC_pct	3:186332182:C:T	3	186332182	T	C	0.6404	0.0184	0.0018	24.83	645551	++	chrom3_47	3:186338382:G:C	AHSG	LD_and_CADD_score	3:186342060:C:T	0.919902	0.986927	missense_variant	0.352	FALSE
IDL_FC_pct	3:186332182:C:T	3	186332182	T	C	0.6405	0.0285	0.0018	57.61	645526	++	chrom3_47	3:186338382:G:C	AHSG	LD_and_CADD_score	3:186342060:C:T	0.919902	0.986927	missense_variant	0.352	FALSE
XXL_VLDL_TG	3:186332571:G:A	3	186332571	A	G	0.64	0.0124	0.0017	12.48	645545	++	chrom3_47	3:186338382:G:C	AHSG	LD_and_CADD_score	3:186342060:C:T	0.919902	0.986927	missense_variant	0.352	FALSE
XXL_VLDL_C_pct	3:186332571:G:A	3	186332571	A	G	0.6403	-0.0158	0.0018	18.37	645493	--	chrom3_47	3:186338382:G:C	AHSG	LD_and_CADD_score	3:186342060:C:T	0.919902	0.986927	missense_variant	0.352	FALSE
XXL_VLDL_CE_pct	3:186332571:G:A	3	186332571	A	G	0.6403	-0.0243	0.0018	41.36	645493	--	chrom3_47	3:186338382:G:C	AHSG	LD_and_CADD_score	3:186342060:C:T	0.919902	0.986927	missense_variant	0.352	FALSE
XXL_VLDL_FC	3:186336027:T:G	3	186336027	T	G	0.4685	-0.0143	0.0016	18.09	645557	+-	chrom3_47	3:186338382:G:C	AHSG	LD_and_CADD_score	3:186342060:C:T	0.919902	0.986927	missense_variant	0.352	FALSE
MUFA_pct	3:186336027:T:G	3	186336027	T	G	0.4681	-0.0185	0.0016	30.67	657007	--	chrom3_47	3:186338382:G:C	AHSG	LD_and_CADD_score	3:186342060:C:T	0.919902	0.986927	missense_variant	0.352	FALSE
PUFA_by_MUFA	3:186336027:T:G	3	186336027	T	G	0.4681	0.0135	0.0016	16.39	657033	++	chrom3_47	3:186338382:G:C	AHSG	LD_and_CADD_score	3:186342060:C:T	0.919902	0.986927	missense_variant	0.352	FALSE
XXL_VLDL_L	3:186336027:T:G	3	186336027	T	G	0.4685	-0.0124	0.0016	13.67	645244	+-	chrom3_47	3:186338382:G:C	AHSG	LD_and_CADD_score	3:186342060:C:T	0.919902	0.986927	missense_variant	0.352	FALSE
XXL_VLDL_C	3:186336176:A:G	3	186336176	A	G	0.5466	-0.0105	0.0016	10.05	645387	+-	chrom3_47	3:186338382:G:C	AHSG	LD_and_CADD_score	3:186342060:C:T	0.919902	0.986927	missense_variant	0.352	FALSE
S_LDL_CE_pct	3:186336176:A:G	3	186336176	A	G	0.5462	-0.0106	0.0017	9.46	645517	--	chrom3_47	3:186338382:G:C	AHSG	LD_and_CADD_score	3:186342060:C:T	0.919902	0.986927	missense_variant	0.352	FALSE
XXL_VLDL_PL_pct	3:186337827:T:C	3	186337827	T	C	0.4811	-0.0154	0.0017	18.66	645485	+-	chrom3_47	3:186338382:G:C	AHSG	LD_and_CADD_score	3:186342060:C:T	0.919902	0.986927	missense_variant	0.352	FALSE
SFA_pct	3:186338382:G:C	3	186338382	C	G	0.6536	-0.0186	0.0018	24.22	656988	--	chrom3_47	3:186338382:G:C	AHSG	LD_and_CADD_score	3:186342060:C:T	0.919902	0.986927	missense_variant	0.352	FALSE
IDL_CE_pct	3:186341191:C:T	3	186341191	T	C	0.6537	-0.0147	0.0017	17.15	645578	+-	chrom3_47	3:186338382:G:C	AHSG	LD_and_CADD_score	3:186342060:C:T	0.919902	0.986927	missense_variant	0.352	FALSE
XL_VLDL_FC_pct	3:186341393:G:T	3	186341393	T	G	0.5411	0.0157	0.0017	20.35	645337	++	chrom3_47	3:186338382:G:C	AHSG	LD_and_CADD_score	3:186342060:C:T	0.919902	0.986927	missense_variant	0.352	FALSE
XXL_VLDL_P	3:186341712:G:C	3	186341712	C	G	0.5411	0.0111	0.0016	11.19	645550	-+	chrom3_47	3:186338382:G:C	AHSG	LD_and_CADD_score	3:186342060:C:T	0.919902	0.986927	missense_variant	0.352	FALSE
XXL_VLDL_PL	3:186341712:G:C	3	186341712	C	G	0.5411	0.0126	0.0016	14.22	645551	-+	chrom3_47	3:186338382:G:C	AHSG	LD_and_CADD_score	3:186342060:C:T	0.919902	0.986927	missense_variant	0.352	FALSE
XL_VLDL_PL_pct	3:186341712:G:C	3	186341712	C	G	0.5412	0.0199	0.0017	31.13	645011	++	chrom3_47	3:186338382:G:C	AHSG	LD_and_CADD_score	3:186342060:C:T	0.919902	0.986927	missense_variant	0.352	FALSE
M_LDL_PL_pct	3:186341712:G:C	3	186341712	C	G	0.5412	-0.0208	0.0017	33.36	645564	--	chrom3_47	3:186338382:G:C	AHSG	LD_and_CADD_score	3:186342060:C:T	0.919902	0.986927	missense_variant	0.352	FALSE
M_LDL_C_pct	3:186341712:G:C	3	186341712	C	G	0.5413	0.0145	0.0017	16.9	645495	-+	chrom3_47	3:186338382:G:C	AHSG	LD_and_CADD_score	3:186342060:C:T	0.919902	0.986927	missense_variant	0.352	FALSE
M_LDL_CE_pct	3:186341712:G:C	3	186341712	C	G	0.5412	0.013	0.0017	14.27	645587	-+	chrom3_47	3:186338382:G:C	AHSG	LD_and_CADD_score	3:186342060:C:T	0.919902	0.986927	missense_variant	0.352	FALSE
GlycA	3:186342060:C:T	3	186342060	T	C	0.6545	0.0375	0.0017	104.45	657263	++	chrom3_47	3:186338382:G:C	AHSG	LD_and_CADD_score	3:186342060:C:T	0.919902	0.986927	missense_variant	0.352	FALSE
Tyr	3:186390627:C:T	3	186390627	T	C	0.3336	0.0223	0.0018	34.37	657217	++	chrom3_47	3:186338382:G:C	AHSG	LD_and_CADD_score	3:186342060:C:T	0.919902	0.986927	missense_variant	0.352	FALSE
Albumin	3:186390627:C:T	3	186390627	T	C	0.3326	0.0106	0.0018	8.7	653590	++	chrom3_47	3:186338382:G:C	AHSG	LD_and_CADD_score	3:186342060:C:T	0.919902	0.986927	missense_variant	0.352	FALSE
L_HDL_CE_pct	3:187501864:A:T	3	187501864	A	T	0.8797	-0.0152	0.0024	9.32	645425	--	chrom3_48	3:187721355:T:C	LINC01991	physical_distance						FALSE
Gly	3:187721355:T:C	3	187721355	T	C	0.9285	0.0202	0.003	10.71	657031	++	chrom3_48	3:187721355:T:C	LINC01991	physical_distance						FALSE
Glucose	3:187742884:T:A	3	187742884	A	T	0.1607	0.015	0.0024	9.77	637264	++	chrom3_48	3:187721355:T:C	LINC01991	physical_distance						FALSE
S_HDL_TG_pct	3:188457708:A:G	3	188457708	A	G	0.8288	0.0125	0.0021	8.74	645568	++	chrom3_48	3:187721355:T:C	LINC01991	physical_distance						FALSE
XL_HDL_P	3:193791207:C:CT	3	193791207	CT	C	0.2852	-0.01	0.0016	9.09	645728	+-	chrom3_49	3:193811458:T:G	LINC02028	physical_distance						FALSE
XL_HDL_PL	3:193791207:C:CT	3	193791207	CT	C	0.2852	-0.0098	0.0016	8.77	645766	+-	chrom3_49	3:193811458:T:G	LINC02028	physical_distance						FALSE
XL_HDL_FC	3:193791207:C:CT	3	193791207	CT	C	0.2854	-0.0107	0.0017	9.49	645731	+-	chrom3_49	3:193811458:T:G	LINC02028	physical_distance						FALSE
XL_HDL_L	3:193791207:C:CT	3	193791207	CT	C	0.2852	-0.0099	0.0016	8.97	645572	+-	chrom3_49	3:193811458:T:G	LINC02028	physical_distance						FALSE
XL_HDL_C	3:193791207:C:CT	3	193791207	CT	C	0.2852	-0.0099	0.0016	8.92	645702	+-	chrom3_49	3:193811458:T:G	LINC02028	physical_distance						FALSE
Creatinine	3:193811458:T:G	3	193811458	T	G	0.6832	-0.014	0.0016	18.41	642020	--	chrom3_49	3:193811458:T:G	LINC02028	physical_distance						FALSE
S_VLDL_PL_pct	3:195959056:T:A	3	195959056	A	T	0.3142	-0.0108	0.0018	9.1	645646	--	chrom3_50	3:196930781:T:C	DLG1	physical_distance						FALSE
S_VLDL_FC_pct	3:195959837:G:A	3	195959837	A	G	0.3141	-0.0107	0.0017	9.08	645651	--	chrom3_50	3:196930781:T:C	DLG1	physical_distance						FALSE
XS_VLDL_C_pct	3:195959924:T:C	3	195959924	T	C	0.5389	0.0103	0.0016	9.97	645572	-+	chrom3_50	3:196930781:T:C	DLG1	physical_distance						FALSE
XS_VLDL_CE_pct	3:195959924:T:C	3	195959924	T	C	0.539	0.0105	0.0016	10.51	645579	-+	chrom3_50	3:196930781:T:C	DLG1	physical_distance						FALSE
IDL_TG_pct	3:195959924:T:C	3	195959924	T	C	0.5387	-0.0101	0.0016	9.46	645518	--	chrom3_50	3:196930781:T:C	DLG1	physical_distance						FALSE
GlycA	3:195968643:G:A	3	195968643	A	G	0.4349	0.0118	0.0017	11.83	657263	-+	chrom3_50	3:196930781:T:C	DLG1	physical_distance						FALSE
HDL_FC	3:196051564:G:A	3	196051564	A	G	0.2902	-0.0103	0.0016	9.7	645670	--	chrom3_50	3:196930781:T:C	DLG1	physical_distance						FALSE
XL_HDL_P	3:196066227:G:A	3	196066227	A	G	0.2846	-0.012	0.002	8.91	460376	+-	chrom3_50	3:196930781:T:C	DLG1	physical_distance						FALSE
XL_HDL_FC_pct	3:196066227:G:A	3	196066227	A	G	0.2836	0.0117	0.002	8.68	460108	-+	chrom3_50	3:196930781:T:C	DLG1	physical_distance						FALSE
LA_pct	3:196073072:G:A	3	196073072	A	G	0.2904	-0.0134	0.0019	12.11	657025	--	chrom3_50	3:196930781:T:C	DLG1	physical_distance						FALSE
VLDL_size	3:196187608:G:A	3	196187608	A	G	0.703	-0.0112	0.0017	10.14	645784	--	chrom3_50	3:196930781:T:C	DLG1	physical_distance						FALSE
XXL_VLDL_P	3:196187608:G:A	3	196187608	A	G	0.7027	-0.0114	0.0018	9.71	645550	--	chrom3_50	3:196930781:T:C	DLG1	physical_distance						FALSE
XXL_VLDL_PL	3:196187608:G:A	3	196187608	A	G	0.7029	-0.0121	0.0018	10.85	645551	--	chrom3_50	3:196930781:T:C	DLG1	physical_distance						FALSE
XXL_VLDL_CE	3:196187608:G:A	3	196187608	A	G	0.7028	-0.0119	0.0018	10.56	645599	--	chrom3_50	3:196930781:T:C	DLG1	physical_distance						FALSE
XXL_VLDL_FC	3:196187608:G:A	3	196187608	A	G	0.7027	-0.0116	0.0018	9.9	645557	--	chrom3_50	3:196930781:T:C	DLG1	physical_distance						FALSE
XL_VLDL_P	3:196187608:G:A	3	196187608	A	G	0.7029	-0.0119	0.0018	10.86	645591	--	chrom3_50	3:196930781:T:C	DLG1	physical_distance						FALSE
XL_VLDL_PL	3:196187608:G:A	3	196187608	A	G	0.7028	-0.0118	0.0018	10.67	645609	--	chrom3_50	3:196930781:T:C	DLG1	physical_distance						FALSE
XL_VLDL_CE	3:196187608:G:A	3	196187608	A	G	0.7025	-0.0111	0.0018	9.36	645699	--	chrom3_50	3:196930781:T:C	DLG1	physical_distance						FALSE
XL_VLDL_FC	3:196187608:G:A	3	196187608	A	G	0.7028	-0.0116	0.0018	10.27	645618	--	chrom3_50	3:196930781:T:C	DLG1	physical_distance						FALSE
XL_VLDL_TG	3:196187608:G:A	3	196187608	A	G	0.7027	-0.012	0.0018	10.86	645625	--	chrom3_50	3:196930781:T:C	DLG1	physical_distance						FALSE
L_VLDL_P	3:196187608:G:A	3	196187608	A	G	0.7028	-0.0116	0.0018	10.26	645607	--	chrom3_50	3:196930781:T:C	DLG1	physical_distance						FALSE
L_VLDL_PL	3:196187608:G:A	3	196187608	A	G	0.7028	-0.012	0.0018	10.97	645660	--	chrom3_50	3:196930781:T:C	DLG1	physical_distance						FALSE
L_VLDL_CE	3:196187608:G:A	3	196187608	A	G	0.7023	-0.0109	0.0018	8.96	645712	--	chrom3_50	3:196930781:T:C	DLG1	physical_distance						FALSE
L_VLDL_FC	3:196187608:G:A	3	196187608	A	G	0.7028	-0.0115	0.0018	10.27	645659	--	chrom3_50	3:196930781:T:C	DLG1	physical_distance						FALSE
S_VLDL_TG	3:196187608:G:A	3	196187608	A	G	0.7027	-0.0116	0.0018	10.14	645704	--	chrom3_50	3:196930781:T:C	DLG1	physical_distance						FALSE
XL_HDL_PL	3:196187608:G:A	3	196187608	A	G	0.7042	0.0098	0.0016	8.85	645766	++	chrom3_50	3:196930781:T:C	DLG1	physical_distance						FALSE
XL_HDL_CE	3:196187608:G:A	3	196187608	A	G	0.7046	0.011	0.0016	10.98	645752	++	chrom3_50	3:196930781:T:C	DLG1	physical_distance						FALSE
L_HDL_P	3:196187608:G:A	3	196187608	A	G	0.7051	0.0115	0.0016	12.57	645758	++	chrom3_50	3:196930781:T:C	DLG1	physical_distance						FALSE
L_HDL_PL	3:196187608:G:A	3	196187608	A	G	0.7049	0.0113	0.0016	11.98	645793	++	chrom3_50	3:196930781:T:C	DLG1	physical_distance						FALSE
L_HDL_CE	3:196187608:G:A	3	196187608	A	G	0.705	0.0122	0.0016	13.81	645794	++	chrom3_50	3:196930781:T:C	DLG1	physical_distance						FALSE
L_HDL_FC	3:196187608:G:A	3	196187608	A	G	0.7051	0.0115	0.0016	12.52	645772	++	chrom3_50	3:196930781:T:C	DLG1	physical_distance						FALSE
S_HDL_TG	3:196187608:G:A	3	196187608	A	G	0.703	-0.012	0.0018	10.94	645694	--	chrom3_50	3:196930781:T:C	DLG1	physical_distance						FALSE
HDL_C	3:196187608:G:A	3	196187608	A	G	0.7044	0.0113	0.0016	11.34	645635	-+	chrom3_50	3:196930781:T:C	DLG1	physical_distance						FALSE
Total_TG	3:196187608:G:A	3	196187608	A	G	0.7029	-0.0113	0.0018	9.56	645250	--	chrom3_50	3:196930781:T:C	DLG1	physical_distance						FALSE
VLDL_TG	3:196187608:G:A	3	196187608	A	G	0.7028	-0.0117	0.0018	10.35	645339	--	chrom3_50	3:196930781:T:C	DLG1	physical_distance						FALSE
HDL_CE	3:196187608:G:A	3	196187608	A	G	0.7042	0.0114	0.0016	11.57	645695	-+	chrom3_50	3:196930781:T:C	DLG1	physical_distance						FALSE
VLDL_L	3:196187608:G:A	3	196187608	A	G	0.7026	-0.0108	0.0018	8.89	645298	--	chrom3_50	3:196930781:T:C	DLG1	physical_distance						FALSE
TG_by_PG	3:196187608:G:A	3	196187608	A	G	0.7039	-0.0131	0.0017	13.57	645189	--	chrom3_50	3:196930781:T:C	DLG1	physical_distance						FALSE
MUFA_pct	3:196187608:G:A	3	196187608	A	G	0.6966	-0.0135	0.0018	13.68	657007	--	chrom3_50	3:196930781:T:C	DLG1	physical_distance						FALSE
PUFA_by_MUFA	3:196187608:G:A	3	196187608	A	G	0.6964	0.0127	0.0018	11.98	657033	++	chrom3_50	3:196930781:T:C	DLG1	physical_distance						FALSE
XXL_VLDL_L	3:196187608:G:A	3	196187608	A	G	0.7028	-0.0115	0.0018	9.78	645244	--	chrom3_50	3:196930781:T:C	DLG1	physical_distance						FALSE
XXL_VLDL_C	3:196187608:G:A	3	196187608	A	G	0.7028	-0.012	0.0018	10.77	645387	--	chrom3_50	3:196930781:T:C	DLG1	physical_distance						FALSE
XL_VLDL_L	3:196187608:G:A	3	196187608	A	G	0.7029	-0.0121	0.0018	11.1	645452	--	chrom3_50	3:196930781:T:C	DLG1	physical_distance						FALSE
XL_VLDL_C	3:196187608:G:A	3	196187608	A	G	0.7027	-0.0115	0.0018	10.1	645563	--	chrom3_50	3:196930781:T:C	DLG1	physical_distance						FALSE
L_VLDL_L	3:196187608:G:A	3	196187608	A	G	0.7026	-0.0116	0.0018	10.23	645536	--	chrom3_50	3:196930781:T:C	DLG1	physical_distance						FALSE
L_VLDL_C	3:196187608:G:A	3	196187608	A	G	0.7026	-0.0114	0.0018	9.94	645609	--	chrom3_50	3:196930781:T:C	DLG1	physical_distance						FALSE
XL_HDL_L	3:196187608:G:A	3	196187608	A	G	0.7044	0.0101	0.0016	9.28	645572	++	chrom3_50	3:196930781:T:C	DLG1	physical_distance						FALSE
XL_HDL_C	3:196187608:G:A	3	196187608	A	G	0.7044	0.0107	0.0016	10.36	645702	++	chrom3_50	3:196930781:T:C	DLG1	physical_distance						FALSE
L_HDL_L	3:196187608:G:A	3	196187608	A	G	0.7051	0.0115	0.0016	12.53	645652	++	chrom3_50	3:196930781:T:C	DLG1	physical_distance						FALSE
L_HDL_C	3:196187608:G:A	3	196187608	A	G	0.7051	0.012	0.0016	13.57	645762	++	chrom3_50	3:196930781:T:C	DLG1	physical_distance						FALSE
L_LDL_FC_pct	3:196187608:G:A	3	196187608	A	G	0.7031	0.0122	0.0018	11.4	645524	++	chrom3_50	3:196930781:T:C	DLG1	physical_distance						FALSE
M_LDL_FC_pct	3:196187608:G:A	3	196187608	A	G	0.703	0.0118	0.0018	10.58	645550	++	chrom3_50	3:196930781:T:C	DLG1	physical_distance						FALSE
XL_HDL_TG_pct	3:196187608:G:A	3	196187608	A	G	0.7037	-0.0116	0.0017	10.8	645406	--	chrom3_50	3:196930781:T:C	DLG1	physical_distance						FALSE
M_HDL_PL_pct	3:196187608:G:A	3	196187608	A	G	0.7031	-0.0133	0.0018	13.35	645550	--	chrom3_50	3:196930781:T:C	DLG1	physical_distance						FALSE
M_HDL_C_pct	3:196187608:G:A	3	196187608	A	G	0.7032	0.0133	0.0018	13.44	645558	++	chrom3_50	3:196930781:T:C	DLG1	physical_distance						FALSE
M_HDL_FC_pct	3:196187608:G:A	3	196187608	A	G	0.705	0.0114	0.0016	11.88	645590	++	chrom3_50	3:196930781:T:C	DLG1	physical_distance						FALSE
S_HDL_TG_pct	3:196187608:G:A	3	196187608	A	G	0.7032	-0.0126	0.0017	12.39	645568	--	chrom3_50	3:196930781:T:C	DLG1	physical_distance						FALSE
HDL_size	3:196187927:G:C	3	196187927	C	G	0.7036	0.0107	0.0016	10.88	645784	++	chrom3_50	3:196930781:T:C	DLG1	physical_distance						FALSE
L_VLDL_TG	3:196187927:G:C	3	196187927	C	G	0.7012	-0.0109	0.0018	9.02	645679	--	chrom3_50	3:196930781:T:C	DLG1	physical_distance						FALSE
M_VLDL_TG	3:196187927:G:C	3	196187927	C	G	0.7011	-0.0109	0.0018	9.02	645722	--	chrom3_50	3:196930781:T:C	DLG1	physical_distance						FALSE
L_HDL_C_pct	3:196187927:G:C	3	196187927	C	G	0.7029	0.0125	0.0017	12.25	645433	++	chrom3_50	3:196930781:T:C	DLG1	physical_distance						FALSE
L_HDL_CE_pct	3:196187927:G:C	3	196187927	C	G	0.7023	0.012	0.0018	11.06	645425	++	chrom3_50	3:196930781:T:C	DLG1	physical_distance						FALSE
L_HDL_TG_pct	3:196187927:G:C	3	196187927	C	G	0.7026	-0.0119	0.0017	11.26	645468	--	chrom3_50	3:196930781:T:C	DLG1	physical_distance						FALSE
M_HDL_CE_pct	3:196187927:G:C	3	196187927	C	G	0.7016	0.0122	0.0018	11.07	645554	++	chrom3_50	3:196930781:T:C	DLG1	physical_distance						FALSE
M_HDL_TG_pct	3:196187927:G:C	3	196187927	C	G	0.7021	-0.0123	0.0018	11.6	645568	--	chrom3_50	3:196930781:T:C	DLG1	physical_distance						FALSE
Phosphoglyc	3:196496405:A:G	3	196496405	A	G	0.5536	0.0094	0.0016	8.65	657185	++	chrom3_50	3:196930781:T:C	DLG1	physical_distance						FALSE
Cholines	3:196496405:A:G	3	196496405	A	G	0.5536	0.01	0.0016	9.76	657187	++	chrom3_50	3:196930781:T:C	DLG1	physical_distance						FALSE
Phosphatidylc	3:196496405:A:G	3	196496405	A	G	0.5536	0.0093	0.0016	8.69	657191	++	chrom3_50	3:196930781:T:C	DLG1	physical_distance						FALSE
Omega_6	3:196496405:A:G	3	196496405	A	G	0.5537	0.0099	0.0016	9.06	657165	++	chrom3_50	3:196930781:T:C	DLG1	physical_distance						FALSE
Total_PL	3:196496405:A:G	3	196496405	A	G	0.5528	0.0098	0.0016	9.12	645346	++	chrom3_50	3:196930781:T:C	DLG1	physical_distance						FALSE
Sphingomyelins	3:196501413:A:G	3	196501413	A	G	0.5931	0.0107	0.0016	11.18	657191	++	chrom3_50	3:196930781:T:C	DLG1	physical_distance						FALSE
Lactate	3:196504902:G:C	3	196504902	C	G	0.4158	-0.0105	0.0017	8.74	657144	--	chrom3_50	3:196930781:T:C	DLG1	physical_distance						FALSE
Acetate	3:196504902:G:C	3	196504902	C	G	0.4158	0.0107	0.0018	8.9	657094	++	chrom3_50	3:196930781:T:C	DLG1	physical_distance						FALSE
S_HDL_FC	3:196504902:G:C	3	196504902	C	G	0.4173	-0.0101	0.0017	8.91	645769	--	chrom3_50	3:196930781:T:C	DLG1	physical_distance						FALSE
Total_C	3:196518623:G:A	3	196518623	A	G	0.4083	-0.01	0.0016	9.24	645268	--	chrom3_50	3:196930781:T:C	DLG1	physical_distance						FALSE
Total_CE	3:196518623:G:A	3	196518623	A	G	0.4083	-0.0103	0.0016	9.7	645404	--	chrom3_50	3:196930781:T:C	DLG1	physical_distance						FALSE
Total_P	3:196518623:G:A	3	196518623	A	G	0.4082	-0.0109	0.0016	10.93	645251	--	chrom3_50	3:196930781:T:C	DLG1	physical_distance						FALSE
HDL_P	3:196518623:G:A	3	196518623	A	G	0.4082	-0.0102	0.0016	9.76	645680	--	chrom3_50	3:196930781:T:C	DLG1	physical_distance						FALSE
PUFA	3:196518623:G:A	3	196518623	A	G	0.4067	-0.0097	0.0016	8.75	657028	--	chrom3_50	3:196930781:T:C	DLG1	physical_distance						FALSE
Creatinine	3:196930781:T:C	3	196930781	T	C	0.6998	-0.0145	0.0016	19.4	642020	--	chrom3_50	3:196930781:T:C	DLG1	physical_distance						FALSE
Glucose	4:720681:G:A	4	720681	A	G	0.0371	0.0286	0.0046	9.42	637264	++	chrom4_1	4:3443931:A:G	HGFAC	physical_distance						FALSE
ApoA1	4:951179:G:A	4	951179	A	G	0.5133	0.0107	0.0015	11.75	645788	++	chrom4_1	4:3443931:A:G	HGFAC	physical_distance						FALSE
M_HDL_P	4:951179:G:A	4	951179	A	G	0.5132	0.0107	0.0015	11.48	645774	-+	chrom4_1	4:3443931:A:G	HGFAC	physical_distance						FALSE
M_HDL_CE	4:951179:G:A	4	951179	A	G	0.5132	0.012	0.0015	14.23	645792	-+	chrom4_1	4:3443931:A:G	HGFAC	physical_distance						FALSE
M_HDL_FC	4:951179:G:A	4	951179	A	G	0.5134	0.0115	0.0015	13.61	645777	++	chrom4_1	4:3443931:A:G	HGFAC	physical_distance						FALSE
HDL_C	4:951179:G:A	4	951179	A	G	0.5138	0.0143	0.0015	21.67	645635	++	chrom4_1	4:3443931:A:G	HGFAC	physical_distance						FALSE
HDL_PL	4:951179:G:A	4	951179	A	G	0.5135	0.0117	0.0015	14.12	645715	++	chrom4_1	4:3443931:A:G	HGFAC	physical_distance						FALSE
HDL_CE	4:951179:G:A	4	951179	A	G	0.5137	0.0144	0.0015	21.71	645695	++	chrom4_1	4:3443931:A:G	HGFAC	physical_distance						FALSE
HDL_FC	4:951179:G:A	4	951179	A	G	0.5138	0.0133	0.0015	19.26	645670	++	chrom4_1	4:3443931:A:G	HGFAC	physical_distance						FALSE
HDL_L	4:951179:G:A	4	951179	A	G	0.5136	0.0125	0.0015	16.46	645431	++	chrom4_1	4:3443931:A:G	HGFAC	physical_distance						FALSE
M_HDL_L	4:951179:G:A	4	951179	A	G	0.5131	0.01	0.0016	9.91	645650	-+	chrom4_1	4:3443931:A:G	HGFAC	physical_distance						FALSE
M_HDL_C	4:951179:G:A	4	951179	A	G	0.5132	0.012	0.0015	14.33	645772	++	chrom4_1	4:3443931:A:G	HGFAC	physical_distance						FALSE
M_HDL_FC_pct	4:951179:G:A	4	951179	A	G	0.514	0.0138	0.0014	20.7	645590	++	chrom4_1	4:3443931:A:G	HGFAC	physical_distance						FALSE
M_HDL_PL_pct	4:965720:A:G	4	965720	A	G	0.5605	0.012	0.0016	13.26	645550	++	chrom4_1	4:3443931:A:G	HGFAC	physical_distance						FALSE
M_HDL_C_pct	4:965720:A:G	4	965720	A	G	0.5605	-0.0142	0.0016	18.57	645558	--	chrom4_1	4:3443931:A:G	HGFAC	physical_distance						FALSE
M_HDL_CE_pct	4:965720:A:G	4	965720	A	G	0.5605	-0.013	0.0016	15	645554	--	chrom4_1	4:3443931:A:G	HGFAC	physical_distance						FALSE
L_HDL_P	4:970724:A:T	4	970724	A	T	0.5528	-0.0158	0.0014	27.9	645758	+-	chrom4_1	4:3443931:A:G	HGFAC	physical_distance						FALSE
L_VLDL_FC_pct	4:982852:G:A	4	982852	A	G	0.4468	-0.0102	0.0017	8.78	645408	+-	chrom4_1	4:3443931:A:G	HGFAC	physical_distance						FALSE
XL_HDL_FC_pct	4:982852:G:A	4	982852	A	G	0.4464	-0.0138	0.0015	20.37	645460	--	chrom4_1	4:3443931:A:G	HGFAC	physical_distance						FALSE
His	4:1694185:G:A	4	1694185	A	G	0.7998	-0.0134	0.0021	9.39	657266	--	chrom4_1	4:3443931:A:G	HGFAC	physical_distance						FALSE
PUFA_pct	4:2990864:C:T	4	2990864	T	C	0.3197	0.0131	0.0018	12.71	657006	++	chrom4_1	4:3443931:A:G	HGFAC	physical_distance						FALSE
LA_pct	4:2990864:C:T	4	2990864	T	C	0.3196	0.0113	0.0018	9.74	657025	++	chrom4_1	4:3443931:A:G	HGFAC	physical_distance						FALSE
XL_VLDL_TG_pct	4:3287052:C:A	4	3287052	A	C	0.3343	0.0115	0.0018	10.31	645580	-+	chrom4_1	4:3443931:A:G	HGFAC	physical_distance						FALSE
IDL_TG_pct	4:3387148:C:T	4	3387148	T	C	0.1251	0.0151	0.0024	9.52	645518	++	chrom4_1	4:3443931:A:G	HGFAC	physical_distance						FALSE
VLDL_size	4:3443931:A:G	4	3443931	A	G	0.3858	0.0287	0.0016	71.7	645784	++	chrom4_1	4:3443931:A:G	HGFAC	physical_distance						FALSE
HDL_size	4:3443931:A:G	4	3443931	A	G	0.3852	-0.0238	0.0015	57.86	645784	--	chrom4_1	4:3443931:A:G	HGFAC	physical_distance						FALSE
Sphingomyelins	4:3443931:A:G	4	3443931	A	G	0.3886	0.0133	0.0016	16.34	657191	++	chrom4_1	4:3443931:A:G	HGFAC	physical_distance						FALSE
Omega_3	4:3443931:A:G	4	3443931	A	G	0.3889	0.0188	0.0016	31.4	657170	++	chrom4_1	4:3443931:A:G	HGFAC	physical_distance						FALSE
MUFA	4:3443931:A:G	4	3443931	A	G	0.3892	0.0292	0.0017	67.38	657130	++	chrom4_1	4:3443931:A:G	HGFAC	physical_distance						FALSE
GlycA	4:3443931:A:G	4	3443931	A	G	0.3897	0.0363	0.0017	101.42	657263	++	chrom4_1	4:3443931:A:G	HGFAC	physical_distance						FALSE
XL_VLDL_P	4:3443931:A:G	4	3443931	A	G	0.3859	0.0267	0.0016	59.43	645591	++	chrom4_1	4:3443931:A:G	HGFAC	physical_distance						FALSE
XL_VLDL_TG	4:3443931:A:G	4	3443931	A	G	0.3859	0.0252	0.0016	52.59	645625	++	chrom4_1	4:3443931:A:G	HGFAC	physical_distance						FALSE
L_VLDL_P	4:3443931:A:G	4	3443931	A	G	0.3859	0.0285	0.0016	67.1	645607	++	chrom4_1	4:3443931:A:G	HGFAC	physical_distance						FALSE
L_VLDL_PL	4:3443931:A:G	4	3443931	A	G	0.3859	0.0279	0.0016	64.86	645660	++	chrom4_1	4:3443931:A:G	HGFAC	physical_distance						FALSE
L_VLDL_FC	4:3443931:A:G	4	3443931	A	G	0.3859	0.0291	0.0016	70.24	645659	++	chrom4_1	4:3443931:A:G	HGFAC	physical_distance						FALSE
L_VLDL_TG	4:3443931:A:G	4	3443931	A	G	0.3861	0.0274	0.0017	60.87	645679	++	chrom4_1	4:3443931:A:G	HGFAC	physical_distance						FALSE
M_VLDL_CE	4:3443931:A:G	4	3443931	A	G	0.3863	0.0138	0.0017	15.6	645775	++	chrom4_1	4:3443931:A:G	HGFAC	physical_distance						FALSE
M_VLDL_TG	4:3443931:A:G	4	3443931	A	G	0.3862	0.0314	0.0017	79.33	645722	++	chrom4_1	4:3443931:A:G	HGFAC	physical_distance						FALSE
S_VLDL_P	4:3443931:A:G	4	3443931	A	G	0.3861	0.0308	0.0016	77.14	645713	++	chrom4_1	4:3443931:A:G	HGFAC	physical_distance						FALSE
S_VLDL_PL	4:3443931:A:G	4	3443931	A	G	0.3863	0.0285	0.0017	65.32	645745	++	chrom4_1	4:3443931:A:G	HGFAC	physical_distance						FALSE
S_VLDL_CE	4:3443931:A:G	4	3443931	A	G	0.3862	0.0246	0.0017	48.93	645755	++	chrom4_1	4:3443931:A:G	HGFAC	physical_distance						FALSE
S_VLDL_FC	4:3443931:A:G	4	3443931	A	G	0.3863	0.025	0.0017	49.93	645761	++	chrom4_1	4:3443931:A:G	HGFAC	physical_distance						FALSE
S_VLDL_TG	4:3443931:A:G	4	3443931	A	G	0.386	0.0316	0.0016	81.15	645704	++	chrom4_1	4:3443931:A:G	HGFAC	physical_distance						FALSE
XS_VLDL_TG	4:3443931:A:G	4	3443931	A	G	0.386	0.0231	0.0016	44.47	645694	++	chrom4_1	4:3443931:A:G	HGFAC	physical_distance						FALSE
IDL_TG	4:3443931:A:G	4	3443931	A	G	0.386	0.0181	0.0016	28.2	645700	++	chrom4_1	4:3443931:A:G	HGFAC	physical_distance						FALSE
L_LDL_PL	4:3443931:A:G	4	3443931	A	G	0.3863	0.0202	0.0017	33.2	645786	++	chrom4_1	4:3443931:A:G	HGFAC	physical_distance						FALSE
L_LDL_CE	4:3443931:A:G	4	3443931	A	G	0.3863	0.023	0.0017	42.63	645780	++	chrom4_1	4:3443931:A:G	HGFAC	physical_distance						FALSE
L_LDL_TG	4:3443931:A:G	4	3443931	A	G	0.3861	0.0219	0.0016	40.49	645696	++	chrom4_1	4:3443931:A:G	HGFAC	physical_distance						FALSE
M_LDL_PL	4:3443931:A:G	4	3443931	A	G	0.3864	0.0295	0.0017	69.57	645785	++	chrom4_1	4:3443931:A:G	HGFAC	physical_distance						FALSE
M_LDL_CE	4:3443931:A:G	4	3443931	A	G	0.3864	0.0308	0.0017	74.91	645784	++	chrom4_1	4:3443931:A:G	HGFAC	physical_distance						FALSE
M_LDL_FC	4:3443931:A:G	4	3443931	A	G	0.3864	0.0236	0.0017	44.68	645783	++	chrom4_1	4:3443931:A:G	HGFAC	physical_distance						FALSE
M_LDL_TG	4:3443931:A:G	4	3443931	A	G	0.386	0.0285	0.0016	67.04	645674	++	chrom4_1	4:3443931:A:G	HGFAC	physical_distance						FALSE
S_LDL_PL	4:3443931:A:G	4	3443931	A	G	0.3861	0.0208	0.0016	36.27	645762	++	chrom4_1	4:3443931:A:G	HGFAC	physical_distance						FALSE
S_LDL_CE	4:3443931:A:G	4	3443931	A	G	0.3864	0.0285	0.0017	64.71	645767	++	chrom4_1	4:3443931:A:G	HGFAC	physical_distance						FALSE
S_LDL_FC	4:3443931:A:G	4	3443931	A	G	0.3861	0.0184	0.0017	27.98	645778	++	chrom4_1	4:3443931:A:G	HGFAC	physical_distance						FALSE
S_LDL_TG	4:3443931:A:G	4	3443931	A	G	0.386	0.0279	0.0017	63.34	645626	++	chrom4_1	4:3443931:A:G	HGFAC	physical_distance						FALSE
XL_HDL_P	4:3443931:A:G	4	3443931	A	G	0.3853	-0.0176	0.0015	30.58	645728	--	chrom4_1	4:3443931:A:G	HGFAC	physical_distance						FALSE
XL_HDL_PL	4:3443931:A:G	4	3443931	A	G	0.3853	-0.0252	0.0015	62.15	645766	--	chrom4_1	4:3443931:A:G	HGFAC	physical_distance						FALSE
XL_HDL_CE	4:3443931:A:G	4	3443931	A	G	0.3852	-0.021	0.0015	43.92	645752	--	chrom4_1	4:3443931:A:G	HGFAC	physical_distance						FALSE
XL_HDL_FC	4:3443931:A:G	4	3443931	A	G	0.3857	-0.0273	0.0016	66.24	645731	--	chrom4_1	4:3443931:A:G	HGFAC	physical_distance						FALSE
L_HDL_PL	4:3443931:A:G	4	3443931	A	G	0.3851	-0.0173	0.0015	31.35	645793	--	chrom4_1	4:3443931:A:G	HGFAC	physical_distance						FALSE
L_HDL_CE	4:3443931:A:G	4	3443931	A	G	0.385	-0.019	0.0015	37.4	645794	--	chrom4_1	4:3443931:A:G	HGFAC	physical_distance						FALSE
L_HDL_FC	4:3443931:A:G	4	3443931	A	G	0.385	-0.0195	0.0015	39.94	645772	--	chrom4_1	4:3443931:A:G	HGFAC	physical_distance						FALSE
S_HDL_P	4:3443931:A:G	4	3443931	A	G	0.3872	0.0364	0.0017	96.48	645779	++	chrom4_1	4:3443931:A:G	HGFAC	physical_distance						FALSE
S_HDL_PL	4:3443931:A:G	4	3443931	A	G	0.387	0.0291	0.0017	62.63	645774	++	chrom4_1	4:3443931:A:G	HGFAC	physical_distance						FALSE
S_HDL_CE	4:3443931:A:G	4	3443931	A	G	0.3872	0.0323	0.0017	76.13	645752	++	chrom4_1	4:3443931:A:G	HGFAC	physical_distance						FALSE
S_HDL_FC	4:3443931:A:G	4	3443931	A	G	0.3867	0.0303	0.0017	70.42	645769	++	chrom4_1	4:3443931:A:G	HGFAC	physical_distance						FALSE
S_HDL_TG	4:3443931:A:G	4	3443931	A	G	0.3858	0.0282	0.0016	65.54	645694	++	chrom4_1	4:3443931:A:G	HGFAC	physical_distance						FALSE
LDL_C	4:3443931:A:G	4	3443931	A	G	0.3863	0.0243	0.0017	47.47	645728	++	chrom4_1	4:3443931:A:G	HGFAC	physical_distance						FALSE
Total_TG	4:3443931:A:G	4	3443931	A	G	0.3859	0.0274	0.0017	60.86	645250	++	chrom4_1	4:3443931:A:G	HGFAC	physical_distance						FALSE
VLDL_TG	4:3443931:A:G	4	3443931	A	G	0.3859	0.0276	0.0016	62.12	645339	++	chrom4_1	4:3443931:A:G	HGFAC	physical_distance						FALSE
LDL_TG	4:3443931:A:G	4	3443931	A	G	0.386	0.0246	0.0016	50.38	645532	++	chrom4_1	4:3443931:A:G	HGFAC	physical_distance						FALSE
LDL_PL	4:3443931:A:G	4	3443931	A	G	0.3863	0.0235	0.0017	44.6	645748	++	chrom4_1	4:3443931:A:G	HGFAC	physical_distance						FALSE
LDL_CE	4:3443931:A:G	4	3443931	A	G	0.3864	0.0262	0.0017	54.95	645744	++	chrom4_1	4:3443931:A:G	HGFAC	physical_distance						FALSE
LDL_FC	4:3443931:A:G	4	3443931	A	G	0.3862	0.018	0.0017	26.67	645753	++	chrom4_1	4:3443931:A:G	HGFAC	physical_distance						FALSE
LDL_L	4:3443931:A:G	4	3443931	A	G	0.3862	0.0249	0.0017	49.82	645522	++	chrom4_1	4:3443931:A:G	HGFAC	physical_distance						FALSE
Total_P	4:3443931:A:G	4	3443931	A	G	0.3862	0.0178	0.0016	26.9	645251	++	chrom4_1	4:3443931:A:G	HGFAC	physical_distance						FALSE
HDL_P	4:3443931:A:G	4	3443931	A	G	0.3862	0.0147	0.0016	18.76	645680	++	chrom4_1	4:3443931:A:G	HGFAC	physical_distance						FALSE
TG_by_PG	4:3443931:A:G	4	3443931	A	G	0.3855	0.0227	0.0016	45.46	645189	++	chrom4_1	4:3443931:A:G	HGFAC	physical_distance						FALSE
Total_FA	4:3443931:A:G	4	3443931	A	G	0.3892	0.0285	0.0017	64.69	656898	++	chrom4_1	4:3443931:A:G	HGFAC	physical_distance						FALSE
PUFA	4:3443931:A:G	4	3443931	A	G	0.3891	0.0291	0.0016	70.5	657028	++	chrom4_1	4:3443931:A:G	HGFAC	physical_distance						FALSE
Omega_6_pct	4:3443931:A:G	4	3443931	A	G	0.3892	-0.0133	0.0017	14.75	657012	--	chrom4_1	4:3443931:A:G	HGFAC	physical_distance						FALSE
MUFA_pct	4:3443931:A:G	4	3443931	A	G	0.3886	0.0219	0.0016	40.14	657007	++	chrom4_1	4:3443931:A:G	HGFAC	physical_distance						FALSE
SFA_pct	4:3443931:A:G	4	3443931	A	G	0.3899	-0.0108	0.0018	8.87	656988	--	chrom4_1	4:3443931:A:G	HGFAC	physical_distance						FALSE
PUFA_by_MUFA	4:3443931:A:G	4	3443931	A	G	0.3887	-0.0177	0.0017	25.97	657033	--	chrom4_1	4:3443931:A:G	HGFAC	physical_distance						FALSE
XL_VLDL_L	4:3443931:A:G	4	3443931	A	G	0.3859	0.0258	0.0016	55.15	645452	++	chrom4_1	4:3443931:A:G	HGFAC	physical_distance						FALSE
L_VLDL_L	4:3443931:A:G	4	3443931	A	G	0.386	0.0283	0.0016	65.82	645536	++	chrom4_1	4:3443931:A:G	HGFAC	physical_distance						FALSE
S_VLDL_L	4:3443931:A:G	4	3443931	A	G	0.3861	0.0307	0.0017	76.48	645645	++	chrom4_1	4:3443931:A:G	HGFAC	physical_distance						FALSE
S_VLDL_C	4:3443931:A:G	4	3443931	A	G	0.3862	0.025	0.0017	50.16	645735	++	chrom4_1	4:3443931:A:G	HGFAC	physical_distance						FALSE
L_LDL_L	4:3443931:A:G	4	3443931	A	G	0.3862	0.0216	0.0017	38.17	645653	++	chrom4_1	4:3443931:A:G	HGFAC	physical_distance						FALSE
L_LDL_C	4:3443931:A:G	4	3443931	A	G	0.3863	0.0211	0.0017	36.3	645746	++	chrom4_1	4:3443931:A:G	HGFAC	physical_distance						FALSE
M_LDL_L	4:3443931:A:G	4	3443931	A	G	0.3864	0.0301	0.0017	72.3	645653	++	chrom4_1	4:3443931:A:G	HGFAC	physical_distance						FALSE
M_LDL_C	4:3443931:A:G	4	3443931	A	G	0.3864	0.0295	0.0017	69.06	645766	++	chrom4_1	4:3443931:A:G	HGFAC	physical_distance						FALSE
S_LDL_L	4:3443931:A:G	4	3443931	A	G	0.3862	0.026	0.0017	54.87	645592	++	chrom4_1	4:3443931:A:G	HGFAC	physical_distance						FALSE
S_LDL_C	4:3443931:A:G	4	3443931	A	G	0.3863	0.0265	0.0017	56.25	645752	++	chrom4_1	4:3443931:A:G	HGFAC	physical_distance						FALSE
XL_HDL_L	4:3443931:A:G	4	3443931	A	G	0.3853	-0.0233	0.0015	53.34	645572	--	chrom4_1	4:3443931:A:G	HGFAC	physical_distance						FALSE
XL_HDL_C	4:3443931:A:G	4	3443931	A	G	0.3853	-0.0225	0.0015	49.28	645702	--	chrom4_1	4:3443931:A:G	HGFAC	physical_distance						FALSE
L_HDL_L	4:3443931:A:G	4	3443931	A	G	0.385	-0.0177	0.0015	33.11	645652	--	chrom4_1	4:3443931:A:G	HGFAC	physical_distance						FALSE
L_HDL_C	4:3443931:A:G	4	3443931	A	G	0.385	-0.0191	0.0015	38.08	645762	--	chrom4_1	4:3443931:A:G	HGFAC	physical_distance						FALSE
S_HDL_L	4:3443931:A:G	4	3443931	A	G	0.387	0.0335	0.0017	82	645620	++	chrom4_1	4:3443931:A:G	HGFAC	physical_distance						FALSE
S_HDL_C	4:3443931:A:G	4	3443931	A	G	0.3872	0.0335	0.0017	81.85	645725	++	chrom4_1	4:3443931:A:G	HGFAC	physical_distance						FALSE
XXL_VLDL_PL_pct	4:3443931:A:G	4	3443931	A	G	0.3866	0.0158	0.0018	18.47	645485	++	chrom4_1	4:3443931:A:G	HGFAC	physical_distance						FALSE
XL_VLDL_C_pct	4:3443931:A:G	4	3443931	A	G	0.3861	-0.0142	0.0017	16.47	645196	--	chrom4_1	4:3443931:A:G	HGFAC	physical_distance						FALSE
XL_VLDL_CE_pct	4:3443931:A:G	4	3443931	A	G	0.386	-0.0137	0.0017	15.4	645224	--	chrom4_1	4:3443931:A:G	HGFAC	physical_distance						FALSE
XL_VLDL_FC_pct	4:3443931:A:G	4	3443931	A	G	0.3864	-0.013	0.0017	13.44	645337	--	chrom4_1	4:3443931:A:G	HGFAC	physical_distance						FALSE
L_VLDL_PL_pct	4:3443931:A:G	4	3443931	A	G	0.386	0.0188	0.0017	28.98	645297	++	chrom4_1	4:3443931:A:G	HGFAC	physical_distance						FALSE
L_VLDL_CE_pct	4:3443931:A:G	4	3443931	A	G	0.3862	-0.0102	0.0017	8.94	645442	+-	chrom4_1	4:3443931:A:G	HGFAC	physical_distance						FALSE
M_VLDL_PL_pct	4:3443931:A:G	4	3443931	A	G	0.3861	-0.0106	0.0017	9.71	645589	--	chrom4_1	4:3443931:A:G	HGFAC	physical_distance						FALSE
M_VLDL_C_pct	4:3443931:A:G	4	3443931	A	G	0.3859	-0.0174	0.0016	25.58	645685	--	chrom4_1	4:3443931:A:G	HGFAC	physical_distance						FALSE
M_VLDL_CE_pct	4:3443931:A:G	4	3443931	A	G	0.3858	-0.0183	0.0016	28.37	645687	--	chrom4_1	4:3443931:A:G	HGFAC	physical_distance						FALSE
M_VLDL_FC_pct	4:3443931:A:G	4	3443931	A	G	0.386	-0.014	0.0017	16.72	645638	--	chrom4_1	4:3443931:A:G	HGFAC	physical_distance						FALSE
M_VLDL_TG_pct	4:3443931:A:G	4	3443931	A	G	0.3859	0.0161	0.0016	22.07	645667	++	chrom4_1	4:3443931:A:G	HGFAC	physical_distance						FALSE
S_VLDL_PL_pct	4:3443931:A:G	4	3443931	A	G	0.3858	-0.0129	0.0017	14.19	645646	--	chrom4_1	4:3443931:A:G	HGFAC	physical_distance						FALSE
S_VLDL_C_pct	4:3443931:A:G	4	3443931	A	G	0.3861	-0.0141	0.0017	16.13	645652	--	chrom4_1	4:3443931:A:G	HGFAC	physical_distance						FALSE
S_VLDL_CE_pct	4:3443931:A:G	4	3443931	A	G	0.3863	-0.0128	0.0017	13.05	645641	--	chrom4_1	4:3443931:A:G	HGFAC	physical_distance						FALSE
S_VLDL_FC_pct	4:3443931:A:G	4	3443931	A	G	0.3858	-0.014	0.0016	16.8	645651	--	chrom4_1	4:3443931:A:G	HGFAC	physical_distance						FALSE
S_VLDL_TG_pct	4:3443931:A:G	4	3443931	A	G	0.386	0.0139	0.0017	15.99	645653	++	chrom4_1	4:3443931:A:G	HGFAC	physical_distance						FALSE
XS_VLDL_C_pct	4:3443931:A:G	4	3443931	A	G	0.3857	-0.0193	0.0016	31.7	645572	--	chrom4_1	4:3443931:A:G	HGFAC	physical_distance						FALSE
XS_VLDL_CE_pct	4:3443931:A:G	4	3443931	A	G	0.3857	-0.0201	0.0016	34.65	645579	--	chrom4_1	4:3443931:A:G	HGFAC	physical_distance						FALSE
XS_VLDL_TG_pct	4:3443931:A:G	4	3443931	A	G	0.3857	0.0225	0.0016	42.24	645541	++	chrom4_1	4:3443931:A:G	HGFAC	physical_distance						FALSE
L_LDL_PL_pct	4:3443931:A:G	4	3443931	A	G	0.3863	-0.0159	0.0017	19.43	645561	+-	chrom4_1	4:3443931:A:G	HGFAC	physical_distance						FALSE
L_LDL_CE_pct	4:3443931:A:G	4	3443931	A	G	0.387	0.0267	0.0017	52.27	645497	++	chrom4_1	4:3443931:A:G	HGFAC	physical_distance						FALSE
L_LDL_FC_pct	4:3443931:A:G	4	3443931	A	G	0.3858	-0.0214	0.0016	38.82	645524	--	chrom4_1	4:3443931:A:G	HGFAC	physical_distance						FALSE
M_LDL_FC_pct	4:3443931:A:G	4	3443931	A	G	0.3858	-0.0196	0.0016	31.88	645550	--	chrom4_1	4:3443931:A:G	HGFAC	physical_distance						FALSE
S_LDL_PL_pct	4:3443931:A:G	4	3443931	A	G	0.3864	-0.0313	0.0017	73.58	645497	--	chrom4_1	4:3443931:A:G	HGFAC	physical_distance						FALSE
S_LDL_TG_pct	4:3443931:A:G	4	3443931	A	G	0.3859	0.0123	0.0017	12.86	645462	++	chrom4_1	4:3443931:A:G	HGFAC	physical_distance						FALSE
XL_HDL_PL_pct	4:3443931:A:G	4	3443931	A	G	0.3855	-0.03	0.0016	82.48	645365	--	chrom4_1	4:3443931:A:G	HGFAC	physical_distance						FALSE
XL_HDL_C_pct	4:3443931:A:G	4	3443931	A	G	0.3859	0.0179	0.0016	27.49	645444	++	chrom4_1	4:3443931:A:G	HGFAC	physical_distance						FALSE
XL_HDL_CE_pct	4:3443931:A:G	4	3443931	A	G	0.3868	0.016	0.0017	19.41	645448	++	chrom4_1	4:3443931:A:G	HGFAC	physical_distance						FALSE
XL_HDL_TG_pct	4:3443931:A:G	4	3443931	A	G	0.3856	0.0306	0.0016	80.47	645406	++	chrom4_1	4:3443931:A:G	HGFAC	physical_distance						FALSE
L_HDL_PL_pct	4:3443931:A:G	4	3443931	A	G	0.3859	0.0116	0.0017	11.37	645471	++	chrom4_1	4:3443931:A:G	HGFAC	physical_distance						FALSE
L_HDL_C_pct	4:3443931:A:G	4	3443931	A	G	0.3854	-0.02	0.0016	35.08	645433	--	chrom4_1	4:3443931:A:G	HGFAC	physical_distance						FALSE
L_HDL_CE_pct	4:3443931:A:G	4	3443931	A	G	0.3857	-0.0167	0.0016	23.76	645425	--	chrom4_1	4:3443931:A:G	HGFAC	physical_distance						FALSE
L_HDL_FC_pct	4:3443931:A:G	4	3443931	A	G	0.3854	-0.0236	0.0016	49.57	645477	--	chrom4_1	4:3443931:A:G	HGFAC	physical_distance						FALSE
L_HDL_TG_pct	4:3443931:A:G	4	3443931	A	G	0.3855	0.0231	0.0016	46.4	645468	++	chrom4_1	4:3443931:A:G	HGFAC	physical_distance						FALSE
M_HDL_TG_pct	4:3443931:A:G	4	3443931	A	G	0.3858	0.017	0.0016	24.76	645568	++	chrom4_1	4:3443931:A:G	HGFAC	physical_distance						FALSE
S_HDL_PL_pct	4:3443931:A:G	4	3443931	A	G	0.3861	-0.0203	0.0017	33.42	645600	--	chrom4_1	4:3443931:A:G	HGFAC	physical_distance						FALSE
S_HDL_TG_pct	4:3443931:A:G	4	3443931	A	G	0.3858	0.0183	0.0016	29.38	645568	++	chrom4_1	4:3443931:A:G	HGFAC	physical_distance						FALSE
DHA	4:3447156:C:T	4	3447156	T	C	0.2445	-0.0132	0.0019	12	657103	--	chrom4_1	4:3443931:A:G	HGFAC	physical_distance						FALSE
Clinical_LDL_C	4:3452345:G:A	4	3452345	A	G	0.3344	0.0208	0.0017	32.68	645769	++	chrom4_1	4:3443931:A:G	HGFAC	physical_distance						FALSE
LDL_size	4:3452345:G:A	4	3452345	A	G	0.3346	-0.0112	0.0018	9.37	645662	--	chrom4_1	4:3443931:A:G	HGFAC	physical_distance						FALSE
Phosphoglyc	4:3452345:G:A	4	3452345	A	G	0.3368	0.0183	0.0017	26.99	657185	++	chrom4_1	4:3443931:A:G	HGFAC	physical_distance						FALSE
Cholines	4:3452345:G:A	4	3452345	A	G	0.3368	0.0177	0.0017	25.63	657187	++	chrom4_1	4:3443931:A:G	HGFAC	physical_distance						FALSE
Phosphatidylc	4:3452345:G:A	4	3452345	A	G	0.3366	0.0152	0.0017	19.45	657191	++	chrom4_1	4:3443931:A:G	HGFAC	physical_distance						FALSE
ApoB	4:3452345:G:A	4	3452345	A	G	0.3343	0.0223	0.0017	37.43	645786	++	chrom4_1	4:3443931:A:G	HGFAC	physical_distance						FALSE
Omega_6	4:3452345:G:A	4	3452345	A	G	0.3372	0.0302	0.0017	68.32	657165	++	chrom4_1	4:3443931:A:G	HGFAC	physical_distance						FALSE
SFA	4:3452345:G:A	4	3452345	A	G	0.3371	0.024	0.0017	42.3	657151	++	chrom4_1	4:3443931:A:G	HGFAC	physical_distance						FALSE
LA	4:3452345:G:A	4	3452345	A	G	0.3372	0.0278	0.0017	56.43	657178	++	chrom4_1	4:3443931:A:G	HGFAC	physical_distance						FALSE
Val	4:3452345:G:A	4	3452345	A	G	0.3378	0.012	0.0018	10.95	657172	++	chrom4_1	4:3443931:A:G	HGFAC	physical_distance						FALSE
Albumin	4:3452345:G:A	4	3452345	A	G	0.3369	0.0237	0.0018	39.62	653590	++	chrom4_1	4:3443931:A:G	HGFAC	physical_distance						FALSE
XXL_VLDL_P	4:3452345:G:A	4	3452345	A	G	0.334	0.0213	0.0017	34.11	645550	++	chrom4_1	4:3443931:A:G	HGFAC	physical_distance						FALSE
XXL_VLDL_PL	4:3452345:G:A	4	3452345	A	G	0.334	0.0219	0.0017	36.26	645551	++	chrom4_1	4:3443931:A:G	HGFAC	physical_distance						FALSE
XXL_VLDL_CE	4:3452345:G:A	4	3452345	A	G	0.334	0.0229	0.0017	39.71	645599	++	chrom4_1	4:3443931:A:G	HGFAC	physical_distance						FALSE
XXL_VLDL_FC	4:3452345:G:A	4	3452345	A	G	0.3341	0.0231	0.0017	39.8	645557	++	chrom4_1	4:3443931:A:G	HGFAC	physical_distance						FALSE
XXL_VLDL_TG	4:3452345:G:A	4	3452345	A	G	0.3342	0.0172	0.0017	22.11	645545	++	chrom4_1	4:3443931:A:G	HGFAC	physical_distance						FALSE
XL_VLDL_PL	4:3452345:G:A	4	3452345	A	G	0.334	0.0263	0.0017	53.26	645609	++	chrom4_1	4:3443931:A:G	HGFAC	physical_distance						FALSE
XL_VLDL_CE	4:3452345:G:A	4	3452345	A	G	0.3342	0.0283	0.0017	60.4	645699	++	chrom4_1	4:3443931:A:G	HGFAC	physical_distance						FALSE
XL_VLDL_FC	4:3452345:G:A	4	3452345	A	G	0.3341	0.0267	0.0017	54.54	645618	++	chrom4_1	4:3443931:A:G	HGFAC	physical_distance						FALSE
L_VLDL_CE	4:3452345:G:A	4	3452345	A	G	0.3342	0.0294	0.0017	64.71	645712	++	chrom4_1	4:3443931:A:G	HGFAC	physical_distance						FALSE
M_VLDL_P	4:3452345:G:A	4	3452345	A	G	0.3344	0.0298	0.0017	65.21	645719	++	chrom4_1	4:3443931:A:G	HGFAC	physical_distance						FALSE
M_VLDL_PL	4:3452345:G:A	4	3452345	A	G	0.3344	0.0285	0.0017	59.67	645754	++	chrom4_1	4:3443931:A:G	HGFAC	physical_distance						FALSE
M_VLDL_FC	4:3452345:G:A	4	3452345	A	G	0.3344	0.0265	0.0017	51.53	645756	++	chrom4_1	4:3443931:A:G	HGFAC	physical_distance						FALSE
XS_VLDL_P	4:3452345:G:A	4	3452345	A	G	0.3342	0.0123	0.0017	12.41	645717	++	chrom4_1	4:3443931:A:G	HGFAC	physical_distance						FALSE
XS_VLDL_PL	4:3452345:G:A	4	3452345	A	G	0.3342	0.0113	0.0017	10.64	645732	++	chrom4_1	4:3443931:A:G	HGFAC	physical_distance						FALSE
XS_VLDL_FC	4:3452345:G:A	4	3452345	A	G	0.3342	0.0104	0.0017	9.07	645729	++	chrom4_1	4:3443931:A:G	HGFAC	physical_distance						FALSE
L_LDL_P	4:3452345:G:A	4	3452345	A	G	0.3343	0.0206	0.0017	32.22	645759	++	chrom4_1	4:3443931:A:G	HGFAC	physical_distance						FALSE
L_LDL_FC	4:3452345:G:A	4	3452345	A	G	0.3343	0.016	0.0017	19.92	645771	++	chrom4_1	4:3443931:A:G	HGFAC	physical_distance						FALSE
M_LDL_P	4:3452345:G:A	4	3452345	A	G	0.3344	0.0276	0.0017	55.88	645764	++	chrom4_1	4:3443931:A:G	HGFAC	physical_distance						FALSE
S_LDL_P	4:3452345:G:A	4	3452345	A	G	0.3343	0.0246	0.0017	45.11	645747	++	chrom4_1	4:3443931:A:G	HGFAC	physical_distance						FALSE
XL_HDL_TG	4:3452345:G:A	4	3452345	A	G	0.3341	0.0151	0.0017	17.94	645665	++	chrom4_1	4:3443931:A:G	HGFAC	physical_distance						FALSE
M_HDL_TG	4:3452345:G:A	4	3452345	A	G	0.3342	0.0203	0.0018	30.23	645686	++	chrom4_1	4:3443931:A:G	HGFAC	physical_distance						FALSE
Total_C	4:3452345:G:A	4	3452345	A	G	0.3342	0.019	0.0017	28.08	645268	++	chrom4_1	4:3443931:A:G	HGFAC	physical_distance						FALSE
non_HDL_C	4:3452345:G:A	4	3452345	A	G	0.3343	0.0227	0.0017	38.8	645268	++	chrom4_1	4:3443931:A:G	HGFAC	physical_distance						FALSE
Remnant_C	4:3452345:G:A	4	3452345	A	G	0.3343	0.0193	0.0017	28.28	645266	++	chrom4_1	4:3443931:A:G	HGFAC	physical_distance						FALSE
VLDL_C	4:3452345:G:A	4	3452345	A	G	0.3343	0.0251	0.0017	46.7	645405	++	chrom4_1	4:3443931:A:G	HGFAC	physical_distance						FALSE
HDL_TG	4:3452345:G:A	4	3452345	A	G	0.3341	0.0217	0.0017	34.85	645545	++	chrom4_1	4:3443931:A:G	HGFAC	physical_distance						FALSE
Total_PL	4:3452345:G:A	4	3452345	A	G	0.3342	0.0188	0.0017	27.82	645346	++	chrom4_1	4:3443931:A:G	HGFAC	physical_distance						FALSE
VLDL_PL	4:3452345:G:A	4	3452345	A	G	0.3342	0.0279	0.0017	58.33	645412	++	chrom4_1	4:3443931:A:G	HGFAC	physical_distance						FALSE
Total_CE	4:3452345:G:A	4	3452345	A	G	0.3342	0.0184	0.0017	26.64	645404	++	chrom4_1	4:3443931:A:G	HGFAC	physical_distance						FALSE
VLDL_CE	4:3452345:G:A	4	3452345	A	G	0.3343	0.0222	0.0017	36.7	645501	++	chrom4_1	4:3443931:A:G	HGFAC	physical_distance						FALSE
Total_FC	4:3452345:G:A	4	3452345	A	G	0.3342	0.0199	0.0017	30.48	645324	++	chrom4_1	4:3443931:A:G	HGFAC	physical_distance						FALSE
VLDL_FC	4:3452345:G:A	4	3452345	A	G	0.3342	0.0278	0.0017	57.72	645423	++	chrom4_1	4:3443931:A:G	HGFAC	physical_distance						FALSE
Total_L	4:3452345:G:A	4	3452345	A	G	0.3343	0.0256	0.0017	48.5	645097	++	chrom4_1	4:3443931:A:G	HGFAC	physical_distance						FALSE
VLDL_L	4:3452345:G:A	4	3452345	A	G	0.3341	0.0287	0.0017	61.53	645298	++	chrom4_1	4:3443931:A:G	HGFAC	physical_distance						FALSE
VLDL_P	4:3452345:G:A	4	3452345	A	G	0.3342	0.0272	0.0017	55.29	645382	++	chrom4_1	4:3443931:A:G	HGFAC	physical_distance						FALSE
LDL_P	4:3452345:G:A	4	3452345	A	G	0.3343	0.0235	0.0017	41.51	645720	++	chrom4_1	4:3443931:A:G	HGFAC	physical_distance						FALSE
ApoB_by_ApoA1	4:3452345:G:A	4	3452345	A	G	0.3341	0.0156	0.0017	19.42	645738	++	chrom4_1	4:3443931:A:G	HGFAC	physical_distance						FALSE
Total_BCAA	4:3452345:G:A	4	3452345	A	G	0.3377	0.0109	0.0018	9.1	657080	++	chrom4_1	4:3443931:A:G	HGFAC	physical_distance						FALSE
XXL_VLDL_L	4:3452345:G:A	4	3452345	A	G	0.334	0.0195	0.0017	28.59	645244	++	chrom4_1	4:3443931:A:G	HGFAC	physical_distance						FALSE
XXL_VLDL_C	4:3452345:G:A	4	3452345	A	G	0.334	0.0231	0.0017	40.29	645387	++	chrom4_1	4:3443931:A:G	HGFAC	physical_distance						FALSE
XL_VLDL_C	4:3452345:G:A	4	3452345	A	G	0.3341	0.0278	0.0017	58.91	645563	++	chrom4_1	4:3443931:A:G	HGFAC	physical_distance						FALSE
L_VLDL_C	4:3452345:G:A	4	3452345	A	G	0.3341	0.03	0.0017	68.3	645609	++	chrom4_1	4:3443931:A:G	HGFAC	physical_distance						FALSE
M_VLDL_L	4:3452345:G:A	4	3452345	A	G	0.3344	0.0311	0.0017	71.12	645646	++	chrom4_1	4:3443931:A:G	HGFAC	physical_distance						FALSE
M_VLDL_C	4:3452345:G:A	4	3452345	A	G	0.3344	0.0207	0.0017	31.93	645736	++	chrom4_1	4:3443931:A:G	HGFAC	physical_distance						FALSE
XS_VLDL_L	4:3452345:G:A	4	3452345	A	G	0.3342	0.0118	0.0017	11.48	645634	++	chrom4_1	4:3443931:A:G	HGFAC	physical_distance						FALSE
M_LDL_PL_pct	4:3452345:G:A	4	3452345	A	G	0.3346	-0.0155	0.0018	16.63	645564	--	chrom4_1	4:3443931:A:G	HGFAC	physical_distance						FALSE
M_LDL_CE_pct	4:3452345:G:A	4	3452345	A	G	0.3347	0.0241	0.0018	41.24	645587	++	chrom4_1	4:3443931:A:G	HGFAC	physical_distance						FALSE
S_LDL_C_pct	4:3452345:G:A	4	3452345	A	G	0.3349	0.0188	0.0018	24.19	645498	++	chrom4_1	4:3443931:A:G	HGFAC	physical_distance						FALSE
S_LDL_CE_pct	4:3452345:G:A	4	3452345	A	G	0.3346	0.0296	0.0018	60.49	645517	++	chrom4_1	4:3443931:A:G	HGFAC	physical_distance						FALSE
S_LDL_FC_pct	4:3452345:G:A	4	3452345	A	G	0.334	-0.0139	0.0017	14.97	645417	--	chrom4_1	4:3443931:A:G	HGFAC	physical_distance						FALSE
XL_HDL_TG_pct	4:4998012:C:T	4	4998012	T	C	0.1268	0.0141	0.0024	8.71	645406	++	chrom4_2	4:6291003:C:G	WFS1	physical_distance						FALSE
Creatinine	4:5800494:G:A	4	5800494	A	G	0.0293	-0.0344	0.0056	8.96	635581	--	chrom4_2	4:6291003:C:G	WFS1	physical_distance						FALSE
Glucose	4:6291003:C:G	4	6291003	C	G	0.3956	-0.0109	0.0018	9.1	637264	--	chrom4_2	4:6291003:C:G	WFS1	physical_distance						FALSE
S_LDL_PL	4:7223319:T:G	4	7223319	T	G	0.3847	-0.01	0.0016	9.05	645762	--	chrom4_2	4:6291003:C:G	WFS1	physical_distance						FALSE
Creatinine	4:10107439:C:T	4	10107439	T	C	0.4965	0.0106	0.0014	13	642020	-+	chrom4_3	4:10107439:C:T	WDR1	physical_distance						FALSE
L_HDL_FC_pct	4:14866897:G:A	4	14866897	A	G	0.1872	-0.0125	0.002	9.1	645477	--	chrom4_4	4:15004655:G:A	CPEB2	LD_and_CADD_score	4:15100472:C:A	0.87543	0.822617	missense_variant	14.79	FALSE
M_VLDL_PL_pct	4:14868348:A:G	4	14868348	A	G	0.8069	0.0132	0.0021	9.36	645589	++	chrom4_4	4:15004655:G:A	CPEB2	LD_and_CADD_score	4:15100472:C:A	0.87543	0.822617	missense_variant	14.79	FALSE
M_VLDL_C_pct	4:14868348:A:G	4	14868348	A	G	0.8079	0.0128	0.0021	9.14	645685	++	chrom4_4	4:15004655:G:A	CPEB2	LD_and_CADD_score	4:15100472:C:A	0.87543	0.822617	missense_variant	14.79	FALSE
M_VLDL_CE_pct	4:14868348:A:G	4	14868348	A	G	0.8081	0.0125	0.0021	8.7	645687	++	chrom4_4	4:15004655:G:A	CPEB2	LD_and_CADD_score	4:15100472:C:A	0.87543	0.822617	missense_variant	14.79	FALSE
M_VLDL_FC_pct	4:14868348:A:G	4	14868348	A	G	0.8073	0.0129	0.0021	9.09	645638	++	chrom4_4	4:15004655:G:A	CPEB2	LD_and_CADD_score	4:15100472:C:A	0.87543	0.822617	missense_variant	14.79	FALSE
M_VLDL_TG_pct	4:14868348:A:G	4	14868348	A	G	0.8077	-0.0131	0.0021	9.36	645667	--	chrom4_4	4:15004655:G:A	CPEB2	LD_and_CADD_score	4:15100472:C:A	0.87543	0.822617	missense_variant	14.79	FALSE
S_HDL_PL	4:14886330:G:A	4	14886330	A	G	0.4192	0.0102	0.0017	8.79	645774	++	chrom4_4	4:15004655:G:A	CPEB2	LD_and_CADD_score	4:15100472:C:A	0.87543	0.822617	missense_variant	14.79	FALSE
XXL_VLDL_P	4:15093831:C:T	4	15093831	T	C	0.6833	0.0106	0.0018	8.79	645550	++	chrom4_4	4:15004655:G:A	CPEB2	LD_and_CADD_score	4:15100472:C:A	0.87543	0.822617	missense_variant	14.79	FALSE
XXL_VLDL_TG	4:15093831:C:T	4	15093831	T	C	0.6834	0.0108	0.0018	8.9	645545	++	chrom4_4	4:15004655:G:A	CPEB2	LD_and_CADD_score	4:15100472:C:A	0.87543	0.822617	missense_variant	14.79	FALSE
XL_VLDL_TG	4:15093831:C:T	4	15093831	T	C	0.6833	0.0104	0.0017	8.65	645625	++	chrom4_4	4:15004655:G:A	CPEB2	LD_and_CADD_score	4:15100472:C:A	0.87543	0.822617	missense_variant	14.79	FALSE
XXL_VLDL_L	4:15093831:C:T	4	15093831	T	C	0.6833	0.011	0.0018	9.38	645244	++	chrom4_4	4:15004655:G:A	CPEB2	LD_and_CADD_score	4:15100472:C:A	0.87543	0.822617	missense_variant	14.79	FALSE
XXL_VLDL_C	4:15093831:C:T	4	15093831	T	C	0.6833	0.0105	0.0018	8.63	645387	++	chrom4_4	4:15004655:G:A	CPEB2	LD_and_CADD_score	4:15100472:C:A	0.87543	0.822617	missense_variant	14.79	FALSE
S_VLDL_PL_pct	4:15093831:C:T	4	15093831	T	C	0.6833	-0.011	0.0017	9.58	645646	--	chrom4_4	4:15004655:G:A	CPEB2	LD_and_CADD_score	4:15100472:C:A	0.87543	0.822617	missense_variant	14.79	FALSE
S_VLDL_C_pct	4:15093831:C:T	4	15093831	T	C	0.6834	-0.0108	0.0018	8.78	645652	--	chrom4_4	4:15004655:G:A	CPEB2	LD_and_CADD_score	4:15100472:C:A	0.87543	0.822617	missense_variant	14.79	FALSE
S_VLDL_FC_pct	4:15093831:C:T	4	15093831	T	C	0.6833	-0.0109	0.0017	9.48	645651	--	chrom4_4	4:15004655:G:A	CPEB2	LD_and_CADD_score	4:15100472:C:A	0.87543	0.822617	missense_variant	14.79	FALSE
S_VLDL_TG_pct	4:15093831:C:T	4	15093831	T	C	0.6833	0.011	0.0018	9.25	645653	++	chrom4_4	4:15004655:G:A	CPEB2	LD_and_CADD_score	4:15100472:C:A	0.87543	0.822617	missense_variant	14.79	FALSE
XS_VLDL_C_pct	4:15093831:C:T	4	15093831	T	C	0.6833	-0.0108	0.0017	9.46	645572	--	chrom4_4	4:15004655:G:A	CPEB2	LD_and_CADD_score	4:15100472:C:A	0.87543	0.822617	missense_variant	14.79	FALSE
XS_VLDL_CE_pct	4:15093831:C:T	4	15093831	T	C	0.6833	-0.0108	0.0017	9.63	645579	--	chrom4_4	4:15004655:G:A	CPEB2	LD_and_CADD_score	4:15100472:C:A	0.87543	0.822617	missense_variant	14.79	FALSE
XS_VLDL_TG_pct	4:15093831:C:T	4	15093831	T	C	0.6833	0.0106	0.0017	9.08	645541	++	chrom4_4	4:15004655:G:A	CPEB2	LD_and_CADD_score	4:15100472:C:A	0.87543	0.822617	missense_variant	14.79	FALSE
VLDL_size	4:15100472:C:A	4	15100472	A	C	0.6828	0.0112	0.0017	10.46	645784	-+	chrom4_4	4:15004655:G:A	CPEB2	LD_and_CADD_score	4:15100472:C:A	0.87543	0.822617	missense_variant	14.79	FALSE
XXL_VLDL_PL	4:15100472:C:A	4	15100472	A	C	0.6828	0.0108	0.0018	9.16	645551	++	chrom4_4	4:15004655:G:A	CPEB2	LD_and_CADD_score	4:15100472:C:A	0.87543	0.822617	missense_variant	14.79	FALSE
XXL_VLDL_FC	4:15100472:C:A	4	15100472	A	C	0.6828	0.0107	0.0018	8.88	645557	++	chrom4_4	4:15004655:G:A	CPEB2	LD_and_CADD_score	4:15100472:C:A	0.87543	0.822617	missense_variant	14.79	FALSE
TG_by_PG	4:15100472:C:A	4	15100472	A	C	0.6827	0.0118	0.0017	11.64	645189	++	chrom4_4	4:15004655:G:A	CPEB2	LD_and_CADD_score	4:15100472:C:A	0.87543	0.822617	missense_variant	14.79	FALSE
XL_HDL_TG_pct	4:15100472:C:A	4	15100472	A	C	0.6827	0.0102	0.0017	8.88	645406	-+	chrom4_4	4:15004655:G:A	CPEB2	LD_and_CADD_score	4:15100472:C:A	0.87543	0.822617	missense_variant	14.79	FALSE
L_HDL_TG_pct	4:15100472:C:A	4	15100472	A	C	0.6827	0.0102	0.0017	8.76	645468	++	chrom4_4	4:15004655:G:A	CPEB2	LD_and_CADD_score	4:15100472:C:A	0.87543	0.822617	missense_variant	14.79	FALSE
L_HDL_FC	4:15101010:A:G	4	15101010	A	G	0.3179	0.0094	0.0015	8.94	645772	-+	chrom4_4	4:15004655:G:A	CPEB2	LD_and_CADD_score	4:15100472:C:A	0.87543	0.822617	missense_variant	14.79	FALSE
L_HDL_C	4:15101010:A:G	4	15101010	A	G	0.3179	0.0093	0.0015	8.71	645762	-+	chrom4_4	4:15004655:G:A	CPEB2	LD_and_CADD_score	4:15100472:C:A	0.87543	0.822617	missense_variant	14.79	FALSE
M_HDL_FC_pct	4:15102887:A:G	4	15102887	A	G	0.3176	0.0103	0.0016	10.27	645590	++	chrom4_4	4:15004655:G:A	CPEB2	LD_and_CADD_score	4:15100472:C:A	0.87543	0.822617	missense_variant	14.79	FALSE
Albumin	4:15124810:C:T	4	15124810	T	C	0.6165	0.0107	0.0017	9.2	653590	++	chrom4_4	4:15004655:G:A	CPEB2	LD_and_CADD_score	4:15100472:C:A	0.87543	0.822617	missense_variant	14.79	FALSE
LA_pct	4:17782264:T:C	4	17782264	T	C	0.7738	0.012	0.002	8.93	657025	++	chrom4_5	4:18206447:G:A	LCORL	physical_distance						FALSE
XL_HDL_PL_pct	4:17864014:T:C	4	17864014	T	C	0.8471	0.0156	0.0021	12.71	645365	++	chrom4_5	4:18206447:G:A	LCORL	physical_distance						FALSE
VLDL_size	4:17880416:A:C	4	17880416	A	C	0.8661	-0.0201	0.0023	17.86	645784	--	chrom4_5	4:18206447:G:A	LCORL	physical_distance						FALSE
XXL_VLDL_P	4:17880416:A:C	4	17880416	A	C	0.866	-0.018	0.0024	13.3	645550	--	chrom4_5	4:18206447:G:A	LCORL	physical_distance						FALSE
XXL_VLDL_PL	4:17880416:A:C	4	17880416	A	C	0.8661	-0.0179	0.0024	13.29	645551	--	chrom4_5	4:18206447:G:A	LCORL	physical_distance						FALSE
XXL_VLDL_CE	4:17880416:A:C	4	17880416	A	C	0.8661	-0.0194	0.0024	15.42	645599	--	chrom4_5	4:18206447:G:A	LCORL	physical_distance						FALSE
XXL_VLDL_FC	4:17880416:A:C	4	17880416	A	C	0.866	-0.0181	0.0024	13.48	645557	--	chrom4_5	4:18206447:G:A	LCORL	physical_distance						FALSE
XXL_VLDL_TG	4:17880416:A:C	4	17880416	A	C	0.8659	-0.0155	0.0024	9.83	645545	--	chrom4_5	4:18206447:G:A	LCORL	physical_distance						FALSE
XL_VLDL_P	4:17880416:A:C	4	17880416	A	C	0.8661	-0.0199	0.0023	16.64	645591	--	chrom4_5	4:18206447:G:A	LCORL	physical_distance						FALSE
XL_VLDL_PL	4:17880416:A:C	4	17880416	A	C	0.866	-0.0193	0.0024	15.63	645609	--	chrom4_5	4:18206447:G:A	LCORL	physical_distance						FALSE
XL_VLDL_CE	4:17880416:A:C	4	17880416	A	C	0.8659	-0.0178	0.0024	13.23	645699	--	chrom4_5	4:18206447:G:A	LCORL	physical_distance						FALSE
XL_VLDL_FC	4:17880416:A:C	4	17880416	A	C	0.866	-0.019	0.0024	15.12	645618	--	chrom4_5	4:18206447:G:A	LCORL	physical_distance						FALSE
XL_VLDL_TG	4:17880416:A:C	4	17880416	A	C	0.866	-0.0196	0.0024	16.13	645625	--	chrom4_5	4:18206447:G:A	LCORL	physical_distance						FALSE
L_VLDL_P	4:17880416:A:C	4	17880416	A	C	0.866	-0.02	0.0024	16.74	645607	--	chrom4_5	4:18206447:G:A	LCORL	physical_distance						FALSE
L_VLDL_PL	4:17880416:A:C	4	17880416	A	C	0.866	-0.0197	0.0023	16.3	645660	--	chrom4_5	4:18206447:G:A	LCORL	physical_distance						FALSE
L_VLDL_CE	4:17880416:A:C	4	17880416	A	C	0.8658	-0.0173	0.0024	12.31	645712	--	chrom4_5	4:18206447:G:A	LCORL	physical_distance						FALSE
L_VLDL_FC	4:17880416:A:C	4	17880416	A	C	0.866	-0.0198	0.0023	16.46	645659	--	chrom4_5	4:18206447:G:A	LCORL	physical_distance						FALSE
L_VLDL_TG	4:17880416:A:C	4	17880416	A	C	0.8658	-0.0195	0.0024	15.67	645679	--	chrom4_5	4:18206447:G:A	LCORL	physical_distance						FALSE
M_VLDL_TG	4:17880416:A:C	4	17880416	A	C	0.8658	-0.0203	0.0024	16.86	645722	--	chrom4_5	4:18206447:G:A	LCORL	physical_distance						FALSE
XL_HDL_PL	4:17880416:A:C	4	17880416	A	C	0.8666	0.0159	0.0022	12.74	645766	++	chrom4_5	4:18206447:G:A	LCORL	physical_distance						FALSE
XL_HDL_CE	4:17880416:A:C	4	17880416	A	C	0.8667	0.0158	0.0022	12.59	645752	++	chrom4_5	4:18206447:G:A	LCORL	physical_distance						FALSE
L_HDL_CE	4:17880416:A:C	4	17880416	A	C	0.8669	0.0155	0.0021	12.63	645794	++	chrom4_5	4:18206447:G:A	LCORL	physical_distance						FALSE
VLDL_PL	4:17880416:A:C	4	17880416	A	C	0.8659	-0.0178	0.0024	13.02	645412	--	chrom4_5	4:18206447:G:A	LCORL	physical_distance						FALSE
VLDL_L	4:17880416:A:C	4	17880416	A	C	0.866	-0.0189	0.0024	14.6	645298	--	chrom4_5	4:18206447:G:A	LCORL	physical_distance						FALSE
PUFA_pct	4:17880416:A:C	4	17880416	A	C	0.8633	0.0151	0.0024	9.34	657006	++	chrom4_5	4:18206447:G:A	LCORL	physical_distance						FALSE
MUFA_pct	4:17880416:A:C	4	17880416	A	C	0.8636	-0.0189	0.0023	15.25	657007	--	chrom4_5	4:18206447:G:A	LCORL	physical_distance						FALSE
PUFA_by_MUFA	4:17880416:A:C	4	17880416	A	C	0.8635	0.0178	0.0024	13.33	657033	++	chrom4_5	4:18206447:G:A	LCORL	physical_distance						FALSE
XXL_VLDL_L	4:17880416:A:C	4	17880416	A	C	0.8661	-0.0174	0.0024	12.34	645244	--	chrom4_5	4:18206447:G:A	LCORL	physical_distance						FALSE
XXL_VLDL_C	4:17880416:A:C	4	17880416	A	C	0.8661	-0.0192	0.0024	15.09	645387	--	chrom4_5	4:18206447:G:A	LCORL	physical_distance						FALSE
XL_VLDL_L	4:17880416:A:C	4	17880416	A	C	0.8661	-0.0199	0.0024	16.6	645452	--	chrom4_5	4:18206447:G:A	LCORL	physical_distance						FALSE
XL_VLDL_C	4:17880416:A:C	4	17880416	A	C	0.866	-0.0188	0.0024	14.63	645563	--	chrom4_5	4:18206447:G:A	LCORL	physical_distance						FALSE
L_VLDL_L	4:17880416:A:C	4	17880416	A	C	0.866	-0.0197	0.0024	16.16	645536	--	chrom4_5	4:18206447:G:A	LCORL	physical_distance						FALSE
L_VLDL_C	4:17880416:A:C	4	17880416	A	C	0.8659	-0.0188	0.0024	14.63	645609	--	chrom4_5	4:18206447:G:A	LCORL	physical_distance						FALSE
XL_HDL_L	4:17880416:A:C	4	17880416	A	C	0.8667	0.0157	0.0022	12.39	645572	++	chrom4_5	4:18206447:G:A	LCORL	physical_distance						FALSE
L_HDL_C	4:17880416:A:C	4	17880416	A	C	0.8669	0.0152	0.0021	12.25	645762	++	chrom4_5	4:18206447:G:A	LCORL	physical_distance						FALSE
M_VLDL_C_pct	4:17880416:A:C	4	17880416	A	C	0.8661	0.0154	0.0023	10.29	645685	++	chrom4_5	4:18206447:G:A	LCORL	physical_distance						FALSE
M_VLDL_CE_pct	4:17880416:A:C	4	17880416	A	C	0.8662	0.0161	0.0023	11.27	645687	++	chrom4_5	4:18206447:G:A	LCORL	physical_distance						FALSE
M_VLDL_TG_pct	4:17880416:A:C	4	17880416	A	C	0.8661	-0.0146	0.0024	9.23	645667	--	chrom4_5	4:18206447:G:A	LCORL	physical_distance						FALSE
M_LDL_FC_pct	4:17880416:A:C	4	17880416	A	C	0.8662	0.0174	0.0024	12.8	645550	++	chrom4_5	4:18206447:G:A	LCORL	physical_distance						FALSE
XL_HDL_TG_pct	4:17880416:A:C	4	17880416	A	C	0.8664	-0.0194	0.0023	16.46	645406	--	chrom4_5	4:18206447:G:A	LCORL	physical_distance						FALSE
L_HDL_PL_pct	4:17880416:A:C	4	17880416	A	C	0.8661	-0.0164	0.0024	11.12	645471	--	chrom4_5	4:18206447:G:A	LCORL	physical_distance						FALSE
L_HDL_C_pct	4:17880416:A:C	4	17880416	A	C	0.8665	0.0183	0.0023	14.7	645433	++	chrom4_5	4:18206447:G:A	LCORL	physical_distance						FALSE
L_HDL_CE_pct	4:17880416:A:C	4	17880416	A	C	0.8663	0.0175	0.0023	13.14	645425	++	chrom4_5	4:18206447:G:A	LCORL	physical_distance						FALSE
L_HDL_TG_pct	4:17880416:A:C	4	17880416	A	C	0.8664	-0.0145	0.0023	9.52	645468	--	chrom4_5	4:18206447:G:A	LCORL	physical_distance						FALSE
M_HDL_C_pct	4:17880416:A:C	4	17880416	A	C	0.8663	0.0143	0.0023	9.08	645558	++	chrom4_5	4:18206447:G:A	LCORL	physical_distance						FALSE
M_HDL_CE_pct	4:17880416:A:C	4	17880416	A	C	0.866	0.0142	0.0024	8.68	645554	++	chrom4_5	4:18206447:G:A	LCORL	physical_distance						FALSE
M_HDL_TG_pct	4:17880416:A:C	4	17880416	A	C	0.8662	-0.014	0.0023	8.71	645568	--	chrom4_5	4:18206447:G:A	LCORL	physical_distance						FALSE
S_HDL_TG_pct	4:17880416:A:C	4	17880416	A	C	0.8662	-0.0154	0.0023	10.62	645568	--	chrom4_5	4:18206447:G:A	LCORL	physical_distance						FALSE
S_LDL_PL_pct	4:17884986:T:C	4	17884986	T	C	0.8663	0.0161	0.0025	10.12	645497	++	chrom4_5	4:18206447:G:A	LCORL	physical_distance						FALSE
S_HDL_P	4:17918393:G:A	4	17918393	A	G	0.1261	0.0158	0.0025	9.28	645779	++	chrom4_5	4:18206447:G:A	LCORL	physical_distance						FALSE
HDL_size	4:17924734:T:C	4	17924734	T	C	0.8461	0.0147	0.002	12.83	645784	++	chrom4_5	4:18206447:G:A	LCORL	physical_distance						FALSE
L_HDL_PL	4:17924734:T:C	4	17924734	T	C	0.8461	0.012	0.002	8.8	645793	++	chrom4_5	4:18206447:G:A	LCORL	physical_distance						FALSE
L_HDL_L	4:17924734:T:C	4	17924734	T	C	0.8461	0.0128	0.002	10.05	645652	++	chrom4_5	4:18206447:G:A	LCORL	physical_distance						FALSE
L_HDL_P	4:17973171:G:C	4	17973171	C	G	0.1626	-0.015	0.0023	10.22	460406	--	chrom4_5	4:18206447:G:A	LCORL	physical_distance						FALSE
S_HDL_L	4:17979829:T:C	4	17979829	T	C	0.8746	-0.0175	0.0025	11.26	645620	--	chrom4_5	4:18206447:G:A	LCORL	physical_distance						FALSE
Omega_3	4:17992006:GCC:G	4	17992006	G	GCC	0.1277	0.0147	0.0023	9.52	657170	-+	chrom4_5	4:18206447:G:A	LCORL	physical_distance						FALSE
M_VLDL_P	4:17992006:GCC:G	4	17992006	G	GCC	0.1282	0.016	0.0024	10.23	645719	++	chrom4_5	4:18206447:G:A	LCORL	physical_distance						FALSE
M_VLDL_PL	4:17992006:GCC:G	4	17992006	G	GCC	0.1282	0.0153	0.0024	9.38	645754	++	chrom4_5	4:18206447:G:A	LCORL	physical_distance						FALSE
S_VLDL_PL	4:17992006:GCC:G	4	17992006	G	GCC	0.1282	0.0162	0.0024	10.56	645745	++	chrom4_5	4:18206447:G:A	LCORL	physical_distance						FALSE
VLDL_C	4:17992006:GCC:G	4	17992006	G	GCC	0.1282	0.0148	0.0024	8.86	645405	++	chrom4_5	4:18206447:G:A	LCORL	physical_distance						FALSE
VLDL_FC	4:17992006:GCC:G	4	17992006	G	GCC	0.1282	0.0173	0.0024	11.91	645423	++	chrom4_5	4:18206447:G:A	LCORL	physical_distance						FALSE
VLDL_P	4:17992006:GCC:G	4	17992006	G	GCC	0.1283	0.0167	0.0024	11.27	645382	++	chrom4_5	4:18206447:G:A	LCORL	physical_distance						FALSE
PUFA	4:17992006:GCC:G	4	17992006	G	GCC	0.1277	0.0154	0.0024	9.93	657028	++	chrom4_5	4:18206447:G:A	LCORL	physical_distance						FALSE
M_VLDL_L	4:17992006:GCC:G	4	17992006	G	GCC	0.1282	0.0177	0.0024	12.34	645646	++	chrom4_5	4:18206447:G:A	LCORL	physical_distance						FALSE
GlycA	4:18030282:T:C	4	18030282	T	C	0.8753	-0.0232	0.0025	19.98	657263	--	chrom4_5	4:18206447:G:A	LCORL	physical_distance						FALSE
M_HDL_TG	4:18030282:T:C	4	18030282	T	C	0.8746	-0.0151	0.0025	8.93	645686	--	chrom4_5	4:18206447:G:A	LCORL	physical_distance						FALSE
S_HDL_TG	4:18030282:T:C	4	18030282	T	C	0.8746	-0.0205	0.0024	16.89	645694	--	chrom4_5	4:18206447:G:A	LCORL	physical_distance						FALSE
TG_by_PG	4:18030282:T:C	4	18030282	T	C	0.8745	-0.0181	0.0023	14.11	645189	--	chrom4_5	4:18206447:G:A	LCORL	physical_distance						FALSE
Omega_6_pct	4:18030282:T:C	4	18030282	T	C	0.8752	0.0183	0.0025	13	657012	-+	chrom4_5	4:18206447:G:A	LCORL	physical_distance						FALSE
XS_VLDL_C_pct	4:18030282:T:C	4	18030282	T	C	0.8746	0.0172	0.0024	12.36	645572	-+	chrom4_5	4:18206447:G:A	LCORL	physical_distance						FALSE
XS_VLDL_CE_pct	4:18030282:T:C	4	18030282	T	C	0.8746	0.018	0.0024	13.66	645579	-+	chrom4_5	4:18206447:G:A	LCORL	physical_distance						FALSE
XS_VLDL_TG_pct	4:18030282:T:C	4	18030282	T	C	0.8746	-0.0171	0.0024	12.07	645541	+-	chrom4_5	4:18206447:G:A	LCORL	physical_distance						FALSE
L_LDL_FC_pct	4:18030282:T:C	4	18030282	T	C	0.8746	0.0202	0.0024	16.61	645524	++	chrom4_5	4:18206447:G:A	LCORL	physical_distance						FALSE
XL_HDL_FC	4:18031110:C:G	4	18031110	C	G	0.875	0.0175	0.0023	13.39	645731	++	chrom4_5	4:18206447:G:A	LCORL	physical_distance						FALSE
XL_HDL_C	4:18032146:G:A	4	18032146	A	G	0.1283	-0.0165	0.0022	13.12	645702	--	chrom4_5	4:18206447:G:A	LCORL	physical_distance						FALSE
MUFA	4:18034463:A:G	4	18034463	A	G	0.8763	-0.0214	0.0025	17.26	657130	--	chrom4_5	4:18206447:G:A	LCORL	physical_distance						FALSE
SFA	4:18034463:A:G	4	18034463	A	G	0.8763	-0.0181	0.0025	12.45	657151	--	chrom4_5	4:18206447:G:A	LCORL	physical_distance						FALSE
S_VLDL_P	4:18034463:A:G	4	18034463	A	G	0.8757	-0.019	0.0024	14.17	645713	--	chrom4_5	4:18206447:G:A	LCORL	physical_distance						FALSE
S_VLDL_TG	4:18034463:A:G	4	18034463	A	G	0.8757	-0.0209	0.0024	17.08	645704	--	chrom4_5	4:18206447:G:A	LCORL	physical_distance						FALSE
XS_VLDL_TG	4:18034463:A:G	4	18034463	A	G	0.8757	-0.0185	0.0024	13.82	645694	--	chrom4_5	4:18206447:G:A	LCORL	physical_distance						FALSE
IDL_TG	4:18034463:A:G	4	18034463	A	G	0.8757	-0.0166	0.0024	11.45	645700	--	chrom4_5	4:18206447:G:A	LCORL	physical_distance						FALSE
L_LDL_TG	4:18034463:A:G	4	18034463	A	G	0.8757	-0.018	0.0024	13.09	645696	--	chrom4_5	4:18206447:G:A	LCORL	physical_distance						FALSE
M_LDL_TG	4:18034463:A:G	4	18034463	A	G	0.8757	-0.0203	0.0024	16.41	645674	--	chrom4_5	4:18206447:G:A	LCORL	physical_distance						FALSE
S_LDL_TG	4:18034463:A:G	4	18034463	A	G	0.8757	-0.0204	0.0024	16.23	645626	--	chrom4_5	4:18206447:G:A	LCORL	physical_distance						FALSE
S_HDL_PL	4:18034463:A:G	4	18034463	A	G	0.8759	-0.0167	0.0025	10.21	645774	--	chrom4_5	4:18206447:G:A	LCORL	physical_distance						FALSE
Total_TG	4:18034463:A:G	4	18034463	A	G	0.8756	-0.0204	0.0024	16.24	645250	--	chrom4_5	4:18206447:G:A	LCORL	physical_distance						FALSE
VLDL_TG	4:18034463:A:G	4	18034463	A	G	0.8756	-0.0203	0.0024	16.15	645339	--	chrom4_5	4:18206447:G:A	LCORL	physical_distance						FALSE
LDL_TG	4:18034463:A:G	4	18034463	A	G	0.8757	-0.0192	0.0024	14.69	645532	--	chrom4_5	4:18206447:G:A	LCORL	physical_distance						FALSE
HDL_TG	4:18034463:A:G	4	18034463	A	G	0.8757	-0.0149	0.0025	8.76	645545	--	chrom4_5	4:18206447:G:A	LCORL	physical_distance						FALSE
Total_FA	4:18034463:A:G	4	18034463	A	G	0.8763	-0.0196	0.0025	14.62	656898	--	chrom4_5	4:18206447:G:A	LCORL	physical_distance						FALSE
S_VLDL_L	4:18034463:A:G	4	18034463	A	G	0.8757	-0.0188	0.0024	13.92	645645	--	chrom4_5	4:18206447:G:A	LCORL	physical_distance						FALSE
XL_HDL_P	4:18035250:A:G	4	18035250	A	G	0.8528	0.0133	0.0021	9.89	645728	++	chrom4_5	4:18206447:G:A	LCORL	physical_distance						FALSE
L_HDL_FC	4:18035250:A:G	4	18035250	A	G	0.8528	0.0133	0.002	10.4	645772	++	chrom4_5	4:18206447:G:A	LCORL	physical_distance						FALSE
Gln	4:18206447:G:A	4	18206447	A	G	0.2866	0.0203	0.0019	26.52	657229	++	chrom4_5	4:18206447:G:A	LCORL	physical_distance						FALSE
Gly	4:18517902:ACT:A	4	18517902	A	ACT	0.3154	-0.0124	0.0019	10.22	471679	--	chrom4_5	4:18206447:G:A	LCORL	physical_distance						FALSE
Citrate	4:23880985:T:C	4	23880985	T	C	0.6903	-0.0137	0.0018	13.27	657204	--	chrom4_6	4:23880985:T:C	PPARGC1A	physical_distance						FALSE
Gly	4:23882519:A:G	4	23882519	A	G	0.6906	0.01	0.0017	8.65	657031	-+	chrom4_6	4:23880985:T:C	PPARGC1A	physical_distance						FALSE
SFA	4:26025740:G:A	4	26025740	A	G	0.7079	-0.0115	0.0018	9.5	657151	--	chrom4_7	4:26066863:C:T	LOC645481	physical_distance						FALSE
Total_FA	4:26025740:G:A	4	26025740	A	G	0.7079	-0.0116	0.0018	9.82	656898	+-	chrom4_7	4:26066863:C:T	LOC645481	physical_distance						FALSE
S_VLDL_TG	4:26027797:C:T	4	26027797	T	C	0.1555	0.0262	0.0022	30.89	645704	-+	chrom4_7	4:26066863:C:T	LOC645481	physical_distance						FALSE
XS_VLDL_P	4:26027797:C:T	4	26027797	T	C	0.1555	0.0157	0.0022	11.79	645717	-+	chrom4_7	4:26066863:C:T	LOC645481	physical_distance						FALSE
XS_VLDL_PL	4:26027797:C:T	4	26027797	T	C	0.1555	0.0179	0.0022	15.22	645732	-+	chrom4_7	4:26066863:C:T	LOC645481	physical_distance						FALSE
XS_VLDL_TG	4:26027797:C:T	4	26027797	T	C	0.1555	0.026	0.0022	30.77	645694	-+	chrom4_7	4:26066863:C:T	LOC645481	physical_distance						FALSE
IDL_TG	4:26027797:C:T	4	26027797	T	C	0.1555	0.0225	0.0022	23.66	645700	-+	chrom4_7	4:26066863:C:T	LOC645481	physical_distance						FALSE
L_LDL_TG	4:26027797:C:T	4	26027797	T	C	0.1555	0.0207	0.0022	20.01	645696	-+	chrom4_7	4:26066863:C:T	LOC645481	physical_distance						FALSE
M_LDL_TG	4:26027797:C:T	4	26027797	T	C	0.1555	0.0226	0.0022	23.47	645674	-+	chrom4_7	4:26066863:C:T	LOC645481	physical_distance						FALSE
XL_HDL_TG	4:26027797:C:T	4	26027797	T	C	0.1555	0.018	0.0022	14.88	645665	-+	chrom4_7	4:26066863:C:T	LOC645481	physical_distance						FALSE
M_HDL_TG	4:26027797:C:T	4	26027797	T	C	0.1555	0.0182	0.0023	14.7	645686	-+	chrom4_7	4:26066863:C:T	LOC645481	physical_distance						FALSE
S_HDL_TG	4:26027797:C:T	4	26027797	T	C	0.1555	0.0242	0.0022	26.72	645694	-+	chrom4_7	4:26066863:C:T	LOC645481	physical_distance						FALSE
LDL_TG	4:26027797:C:T	4	26027797	T	C	0.1555	0.0219	0.0022	22.14	645532	-+	chrom4_7	4:26066863:C:T	LOC645481	physical_distance						FALSE
HDL_TG	4:26027797:C:T	4	26027797	T	C	0.1555	0.02	0.0023	17.76	645545	-+	chrom4_7	4:26066863:C:T	LOC645481	physical_distance						FALSE
XS_VLDL_L	4:26027797:C:T	4	26027797	T	C	0.1555	0.0162	0.0022	12.62	645634	-+	chrom4_7	4:26066863:C:T	LOC645481	physical_distance						FALSE
XL_VLDL_C_pct	4:26027797:C:T	4	26027797	T	C	0.1555	-0.0182	0.0023	14.88	645196	+-	chrom4_7	4:26066863:C:T	LOC645481	physical_distance						FALSE
XL_VLDL_CE_pct	4:26027797:C:T	4	26027797	T	C	0.1555	-0.0197	0.0023	17.3	645224	+-	chrom4_7	4:26066863:C:T	LOC645481	physical_distance						FALSE
L_VLDL_PL_pct	4:26027797:C:T	4	26027797	T	C	0.1555	0.0248	0.0023	27.38	645297	-+	chrom4_7	4:26066863:C:T	LOC645481	physical_distance						FALSE
M_VLDL_C_pct	4:26027797:C:T	4	26027797	T	C	0.1555	-0.0178	0.0022	14.95	645685	+-	chrom4_7	4:26066863:C:T	LOC645481	physical_distance						FALSE
M_VLDL_TG_pct	4:26027797:C:T	4	26027797	T	C	0.1555	0.016	0.0022	12.2	645667	-+	chrom4_7	4:26066863:C:T	LOC645481	physical_distance						FALSE
S_VLDL_PL_pct	4:26027797:C:T	4	26027797	T	C	0.1555	-0.0189	0.0022	16.54	645646	+-	chrom4_7	4:26066863:C:T	LOC645481	physical_distance						FALSE
S_VLDL_FC_pct	4:26027797:C:T	4	26027797	T	C	0.1555	-0.0194	0.0022	17.5	645651	+-	chrom4_7	4:26066863:C:T	LOC645481	physical_distance						FALSE
XS_VLDL_C_pct	4:26027797:C:T	4	26027797	T	C	0.1555	-0.0206	0.0022	20.05	645572	+-	chrom4_7	4:26066863:C:T	LOC645481	physical_distance						FALSE
XS_VLDL_CE_pct	4:26027797:C:T	4	26027797	T	C	0.1555	-0.0211	0.0022	21.34	645579	+-	chrom4_7	4:26066863:C:T	LOC645481	physical_distance						FALSE
XS_VLDL_TG_pct	4:26027797:C:T	4	26027797	T	C	0.1555	0.0187	0.0022	16.55	645541	-+	chrom4_7	4:26066863:C:T	LOC645481	physical_distance						FALSE
IDL_C_pct	4:26027797:C:T	4	26027797	T	C	0.1555	-0.0214	0.0022	20.81	645562	+-	chrom4_7	4:26066863:C:T	LOC645481	physical_distance						FALSE
IDL_FC_pct	4:26027797:C:T	4	26027797	T	C	0.1555	-0.0165	0.0024	11.32	645526	+-	chrom4_7	4:26066863:C:T	LOC645481	physical_distance						FALSE
IDL_TG_pct	4:26027797:C:T	4	26027797	T	C	0.1555	0.0213	0.0022	20.94	645518	-+	chrom4_7	4:26066863:C:T	LOC645481	physical_distance						FALSE
L_LDL_TG_pct	4:26027797:C:T	4	26027797	T	C	0.1555	0.0178	0.0023	14.55	645491	-+	chrom4_7	4:26066863:C:T	LOC645481	physical_distance						FALSE
M_LDL_TG_pct	4:26027797:C:T	4	26027797	T	C	0.1555	0.016	0.0023	11.77	645470	-+	chrom4_7	4:26066863:C:T	LOC645481	physical_distance						FALSE
S_LDL_TG_pct	4:26027797:C:T	4	26027797	T	C	0.1555	0.0207	0.0023	19.38	645462	-+	chrom4_7	4:26066863:C:T	LOC645481	physical_distance						FALSE
XL_HDL_TG_pct	4:26027797:C:T	4	26027797	T	C	0.1555	0.0227	0.0022	24.97	645406	-+	chrom4_7	4:26066863:C:T	LOC645481	physical_distance						FALSE
S_HDL_C_pct	4:26027797:C:T	4	26027797	T	C	0.1555	-0.0168	0.0023	12.32	645575	+-	chrom4_7	4:26066863:C:T	LOC645481	physical_distance						FALSE
S_HDL_CE_pct	4:26027797:C:T	4	26027797	T	C	0.1555	-0.0169	0.0023	12.76	645523	+-	chrom4_7	4:26066863:C:T	LOC645481	physical_distance						FALSE
VLDL_size	4:26066863:C:T	4	26066863	T	C	0.1558	0.0204	0.0021	20.92	645784	++	chrom4_7	4:26066863:C:T	LOC645481	physical_distance						FALSE
HDL_size	4:26066863:C:T	4	26066863	T	C	0.156	-0.0159	0.002	15.15	645784	--	chrom4_7	4:26066863:C:T	LOC645481	physical_distance						FALSE
Unsaturation	4:26066863:C:T	4	26066863	T	C	0.1551	-0.0143	0.0022	10.03	657198	+-	chrom4_7	4:26066863:C:T	LOC645481	physical_distance						FALSE
MUFA	4:26066863:C:T	4	26066863	T	C	0.155	0.018	0.0023	14.85	657130	++	chrom4_7	4:26066863:C:T	LOC645481	physical_distance						FALSE
Creatinine	4:26066863:C:T	4	26066863	T	C	0.1558	0.0128	0.002	10.06	642020	++	chrom4_7	4:26066863:C:T	LOC645481	physical_distance						FALSE
XXL_VLDL_P	4:26066863:C:T	4	26066863	T	C	0.1558	0.0237	0.0022	25.62	645550	++	chrom4_7	4:26066863:C:T	LOC645481	physical_distance						FALSE
XXL_VLDL_PL	4:26066863:C:T	4	26066863	T	C	0.1558	0.023	0.0022	24.45	645551	++	chrom4_7	4:26066863:C:T	LOC645481	physical_distance						FALSE
XXL_VLDL_CE	4:26066863:C:T	4	26066863	T	C	0.1558	0.0225	0.0022	23.46	645599	++	chrom4_7	4:26066863:C:T	LOC645481	physical_distance						FALSE
XXL_VLDL_FC	4:26066863:C:T	4	26066863	T	C	0.1558	0.0228	0.0022	23.66	645557	++	chrom4_7	4:26066863:C:T	LOC645481	physical_distance						FALSE
XXL_VLDL_TG	4:26066863:C:T	4	26066863	T	C	0.1557	0.0204	0.0023	18.74	645545	++	chrom4_7	4:26066863:C:T	LOC645481	physical_distance						FALSE
XL_VLDL_P	4:26066863:C:T	4	26066863	T	C	0.1558	0.0245	0.0022	28.29	645591	-+	chrom4_7	4:26066863:C:T	LOC645481	physical_distance						FALSE
XL_VLDL_PL	4:26066863:C:T	4	26066863	T	C	0.1558	0.0243	0.0022	27.71	645609	-+	chrom4_7	4:26066863:C:T	LOC645481	physical_distance						FALSE
XL_VLDL_CE	4:26066863:C:T	4	26066863	T	C	0.1557	0.0219	0.0022	22.22	645699	++	chrom4_7	4:26066863:C:T	LOC645481	physical_distance						FALSE
XL_VLDL_FC	4:26066863:C:T	4	26066863	T	C	0.1558	0.0245	0.0022	28.02	645618	++	chrom4_7	4:26066863:C:T	LOC645481	physical_distance						FALSE
XL_VLDL_TG	4:26066863:C:T	4	26066863	T	C	0.1558	0.0239	0.0022	26.76	645625	++	chrom4_7	4:26066863:C:T	LOC645481	physical_distance						FALSE
L_VLDL_P	4:26066863:C:T	4	26066863	T	C	0.1558	0.0244	0.0022	27.94	645607	++	chrom4_7	4:26066863:C:T	LOC645481	physical_distance						FALSE
L_VLDL_PL	4:26066863:C:T	4	26066863	T	C	0.1558	0.0247	0.0022	28.72	645660	++	chrom4_7	4:26066863:C:T	LOC645481	physical_distance						FALSE
L_VLDL_CE	4:26066863:C:T	4	26066863	T	C	0.1557	0.0228	0.0022	23.79	645712	++	chrom4_7	4:26066863:C:T	LOC645481	physical_distance						FALSE
L_VLDL_FC	4:26066863:C:T	4	26066863	T	C	0.1558	0.0241	0.0022	27.36	645659	-+	chrom4_7	4:26066863:C:T	LOC645481	physical_distance						FALSE
L_VLDL_TG	4:26066863:C:T	4	26066863	T	C	0.1557	0.0227	0.0022	23.85	645679	++	chrom4_7	4:26066863:C:T	LOC645481	physical_distance						FALSE
M_VLDL_P	4:26066863:C:T	4	26066863	T	C	0.1557	0.0184	0.0022	15.51	645719	-+	chrom4_7	4:26066863:C:T	LOC645481	physical_distance						FALSE
M_VLDL_TG	4:26066863:C:T	4	26066863	T	C	0.1557	0.0232	0.0022	24.71	645722	++	chrom4_7	4:26066863:C:T	LOC645481	physical_distance						FALSE
S_VLDL_P	4:26066863:C:T	4	26066863	T	C	0.1557	0.0238	0.0022	26.17	645713	++	chrom4_7	4:26066863:C:T	LOC645481	physical_distance						FALSE
S_VLDL_PL	4:26066863:C:T	4	26066863	T	C	0.1557	0.0192	0.0022	17.02	645745	++	chrom4_7	4:26066863:C:T	LOC645481	physical_distance						FALSE
S_VLDL_CE	4:26066863:C:T	4	26066863	T	C	0.1557	0.0194	0.0022	17.42	645755	-+	chrom4_7	4:26066863:C:T	LOC645481	physical_distance						FALSE
XS_VLDL_FC	4:26066863:C:T	4	26066863	T	C	0.1557	0.0143	0.0022	10.14	645729	-+	chrom4_7	4:26066863:C:T	LOC645481	physical_distance						FALSE
S_LDL_TG	4:26066863:C:T	4	26066863	T	C	0.1557	0.0242	0.0022	26.97	645626	-+	chrom4_7	4:26066863:C:T	LOC645481	physical_distance						FALSE
L_HDL_CE	4:26066863:C:T	4	26066863	T	C	0.156	-0.0203	0.002	24.17	645794	--	chrom4_7	4:26066863:C:T	LOC645481	physical_distance						FALSE
VLDL_C	4:26066863:C:T	4	26066863	T	C	0.1557	0.0188	0.0022	16.18	645405	-+	chrom4_7	4:26066863:C:T	LOC645481	physical_distance						FALSE
Total_TG	4:26066863:C:T	4	26066863	T	C	0.1558	0.0245	0.0022	27.5	645250	-+	chrom4_7	4:26066863:C:T	LOC645481	physical_distance						FALSE
VLDL_TG	4:26066863:C:T	4	26066863	T	C	0.1558	0.0244	0.0022	27.49	645339	++	chrom4_7	4:26066863:C:T	LOC645481	physical_distance						FALSE
VLDL_PL	4:26066863:C:T	4	26066863	T	C	0.1557	0.0225	0.0022	23.21	645412	-+	chrom4_7	4:26066863:C:T	LOC645481	physical_distance						FALSE
VLDL_CE	4:26066863:C:T	4	26066863	T	C	0.1557	0.0167	0.0023	13	645501	-+	chrom4_7	4:26066863:C:T	LOC645481	physical_distance						FALSE
VLDL_FC	4:26066863:C:T	4	26066863	T	C	0.1557	0.021	0.0022	20.15	645423	-+	chrom4_7	4:26066863:C:T	LOC645481	physical_distance						FALSE
VLDL_L	4:26066863:C:T	4	26066863	T	C	0.1557	0.0231	0.0022	24.54	645298	-+	chrom4_7	4:26066863:C:T	LOC645481	physical_distance						FALSE
VLDL_P	4:26066863:C:T	4	26066863	T	C	0.1557	0.0215	0.0022	21.15	645382	-+	chrom4_7	4:26066863:C:T	LOC645481	physical_distance						FALSE
TG_by_PG	4:26066863:C:T	4	26066863	T	C	0.1559	0.027	0.0021	36.1	645189	++	chrom4_7	4:26066863:C:T	LOC645481	physical_distance						FALSE
ApoB_by_ApoA1	4:26066863:C:T	4	26066863	T	C	0.1557	0.0205	0.0022	19.97	645738	-+	chrom4_7	4:26066863:C:T	LOC645481	physical_distance						FALSE
Omega_6_pct	4:26066863:C:T	4	26066863	T	C	0.155	-0.0161	0.0023	12.08	657012	--	chrom4_7	4:26066863:C:T	LOC645481	physical_distance						FALSE
PUFA_pct	4:26066863:C:T	4	26066863	T	C	0.155	-0.0172	0.0023	13.29	657006	--	chrom4_7	4:26066863:C:T	LOC645481	physical_distance						FALSE
MUFA_pct	4:26066863:C:T	4	26066863	T	C	0.1551	0.0228	0.0022	24.4	657007	++	chrom4_7	4:26066863:C:T	LOC645481	physical_distance						FALSE
PUFA_by_MUFA	4:26066863:C:T	4	26066863	T	C	0.1551	-0.0214	0.0022	21.2	657033	--	chrom4_7	4:26066863:C:T	LOC645481	physical_distance						FALSE
XXL_VLDL_L	4:26066863:C:T	4	26066863	T	C	0.1558	0.0221	0.0022	22.17	645244	++	chrom4_7	4:26066863:C:T	LOC645481	physical_distance						FALSE
XXL_VLDL_C	4:26066863:C:T	4	26066863	T	C	0.1558	0.0228	0.0022	23.97	645387	++	chrom4_7	4:26066863:C:T	LOC645481	physical_distance						FALSE
XL_VLDL_L	4:26066863:C:T	4	26066863	T	C	0.1558	0.0242	0.0022	27.41	645452	++	chrom4_7	4:26066863:C:T	LOC645481	physical_distance						FALSE
XL_VLDL_C	4:26066863:C:T	4	26066863	T	C	0.1557	0.0232	0.0022	25.02	645563	-+	chrom4_7	4:26066863:C:T	LOC645481	physical_distance						FALSE
L_VLDL_L	4:26066863:C:T	4	26066863	T	C	0.1557	0.0238	0.0022	26.41	645536	++	chrom4_7	4:26066863:C:T	LOC645481	physical_distance						FALSE
L_VLDL_C	4:26066863:C:T	4	26066863	T	C	0.1557	0.0236	0.0022	25.87	645609	++	chrom4_7	4:26066863:C:T	LOC645481	physical_distance						FALSE
S_VLDL_L	4:26066863:C:T	4	26066863	T	C	0.1557	0.0229	0.0022	24.2	645645	++	chrom4_7	4:26066863:C:T	LOC645481	physical_distance						FALSE
S_VLDL_C	4:26066863:C:T	4	26066863	T	C	0.1557	0.018	0.0022	14.98	645735	-+	chrom4_7	4:26066863:C:T	LOC645481	physical_distance						FALSE
L_HDL_C	4:26066863:C:T	4	26066863	T	C	0.156	-0.0196	0.002	22.77	645762	--	chrom4_7	4:26066863:C:T	LOC645481	physical_distance						FALSE
XL_VLDL_PL_pct	4:26066863:C:T	4	26066863	T	C	0.1556	0.0157	0.0023	10.79	645011	-+	chrom4_7	4:26066863:C:T	LOC645481	physical_distance						FALSE
M_VLDL_CE_pct	4:26066863:C:T	4	26066863	T	C	0.1558	-0.0189	0.0022	17.17	645687	--	chrom4_7	4:26066863:C:T	LOC645481	physical_distance						FALSE
XS_VLDL_PL_pct	4:26066863:C:T	4	26066863	T	C	0.1556	0.0207	0.0023	18.92	645596	++	chrom4_7	4:26066863:C:T	LOC645481	physical_distance						FALSE
IDL_CE_pct	4:26066863:C:T	4	26066863	T	C	0.1557	-0.0175	0.0022	14.23	645578	--	chrom4_7	4:26066863:C:T	LOC645481	physical_distance						FALSE
L_LDL_FC_pct	4:26066863:C:T	4	26066863	T	C	0.1558	-0.0224	0.0022	24.03	645524	--	chrom4_7	4:26066863:C:T	LOC645481	physical_distance						FALSE
M_LDL_CE_pct	4:26066863:C:T	4	26066863	T	C	0.1556	0.0154	0.0023	10.7	645587	++	chrom4_7	4:26066863:C:T	LOC645481	physical_distance						FALSE
M_LDL_FC_pct	4:26066863:C:T	4	26066863	T	C	0.1558	-0.0236	0.0022	25.98	645550	--	chrom4_7	4:26066863:C:T	LOC645481	physical_distance						FALSE
S_LDL_FC_pct	4:26066863:C:T	4	26066863	T	C	0.1558	-0.0198	0.0022	18.02	645417	--	chrom4_7	4:26066863:C:T	LOC645481	physical_distance						FALSE
L_HDL_C_pct	4:26066863:C:T	4	26066863	T	C	0.1559	-0.0195	0.0021	18.96	645433	--	chrom4_7	4:26066863:C:T	LOC645481	physical_distance						FALSE
L_HDL_CE_pct	4:26066863:C:T	4	26066863	T	C	0.1558	-0.021	0.0022	21.14	645425	--	chrom4_7	4:26066863:C:T	LOC645481	physical_distance						FALSE
L_HDL_TG_pct	4:26066863:C:T	4	26066863	T	C	0.1559	0.024	0.0021	28.31	645468	++	chrom4_7	4:26066863:C:T	LOC645481	physical_distance						FALSE
M_HDL_PL_pct	4:26066863:C:T	4	26066863	T	C	0.1558	0.0236	0.0022	26.43	645550	-+	chrom4_7	4:26066863:C:T	LOC645481	physical_distance						FALSE
M_HDL_C_pct	4:26066863:C:T	4	26066863	T	C	0.1558	-0.0261	0.0022	32.45	645558	--	chrom4_7	4:26066863:C:T	LOC645481	physical_distance						FALSE
M_HDL_CE_pct	4:26066863:C:T	4	26066863	T	C	0.1558	-0.0257	0.0022	30.28	645554	+-	chrom4_7	4:26066863:C:T	LOC645481	physical_distance						FALSE
M_HDL_TG_pct	4:26066863:C:T	4	26066863	T	C	0.1558	0.0261	0.0022	32.26	645568	++	chrom4_7	4:26066863:C:T	LOC645481	physical_distance						FALSE
S_HDL_TG_pct	4:26066863:C:T	4	26066863	T	C	0.1558	0.028	0.0022	37.8	645568	++	chrom4_7	4:26066863:C:T	LOC645481	physical_distance						FALSE
XL_HDL_CE	4:26080618:A:G	4	26080618	A	G	0.8387	0.0141	0.002	11.94	645752	++	chrom4_7	4:26066863:C:T	LOC645481	physical_distance						FALSE
L_HDL_P	4:26080618:A:G	4	26080618	A	G	0.8387	0.0178	0.0019	19.55	645758	++	chrom4_7	4:26066863:C:T	LOC645481	physical_distance						FALSE
L_HDL_PL	4:26080618:A:G	4	26080618	A	G	0.8387	0.0183	0.0019	20.26	645793	++	chrom4_7	4:26066863:C:T	LOC645481	physical_distance						FALSE
L_HDL_FC	4:26080618:A:G	4	26080618	A	G	0.8387	0.017	0.0019	17.77	645772	++	chrom4_7	4:26066863:C:T	LOC645481	physical_distance						FALSE
XL_HDL_C	4:26080618:A:G	4	26080618	A	G	0.8387	0.0131	0.002	10.14	645702	++	chrom4_7	4:26066863:C:T	LOC645481	physical_distance						FALSE
L_HDL_L	4:26080618:A:G	4	26080618	A	G	0.8387	0.0184	0.0019	20.65	645652	++	chrom4_7	4:26066863:C:T	LOC645481	physical_distance						FALSE
ApoA1	4:26080766:A:C	4	26080766	A	C	0.8387	0.0192	0.0021	19.54	645788	++	chrom4_7	4:26066863:C:T	LOC645481	physical_distance						FALSE
M_HDL_P	4:26080766:A:C	4	26080766	A	C	0.8388	0.02	0.0021	20.92	645774	++	chrom4_7	4:26066863:C:T	LOC645481	physical_distance						FALSE
M_HDL_PL	4:26080766:A:C	4	26080766	A	C	0.8388	0.017	0.0021	14.67	645784	++	chrom4_7	4:26066863:C:T	LOC645481	physical_distance						FALSE
M_HDL_CE	4:26080766:A:C	4	26080766	A	C	0.8388	0.0233	0.0021	28.19	645792	++	chrom4_7	4:26066863:C:T	LOC645481	physical_distance						FALSE
M_HDL_FC	4:26080766:A:C	4	26080766	A	C	0.8387	0.019	0.0021	19.52	645777	++	chrom4_7	4:26066863:C:T	LOC645481	physical_distance						FALSE
HDL_C	4:26080766:A:C	4	26080766	A	C	0.8387	0.0223	0.002	28.09	645635	++	chrom4_7	4:26066863:C:T	LOC645481	physical_distance						FALSE
HDL_PL	4:26080766:A:C	4	26080766	A	C	0.8387	0.0182	0.002	18.29	645715	++	chrom4_7	4:26066863:C:T	LOC645481	physical_distance						FALSE
HDL_CE	4:26080766:A:C	4	26080766	A	C	0.8387	0.0234	0.002	30.54	645695	++	chrom4_7	4:26066863:C:T	LOC645481	physical_distance						FALSE
HDL_FC	4:26080766:A:C	4	26080766	A	C	0.8387	0.0175	0.002	17.91	645670	++	chrom4_7	4:26066863:C:T	LOC645481	physical_distance						FALSE
HDL_L	4:26080766:A:C	4	26080766	A	C	0.8387	0.0194	0.002	20.95	645431	++	chrom4_7	4:26066863:C:T	LOC645481	physical_distance						FALSE
Total_P	4:26080766:A:C	4	26080766	A	C	0.8388	0.0162	0.0022	13.15	645251	++	chrom4_7	4:26066863:C:T	LOC645481	physical_distance						FALSE
HDL_P	4:26080766:A:C	4	26080766	A	C	0.8388	0.0188	0.0022	17.62	645680	++	chrom4_7	4:26066863:C:T	LOC645481	physical_distance						FALSE
M_HDL_L	4:26080766:A:C	4	26080766	A	C	0.8388	0.0189	0.0021	18.41	645650	++	chrom4_7	4:26066863:C:T	LOC645481	physical_distance						FALSE
M_HDL_C	4:26080766:A:C	4	26080766	A	C	0.8388	0.0226	0.0021	26.72	645772	++	chrom4_7	4:26066863:C:T	LOC645481	physical_distance						FALSE
XL_HDL_FC_pct	4:26080766:A:C	4	26080766	A	C	0.8386	-0.0146	0.002	12.72	645460	--	chrom4_7	4:26066863:C:T	LOC645481	physical_distance						FALSE
M_HDL_FC_pct	4:26080766:A:C	4	26080766	A	C	0.8386	0.0153	0.002	14.04	645590	++	chrom4_7	4:26066863:C:T	LOC645481	physical_distance						FALSE
XL_HDL_PL	4:26085511:G:A	4	26085511	A	G	0.2921	-0.0101	0.0016	9.33	645766	+-	chrom4_7	4:26066863:C:T	LOC645481	physical_distance						FALSE
XL_HDL_PL_pct	4:26085511:G:A	4	26085511	A	G	0.2921	-0.0113	0.0017	10.77	645365	+-	chrom4_7	4:26066863:C:T	LOC645481	physical_distance						FALSE
M_VLDL_PL	4:26090375:A:G	4	26090375	A	G	0.7122	-0.0146	0.0018	14.95	645754	+-	chrom4_7	4:26066863:C:T	LOC645481	physical_distance						FALSE
M_VLDL_FC	4:26090375:A:G	4	26090375	A	G	0.7122	-0.0132	0.0018	12.27	645756	+-	chrom4_7	4:26066863:C:T	LOC645481	physical_distance						FALSE
S_VLDL_FC	4:26090375:A:G	4	26090375	A	G	0.7122	-0.0123	0.0018	10.92	645761	+-	chrom4_7	4:26066863:C:T	LOC645481	physical_distance						FALSE
M_LDL_P	4:26090375:A:G	4	26090375	A	G	0.7122	-0.0114	0.0018	9.42	645764	+-	chrom4_7	4:26066863:C:T	LOC645481	physical_distance						FALSE
M_LDL_CE	4:26090375:A:G	4	26090375	A	G	0.7122	-0.0115	0.0018	9.48	645784	+-	chrom4_7	4:26066863:C:T	LOC645481	physical_distance						FALSE
S_LDL_P	4:26090375:A:G	4	26090375	A	G	0.7122	-0.0122	0.0018	10.82	645747	+-	chrom4_7	4:26066863:C:T	LOC645481	physical_distance						FALSE
S_LDL_CE	4:26090375:A:G	4	26090375	A	G	0.7122	-0.011	0.0018	8.9	645767	+-	chrom4_7	4:26066863:C:T	LOC645481	physical_distance						FALSE
M_VLDL_L	4:26090375:A:G	4	26090375	A	G	0.7122	-0.0161	0.0018	18.04	645646	+-	chrom4_7	4:26066863:C:T	LOC645481	physical_distance						FALSE
S_LDL_L	4:26090375:A:G	4	26090375	A	G	0.7122	-0.0111	0.0018	9.08	645592	+-	chrom4_7	4:26066863:C:T	LOC645481	physical_distance						FALSE
Albumin	4:26171507:G:A	4	26171507	A	G	0.1398	0.0231	0.0024	20.63	653590	++	chrom4_7	4:26066863:C:T	LOC645481	physical_distance						FALSE
XL_HDL_L	4:26322759:C:A	4	26322759	A	C	0.5289	0.0089	0.0015	8.97	645572	++	chrom4_7	4:26066863:C:T	LOC645481	physical_distance						FALSE
S_VLDL_C_pct	4:26331471:A:G	4	26331471	A	G	0.3671	-0.0122	0.0017	12.18	645652	+-	chrom4_7	4:26066863:C:T	LOC645481	physical_distance						FALSE
S_VLDL_TG_pct	4:26331471:A:G	4	26331471	A	G	0.3671	0.0123	0.0017	12.44	645653	-+	chrom4_7	4:26066863:C:T	LOC645481	physical_distance						FALSE
XL_VLDL_TG_pct	4:26345465:T:C	4	26345465	T	C	0.3256	0.011	0.0018	9.33	645580	++	chrom4_7	4:26066863:C:T	LOC645481	physical_distance						FALSE
L_VLDL_FC_pct	4:26401959:G:C	4	26401959	C	G	0.0522	0.0227	0.0038	8.68	645408	++	chrom4_7	4:26066863:C:T	LOC645481	physical_distance						FALSE
L_VLDL_TG_pct	4:26401959:G:C	4	26401959	C	G	0.0522	-0.0239	0.0038	9.59	645363	--	chrom4_7	4:26066863:C:T	LOC645481	physical_distance						FALSE
S_VLDL_CE_pct	4:26401959:G:C	4	26401959	C	G	0.0521	0.0283	0.0037	13.39	645641	++	chrom4_7	4:26066863:C:T	LOC645481	physical_distance						FALSE
M_VLDL_FC_pct	4:26416886:G:A	4	26416886	A	G	0.6687	0.0112	0.0017	10.38	645638	++	chrom4_7	4:26066863:C:T	LOC645481	physical_distance						FALSE
L_VLDL_CE_pct	4:26418638:C:T	4	26418638	T	C	0.6625	0.0108	0.0017	9.4	645442	++	chrom4_7	4:26066863:C:T	LOC645481	physical_distance						FALSE
M_VLDL_PL_pct	4:26418638:C:T	4	26418638	T	C	0.6624	0.0112	0.0017	10.24	645589	++	chrom4_7	4:26066863:C:T	LOC645481	physical_distance						FALSE
TG_by_PG	4:35022462:G:C	4	35022462	C	G	0.6213	0.0097	0.0016	8.98	645189	++	chrom4_8	4:35022462:G:C	SEC63P2	physical_distance						FALSE
L_HDL_P	4:37151533:C:T	4	37151533	T	C	0.4316	0.009	0.0014	9.58	645758	-+	chrom4_9	4:37162349:A:G	MIR4801	physical_distance						FALSE
L_HDL_PL	4:37151533:C:T	4	37151533	T	C	0.4316	0.0088	0.0014	8.96	645793	-+	chrom4_9	4:37162349:A:G	MIR4801	physical_distance						FALSE
L_HDL_CE	4:37151533:C:T	4	37151533	T	C	0.4316	0.009	0.0014	9.39	645794	-+	chrom4_9	4:37162349:A:G	MIR4801	physical_distance						FALSE
L_HDL_L	4:37151533:C:T	4	37151533	T	C	0.4316	0.0089	0.0014	9.2	645652	-+	chrom4_9	4:37162349:A:G	MIR4801	physical_distance						FALSE
L_HDL_C	4:37151533:C:T	4	37151533	T	C	0.4316	0.0089	0.0014	9.29	645762	-+	chrom4_9	4:37162349:A:G	MIR4801	physical_distance						FALSE
HDL_C	4:37152299:T:C	4	37152299	T	C	0.5789	-0.009	0.0015	8.89	645635	+-	chrom4_9	4:37162349:A:G	MIR4801	physical_distance						FALSE
HDL_CE	4:37152299:T:C	4	37152299	T	C	0.5789	-0.009	0.0015	8.91	645695	+-	chrom4_9	4:37162349:A:G	MIR4801	physical_distance						FALSE
M_HDL_FC_pct	4:37162349:A:G	4	37162349	A	G	0.538	-0.0093	0.0014	9.88	645590	+-	chrom4_9	4:37162349:A:G	MIR4801	physical_distance						FALSE
XL_VLDL_C_pct	4:38591172:G:A	4	38591172	A	G	0.3641	-0.0102	0.0017	8.73	645196	+-	chrom4_10	4:39693476:C:T	UBE2K	physical_distance						FALSE
XL_VLDL_FC_pct	4:38591172:G:A	4	38591172	A	G	0.3642	-0.0108	0.0017	9.42	645337	+-	chrom4_10	4:39693476:C:T	UBE2K	physical_distance						FALSE
L_VLDL_CE_pct	4:38591172:G:A	4	38591172	A	G	0.3641	-0.0111	0.0017	10.16	645442	--	chrom4_10	4:39693476:C:T	UBE2K	physical_distance						FALSE
M_VLDL_PL_pct	4:38591172:G:A	4	38591172	A	G	0.3641	-0.0104	0.0017	9.26	645589	+-	chrom4_10	4:39693476:C:T	UBE2K	physical_distance						FALSE
M_VLDL_C_pct	4:38591172:G:A	4	38591172	A	G	0.3641	-0.0106	0.0017	9.81	645685	+-	chrom4_10	4:39693476:C:T	UBE2K	physical_distance						FALSE
M_VLDL_CE_pct	4:38591172:G:A	4	38591172	A	G	0.364	-0.0103	0.0016	9.41	645687	+-	chrom4_10	4:39693476:C:T	UBE2K	physical_distance						FALSE
M_VLDL_FC_pct	4:38591172:G:A	4	38591172	A	G	0.3641	-0.0109	0.0017	10.29	645638	+-	chrom4_10	4:39693476:C:T	UBE2K	physical_distance						FALSE
M_VLDL_TG_pct	4:38591172:G:A	4	38591172	A	G	0.3641	0.0107	0.0017	9.95	645667	-+	chrom4_10	4:39693476:C:T	UBE2K	physical_distance						FALSE
XL_VLDL_TG	4:38716483:T:C	4	38716483	T	C	0.3847	0.0103	0.0017	8.91	645625	-+	chrom4_10	4:39693476:C:T	UBE2K	physical_distance						FALSE
L_VLDL_TG	4:38716483:T:C	4	38716483	T	C	0.3846	0.0106	0.0017	9.32	645679	-+	chrom4_10	4:39693476:C:T	UBE2K	physical_distance						FALSE
VLDL_TG	4:38716483:T:C	4	38716483	T	C	0.3847	0.0102	0.0017	8.7	645339	-+	chrom4_10	4:39693476:C:T	UBE2K	physical_distance						FALSE
VLDL_size	4:38716721:G:A	4	38716721	A	G	0.6151	-0.0108	0.0016	10.29	645784	+-	chrom4_10	4:39693476:C:T	UBE2K	physical_distance						FALSE
Omega_6	4:39413780:G:A	4	39413780	A	G	0.5969	0.011	0.0016	10.67	657165	++	chrom4_10	4:39693476:C:T	UBE2K	physical_distance						FALSE
LA	4:39413780:G:A	4	39413780	A	G	0.5968	0.0115	0.0017	11.31	657178	++	chrom4_10	4:39693476:C:T	UBE2K	physical_distance						FALSE
PUFA	4:39413780:G:A	4	39413780	A	G	0.5971	0.0098	0.0016	8.76	657028	-+	chrom4_10	4:39693476:C:T	UBE2K	physical_distance						FALSE
Phosphoglyc	4:39414993:A:G	4	39414993	A	G	0.4021	-0.0098	0.0016	9	657185	--	chrom4_10	4:39693476:C:T	UBE2K	physical_distance						FALSE
MUFA	4:39414993:A:G	4	39414993	A	G	0.4024	-0.0147	0.0017	18.11	657130	--	chrom4_10	4:39693476:C:T	UBE2K	physical_distance						FALSE
S_HDL_P	4:39414993:A:G	4	39414993	A	G	0.4005	-0.0114	0.0017	10.48	645779	--	chrom4_10	4:39693476:C:T	UBE2K	physical_distance						FALSE
S_HDL_PL	4:39414993:A:G	4	39414993	A	G	0.4003	-0.0116	0.0017	10.93	645774	--	chrom4_10	4:39693476:C:T	UBE2K	physical_distance						FALSE
S_HDL_FC	4:39414993:A:G	4	39414993	A	G	0.3999	-0.0113	0.0017	10.72	645769	--	chrom4_10	4:39693476:C:T	UBE2K	physical_distance						FALSE
Total_FA	4:39414993:A:G	4	39414993	A	G	0.4024	-0.0118	0.0017	12.02	656898	--	chrom4_10	4:39693476:C:T	UBE2K	physical_distance						FALSE
MUFA_pct	4:39414993:A:G	4	39414993	A	G	0.4019	-0.0167	0.0016	24	657007	--	chrom4_10	4:39693476:C:T	UBE2K	physical_distance						FALSE
PUFA_by_MUFA	4:39414993:A:G	4	39414993	A	G	0.4019	0.0133	0.0016	15.32	657033	++	chrom4_10	4:39693476:C:T	UBE2K	physical_distance						FALSE
S_HDL_L	4:39414993:A:G	4	39414993	A	G	0.4003	-0.0123	0.0017	12.1	645620	--	chrom4_10	4:39693476:C:T	UBE2K	physical_distance						FALSE
S_HDL_C	4:39414993:A:G	4	39414993	A	G	0.4005	-0.0111	0.0017	9.87	645725	--	chrom4_10	4:39693476:C:T	UBE2K	physical_distance						FALSE
XS_VLDL_FC_pct	4:39414993:A:G	4	39414993	A	G	0.3996	0.0105	0.0017	8.95	645551	++	chrom4_10	4:39693476:C:T	UBE2K	physical_distance						FALSE
S_LDL_PL_pct	4:39414993:A:G	4	39414993	A	G	0.3996	0.012	0.0017	11.69	645497	++	chrom4_10	4:39693476:C:T	UBE2K	physical_distance						FALSE
S_LDL_CE_pct	4:39414993:A:G	4	39414993	A	G	0.3998	-0.0112	0.0017	10.19	645517	--	chrom4_10	4:39693476:C:T	UBE2K	physical_distance						FALSE
Gln	4:39448542:C:G	4	39448542	C	G	0.2563	0.0119	0.0019	9.22	657229	++	chrom4_10	4:39693476:C:T	UBE2K	physical_distance						FALSE
L_VLDL_TG_pct	4:39451798:G:A	4	39451798	A	G	0.5161	0.0106	0.0017	9.61	645363	++	chrom4_10	4:39693476:C:T	UBE2K	physical_distance						FALSE
His	4:39475815:C:T	4	39475815	T	C	0.3703	0.0111	0.0018	9.54	657266	++	chrom4_10	4:39693476:C:T	UBE2K	physical_distance						FALSE
L_VLDL_FC_pct	4:39488013:G:A	4	39488013	A	G	0.3452	-0.0107	0.0018	8.77	645408	+-	chrom4_10	4:39693476:C:T	UBE2K	physical_distance						FALSE
L_HDL_TG	4:39616778:C:A	4	39616778	A	C	0.6123	-0.0105	0.0016	10.07	645684	--	chrom4_10	4:39693476:C:T	UBE2K	physical_distance						FALSE
XL_HDL_TG	4:39638620:G:T	4	39638620	T	G	0.6118	-0.0114	0.0017	11.17	645665	--	chrom4_10	4:39693476:C:T	UBE2K	physical_distance						FALSE
M_HDL_TG	4:39638620:G:T	4	39638620	T	G	0.6119	-0.0111	0.0017	10.17	645686	--	chrom4_10	4:39693476:C:T	UBE2K	physical_distance						FALSE
HDL_TG	4:39638620:G:T	4	39638620	T	G	0.6118	-0.0115	0.0017	11.02	645545	--	chrom4_10	4:39693476:C:T	UBE2K	physical_distance						FALSE
XXL_VLDL_TG	4:39678463:G:A	4	39678463	A	G	0.1859	0.0138	0.0021	10.37	645545	++	chrom4_10	4:39693476:C:T	UBE2K	physical_distance						FALSE
M_LDL_PL_pct	4:39678463:G:A	4	39678463	A	G	0.1858	-0.0136	0.0022	9.26	645564	+-	chrom4_10	4:39693476:C:T	UBE2K	physical_distance						FALSE
GlycA	4:39684217:T:C	4	39684217	T	C	0.5016	0.0132	0.0017	14.76	657263	++	chrom4_10	4:39693476:C:T	UBE2K	physical_distance						FALSE
XL_VLDL_P	4:39684217:T:C	4	39684217	T	C	0.5054	0.01	0.0016	9.48	645591	-+	chrom4_10	4:39693476:C:T	UBE2K	physical_distance						FALSE
XL_VLDL_PL	4:39684217:T:C	4	39684217	T	C	0.5054	0.0104	0.0016	10.2	645609	-+	chrom4_10	4:39693476:C:T	UBE2K	physical_distance						FALSE
XL_VLDL_FC	4:39684217:T:C	4	39684217	T	C	0.5054	0.0105	0.0016	10.26	645618	-+	chrom4_10	4:39693476:C:T	UBE2K	physical_distance						FALSE
XL_VLDL_L	4:39684217:T:C	4	39684217	T	C	0.5054	0.0096	0.0016	8.81	645452	-+	chrom4_10	4:39693476:C:T	UBE2K	physical_distance						FALSE
IDL_PL_pct	4:39684217:T:C	4	39684217	T	C	0.5047	0.0144	0.0017	16.37	645591	-+	chrom4_10	4:39693476:C:T	UBE2K	physical_distance						FALSE
S_HDL_TG	4:39690216:G:A	4	39690216	A	G	0.4947	-0.0125	0.0016	14.27	645694	+-	chrom4_10	4:39693476:C:T	UBE2K	physical_distance						FALSE
PUFA_pct	4:39690216:G:A	4	39690216	A	G	0.4978	0.0111	0.0017	10.76	657006	-+	chrom4_10	4:39693476:C:T	UBE2K	physical_distance						FALSE
L_VLDL_PL_pct	4:39690216:G:A	4	39690216	A	G	0.4949	-0.0174	0.0016	26.24	645297	+-	chrom4_10	4:39693476:C:T	UBE2K	physical_distance						FALSE
M_LDL_FC_pct	4:39690216:G:A	4	39690216	A	G	0.4947	0.0148	0.0016	19.68	645550	-+	chrom4_10	4:39693476:C:T	UBE2K	physical_distance						FALSE
XL_HDL_CE_pct	4:39690216:G:A	4	39690216	A	G	0.4957	0.0124	0.0017	12.68	645448	++	chrom4_10	4:39693476:C:T	UBE2K	physical_distance						FALSE
L_HDL_C_pct	4:39690216:G:A	4	39690216	A	G	0.4943	0.011	0.0016	11.75	645433	-+	chrom4_10	4:39693476:C:T	UBE2K	physical_distance						FALSE
L_HDL_CE_pct	4:39690216:G:A	4	39690216	A	G	0.4946	0.0112	0.0016	11.75	645425	-+	chrom4_10	4:39693476:C:T	UBE2K	physical_distance						FALSE
M_HDL_PL_pct	4:39690216:G:A	4	39690216	A	G	0.4947	-0.015	0.0016	20.32	645550	--	chrom4_10	4:39693476:C:T	UBE2K	physical_distance						FALSE
M_HDL_C_pct	4:39690216:G:A	4	39690216	A	G	0.4946	0.0155	0.0016	21.99	645558	-+	chrom4_10	4:39693476:C:T	UBE2K	physical_distance						FALSE
M_HDL_CE_pct	4:39690216:G:A	4	39690216	A	G	0.4948	0.0145	0.0016	18.72	645554	-+	chrom4_10	4:39693476:C:T	UBE2K	physical_distance						FALSE
M_HDL_TG_pct	4:39690216:G:A	4	39690216	A	G	0.4946	-0.0148	0.0016	20.14	645568	+-	chrom4_10	4:39693476:C:T	UBE2K	physical_distance						FALSE
ApoA1	4:39690585:A:G	4	39690585	A	G	0.6338	-0.0099	0.0016	9.46	645788	--	chrom4_10	4:39693476:C:T	UBE2K	physical_distance						FALSE
L_HDL_CE	4:39690585:A:G	4	39690585	A	G	0.6341	-0.0097	0.0015	10.25	645794	+-	chrom4_10	4:39693476:C:T	UBE2K	physical_distance						FALSE
M_HDL_P	4:39690585:A:G	4	39690585	A	G	0.6338	-0.0102	0.0016	9.8	645774	--	chrom4_10	4:39693476:C:T	UBE2K	physical_distance						FALSE
M_HDL_CE	4:39690585:A:G	4	39690585	A	G	0.6338	-0.012	0.0016	13.45	645792	+-	chrom4_10	4:39693476:C:T	UBE2K	physical_distance						FALSE
M_HDL_FC	4:39690585:A:G	4	39690585	A	G	0.6338	-0.0103	0.0016	10.32	645777	--	chrom4_10	4:39693476:C:T	UBE2K	physical_distance						FALSE
HDL_C	4:39690585:A:G	4	39690585	A	G	0.634	-0.0119	0.0015	14.39	645635	+-	chrom4_10	4:39693476:C:T	UBE2K	physical_distance						FALSE
HDL_CE	4:39690585:A:G	4	39690585	A	G	0.634	-0.0126	0.0015	15.75	645695	+-	chrom4_10	4:39693476:C:T	UBE2K	physical_distance						FALSE
HDL_L	4:39690585:A:G	4	39690585	A	G	0.634	-0.0096	0.0015	9.34	645431	--	chrom4_10	4:39693476:C:T	UBE2K	physical_distance						FALSE
TG_by_PG	4:39690585:A:G	4	39690585	A	G	0.6339	0.0126	0.0016	14.48	645189	-+	chrom4_10	4:39693476:C:T	UBE2K	physical_distance						FALSE
L_HDL_C	4:39690585:A:G	4	39690585	A	G	0.6341	-0.0095	0.0015	9.92	645762	+-	chrom4_10	4:39693476:C:T	UBE2K	physical_distance						FALSE
M_HDL_C	4:39690585:A:G	4	39690585	A	G	0.6338	-0.0118	0.0016	13.06	645772	+-	chrom4_10	4:39693476:C:T	UBE2K	physical_distance						FALSE
L_HDL_TG_pct	4:39690585:A:G	4	39690585	A	G	0.6339	0.0129	0.0016	14.79	645468	-+	chrom4_10	4:39693476:C:T	UBE2K	physical_distance						FALSE
IDL_C_pct	4:39693476:C:T	4	39693476	T	C	0.495	0.0196	0.0016	33.19	645562	++	chrom4_10	4:39693476:C:T	UBE2K	physical_distance						FALSE
IDL_CE_pct	4:39693476:C:T	4	39693476	T	C	0.4951	0.0198	0.0016	33.15	645578	++	chrom4_10	4:39693476:C:T	UBE2K	physical_distance						FALSE
XXL_VLDL_P	4:39693947:G:A	4	39693947	A	G	0.4942	-0.0123	0.0016	13.38	645550	+-	chrom4_10	4:39693476:C:T	UBE2K	physical_distance						FALSE
XXL_VLDL_PL	4:39693947:G:A	4	39693947	A	G	0.4942	-0.0129	0.0016	14.92	645551	+-	chrom4_10	4:39693476:C:T	UBE2K	physical_distance						FALSE
XXL_VLDL_CE	4:39693947:G:A	4	39693947	A	G	0.4942	-0.0126	0.0016	14.17	645599	+-	chrom4_10	4:39693476:C:T	UBE2K	physical_distance						FALSE
XXL_VLDL_FC	4:39693947:G:A	4	39693947	A	G	0.4942	-0.0133	0.0016	15.54	645557	+-	chrom4_10	4:39693476:C:T	UBE2K	physical_distance						FALSE
S_VLDL_TG	4:39693947:G:A	4	39693947	A	G	0.4943	-0.0114	0.0016	11.8	645704	+-	chrom4_10	4:39693476:C:T	UBE2K	physical_distance						FALSE
XS_VLDL_TG	4:39693947:G:A	4	39693947	A	G	0.4943	-0.0148	0.0016	19.69	645694	+-	chrom4_10	4:39693476:C:T	UBE2K	physical_distance						FALSE
IDL_TG	4:39693947:G:A	4	39693947	A	G	0.4943	-0.0133	0.0016	16.42	645700	+-	chrom4_10	4:39693476:C:T	UBE2K	physical_distance						FALSE
S_LDL_TG	4:39693947:G:A	4	39693947	A	G	0.4943	-0.0115	0.0016	12.01	645626	+-	chrom4_10	4:39693476:C:T	UBE2K	physical_distance						FALSE
Total_TG	4:39693947:G:A	4	39693947	A	G	0.4942	-0.0101	0.0016	9.47	645250	+-	chrom4_10	4:39693476:C:T	UBE2K	physical_distance						FALSE
XXL_VLDL_L	4:39693947:G:A	4	39693947	A	G	0.4942	-0.0118	0.0016	12.26	645244	+-	chrom4_10	4:39693476:C:T	UBE2K	physical_distance						FALSE
XXL_VLDL_C	4:39693947:G:A	4	39693947	A	G	0.4942	-0.0131	0.0016	15.19	645387	+-	chrom4_10	4:39693476:C:T	UBE2K	physical_distance						FALSE
XXL_VLDL_PL_pct	4:39693947:G:A	4	39693947	A	G	0.4949	-0.0116	0.0017	10.79	645485	+-	chrom4_10	4:39693476:C:T	UBE2K	physical_distance						FALSE
M_LDL_TG_pct	4:39693947:G:A	4	39693947	A	G	0.4946	-0.0156	0.0016	20.91	645470	--	chrom4_10	4:39693476:C:T	UBE2K	physical_distance						FALSE
S_LDL_FC_pct	4:39693947:G:A	4	39693947	A	G	0.4941	0.0152	0.0016	19.88	645417	-+	chrom4_10	4:39693476:C:T	UBE2K	physical_distance						FALSE
S_HDL_C_pct	4:39693947:G:A	4	39693947	A	G	0.4945	0.0137	0.0017	15.62	645575	-+	chrom4_10	4:39693476:C:T	UBE2K	physical_distance						FALSE
S_HDL_CE_pct	4:39693947:G:A	4	39693947	A	G	0.4946	0.0125	0.0016	13.61	645523	-+	chrom4_10	4:39693476:C:T	UBE2K	physical_distance						FALSE
S_HDL_TG_pct	4:39693947:G:A	4	39693947	A	G	0.494	-0.0159	0.0016	23.35	645568	+-	chrom4_10	4:39693476:C:T	UBE2K	physical_distance						FALSE
L_LDL_C_pct	4:39696126:C:T	4	39696126	T	C	0.496	0.0164	0.0016	22.55	645476	++	chrom4_10	4:39693476:C:T	UBE2K	physical_distance						FALSE
Citrate	4:39696766:C:T	4	39696766	T	C	0.499	-0.0133	0.0017	15.01	657204	+-	chrom4_10	4:39693476:C:T	UBE2K	physical_distance						FALSE
XL_VLDL_PL_pct	4:39698824:G:A	4	39698824	A	G	0.4967	-0.0111	0.0017	10.22	645011	+-	chrom4_10	4:39693476:C:T	UBE2K	physical_distance						FALSE
Omega_6_pct	4:39698960:CATA:C	4	39698960	CATA	C	0.5014	-0.0114	0.0016	11.52	657012	--	chrom4_10	4:39693476:C:T	UBE2K	physical_distance						FALSE
LA_pct	4:39698960:CATA:C	4	39698960	CATA	C	0.5013	-0.0106	0.0017	9.84	657025	--	chrom4_10	4:39693476:C:T	UBE2K	physical_distance						FALSE
IDL_TG_pct	4:39698960:CATA:C	4	39698960	CATA	C	0.5045	0.0182	0.0016	29.33	645518	++	chrom4_10	4:39693476:C:T	UBE2K	physical_distance						FALSE
L_LDL_FC_pct	4:39698960:CATA:C	4	39698960	CATA	C	0.5047	-0.0154	0.0016	21.65	645524	+-	chrom4_10	4:39693476:C:T	UBE2K	physical_distance						FALSE
L_LDL_TG_pct	4:39698960:CATA:C	4	39698960	CATA	C	0.5042	0.0171	0.0016	25.31	645491	++	chrom4_10	4:39693476:C:T	UBE2K	physical_distance						FALSE
S_LDL_TG_pct	4:39698960:CATA:C	4	39698960	CATA	C	0.5046	0.0151	0.0016	19.98	645462	++	chrom4_10	4:39693476:C:T	UBE2K	physical_distance						FALSE
XL_HDL_TG_pct	4:39698960:CATA:C	4	39698960	CATA	C	0.5049	0.0113	0.0016	12.32	645406	-+	chrom4_10	4:39693476:C:T	UBE2K	physical_distance						FALSE
S_HDL_CE	4:39735787:G:A	4	39735787	A	G	0.3705	0.011	0.0018	9.43	645752	++	chrom4_10	4:39693476:C:T	UBE2K	physical_distance						FALSE
Total_P	4:39763159:A:G	4	39763159	A	G	0.63	-0.0111	0.0016	10.86	645251	--	chrom4_10	4:39693476:C:T	UBE2K	physical_distance						FALSE
HDL_P	4:39763159:A:G	4	39763159	A	G	0.63	-0.0115	0.0016	11.73	645680	--	chrom4_10	4:39693476:C:T	UBE2K	physical_distance						FALSE
M_LDL_C_pct	4:39763159:A:G	4	39763159	A	G	0.6295	-0.0117	0.0018	10.5	645495	--	chrom4_10	4:39693476:C:T	UBE2K	physical_distance						FALSE
S_LDL_C_pct	4:39763159:A:G	4	39763159	A	G	0.6295	-0.0118	0.0018	10.5	645498	--	chrom4_10	4:39693476:C:T	UBE2K	physical_distance						FALSE
HDL_FC	4:39788949:T:C	4	39788949	T	C	0.6291	-0.0094	0.0015	9.41	645670	--	chrom4_10	4:39693476:C:T	UBE2K	physical_distance						FALSE
S_VLDL_PL_pct	4:39788949:T:C	4	39788949	T	C	0.6287	-0.0131	0.0017	14.35	645646	--	chrom4_10	4:39693476:C:T	UBE2K	physical_distance						FALSE
S_VLDL_FC_pct	4:39788949:T:C	4	39788949	T	C	0.6287	-0.0129	0.0017	14.13	645651	--	chrom4_10	4:39693476:C:T	UBE2K	physical_distance						FALSE
XS_VLDL_PL_pct	4:39788949:T:C	4	39788949	T	C	0.6281	0.0165	0.0017	21.14	645596	-+	chrom4_10	4:39693476:C:T	UBE2K	physical_distance						FALSE
XS_VLDL_C_pct	4:39788949:T:C	4	39788949	T	C	0.6287	-0.0159	0.0016	21.53	645572	--	chrom4_10	4:39693476:C:T	UBE2K	physical_distance						FALSE
XS_VLDL_CE_pct	4:39788949:T:C	4	39788949	T	C	0.6287	-0.0163	0.0016	22.86	645579	+-	chrom4_10	4:39693476:C:T	UBE2K	physical_distance						FALSE
XS_VLDL_TG_pct	4:39788949:T:C	4	39788949	T	C	0.6287	0.014	0.0016	16.79	645541	++	chrom4_10	4:39693476:C:T	UBE2K	physical_distance						FALSE
M_HDL_FC_pct	4:39788949:T:C	4	39788949	T	C	0.6292	-0.0121	0.0015	15.26	645590	--	chrom4_10	4:39693476:C:T	UBE2K	physical_distance						FALSE
ApoB	4:40428010:T:C	4	40428010	T	C	0.2539	-0.0134	0.0019	12.11	645786	--	chrom4_10	4:39693476:C:T	UBE2K	physical_distance						FALSE
XL_VLDL_CE	4:40428010:T:C	4	40428010	T	C	0.2537	-0.0142	0.0019	13.5	645699	--	chrom4_10	4:39693476:C:T	UBE2K	physical_distance						FALSE
L_VLDL_P	4:40428010:T:C	4	40428010	T	C	0.2535	-0.0122	0.0019	10.35	645607	--	chrom4_10	4:39693476:C:T	UBE2K	physical_distance						FALSE
L_VLDL_PL	4:40428010:T:C	4	40428010	T	C	0.2535	-0.0123	0.0018	10.48	645660	--	chrom4_10	4:39693476:C:T	UBE2K	physical_distance						FALSE
L_VLDL_CE	4:40428010:T:C	4	40428010	T	C	0.2538	-0.0136	0.0019	12.31	645712	--	chrom4_10	4:39693476:C:T	UBE2K	physical_distance						FALSE
L_VLDL_FC	4:40428010:T:C	4	40428010	T	C	0.2535	-0.0126	0.0018	11.09	645659	--	chrom4_10	4:39693476:C:T	UBE2K	physical_distance						FALSE
M_VLDL_P	4:40428010:T:C	4	40428010	T	C	0.254	-0.014	0.0019	12.84	645719	--	chrom4_10	4:39693476:C:T	UBE2K	physical_distance						FALSE
M_VLDL_PL	4:40428010:T:C	4	40428010	T	C	0.254	-0.014	0.0019	12.82	645754	--	chrom4_10	4:39693476:C:T	UBE2K	physical_distance						FALSE
M_VLDL_FC	4:40428010:T:C	4	40428010	T	C	0.2541	-0.0135	0.0019	12.03	645756	--	chrom4_10	4:39693476:C:T	UBE2K	physical_distance						FALSE
M_VLDL_TG	4:40428010:T:C	4	40428010	T	C	0.2538	-0.0122	0.0019	10.11	645722	--	chrom4_10	4:39693476:C:T	UBE2K	physical_distance						FALSE
S_VLDL_P	4:40428010:T:C	4	40428010	T	C	0.2537	-0.0149	0.0019	14.87	645713	--	chrom4_10	4:39693476:C:T	UBE2K	physical_distance						FALSE
S_VLDL_PL	4:40428010:T:C	4	40428010	T	C	0.2539	-0.0151	0.0019	15.04	645745	--	chrom4_10	4:39693476:C:T	UBE2K	physical_distance						FALSE
S_VLDL_CE	4:40428010:T:C	4	40428010	T	C	0.2539	-0.0149	0.0019	14.78	645755	--	chrom4_10	4:39693476:C:T	UBE2K	physical_distance						FALSE
S_VLDL_FC	4:40428010:T:C	4	40428010	T	C	0.254	-0.0142	0.0019	13.26	645761	--	chrom4_10	4:39693476:C:T	UBE2K	physical_distance						FALSE
XS_VLDL_P	4:40428010:T:C	4	40428010	T	C	0.2537	-0.0119	0.0018	9.95	645717	+-	chrom4_10	4:39693476:C:T	UBE2K	physical_distance						FALSE
XS_VLDL_PL	4:40428010:T:C	4	40428010	T	C	0.2537	-0.0122	0.0018	10.43	645732	+-	chrom4_10	4:39693476:C:T	UBE2K	physical_distance						FALSE
XS_VLDL_FC	4:40428010:T:C	4	40428010	T	C	0.2538	-0.0111	0.0018	8.82	645729	+-	chrom4_10	4:39693476:C:T	UBE2K	physical_distance						FALSE
L_LDL_P	4:40428010:T:C	4	40428010	T	C	0.2539	-0.0131	0.0019	11.59	645759	--	chrom4_10	4:39693476:C:T	UBE2K	physical_distance						FALSE
L_LDL_TG	4:40428010:T:C	4	40428010	T	C	0.2537	-0.0139	0.0018	13.43	645696	+-	chrom4_10	4:39693476:C:T	UBE2K	physical_distance						FALSE
M_LDL_P	4:40428010:T:C	4	40428010	T	C	0.2541	-0.013	0.0019	11.2	645764	--	chrom4_10	4:39693476:C:T	UBE2K	physical_distance						FALSE
M_LDL_PL	4:40428010:T:C	4	40428010	T	C	0.2541	-0.0136	0.0019	12.4	645785	--	chrom4_10	4:39693476:C:T	UBE2K	physical_distance						FALSE
M_LDL_CE	4:40428010:T:C	4	40428010	T	C	0.2542	-0.0134	0.0019	11.86	645784	--	chrom4_10	4:39693476:C:T	UBE2K	physical_distance						FALSE
M_LDL_TG	4:40428010:T:C	4	40428010	T	C	0.2536	-0.0141	0.0019	13.58	645674	+-	chrom4_10	4:39693476:C:T	UBE2K	physical_distance						FALSE
S_LDL_P	4:40428010:T:C	4	40428010	T	C	0.2539	-0.0134	0.0019	11.96	645747	--	chrom4_10	4:39693476:C:T	UBE2K	physical_distance						FALSE
S_LDL_PL	4:40428010:T:C	4	40428010	T	C	0.2537	-0.0122	0.0019	10.34	645762	--	chrom4_10	4:39693476:C:T	UBE2K	physical_distance						FALSE
S_LDL_CE	4:40428010:T:C	4	40428010	T	C	0.2541	-0.014	0.0019	13.04	645767	--	chrom4_10	4:39693476:C:T	UBE2K	physical_distance						FALSE
non_HDL_C	4:40428010:T:C	4	40428010	T	C	0.2539	-0.0119	0.0019	9.69	645268	--	chrom4_10	4:39693476:C:T	UBE2K	physical_distance						FALSE
Remnant_C	4:40428010:T:C	4	40428010	T	C	0.2538	-0.012	0.0019	9.71	645266	--	chrom4_10	4:39693476:C:T	UBE2K	physical_distance						FALSE
VLDL_C	4:40428010:T:C	4	40428010	T	C	0.2538	-0.0139	0.0019	12.8	645405	--	chrom4_10	4:39693476:C:T	UBE2K	physical_distance						FALSE
LDL_C	4:40428010:T:C	4	40428010	T	C	0.2541	-0.0115	0.0019	8.93	645728	--	chrom4_10	4:39693476:C:T	UBE2K	physical_distance						FALSE
LDL_TG	4:40428010:T:C	4	40428010	T	C	0.2537	-0.0139	0.0018	13.3	645532	+-	chrom4_10	4:39693476:C:T	UBE2K	physical_distance						FALSE
VLDL_PL	4:40428010:T:C	4	40428010	T	C	0.2537	-0.0137	0.0019	12.52	645412	--	chrom4_10	4:39693476:C:T	UBE2K	physical_distance						FALSE
LDL_PL	4:40428010:T:C	4	40428010	T	C	0.254	-0.012	0.0019	9.79	645748	--	chrom4_10	4:39693476:C:T	UBE2K	physical_distance						FALSE
VLDL_CE	4:40428010:T:C	4	40428010	T	C	0.2539	-0.0139	0.0019	12.74	645501	--	chrom4_10	4:39693476:C:T	UBE2K	physical_distance						FALSE
LDL_CE	4:40428010:T:C	4	40428010	T	C	0.2541	-0.0121	0.0019	9.89	645744	--	chrom4_10	4:39693476:C:T	UBE2K	physical_distance						FALSE
VLDL_FC	4:40428010:T:C	4	40428010	T	C	0.2537	-0.0137	0.0019	12.52	645423	--	chrom4_10	4:39693476:C:T	UBE2K	physical_distance						FALSE
VLDL_L	4:40428010:T:C	4	40428010	T	C	0.2536	-0.0129	0.0019	11.2	645298	--	chrom4_10	4:39693476:C:T	UBE2K	physical_distance						FALSE
LDL_L	4:40428010:T:C	4	40428010	T	C	0.254	-0.012	0.0019	9.81	645522	--	chrom4_10	4:39693476:C:T	UBE2K	physical_distance						FALSE
VLDL_P	4:40428010:T:C	4	40428010	T	C	0.2537	-0.0141	0.0019	13.23	645382	--	chrom4_10	4:39693476:C:T	UBE2K	physical_distance						FALSE
LDL_P	4:40428010:T:C	4	40428010	T	C	0.2539	-0.0135	0.0019	12.15	645720	--	chrom4_10	4:39693476:C:T	UBE2K	physical_distance						FALSE
ApoB_by_ApoA1	4:40428010:T:C	4	40428010	T	C	0.2536	-0.0128	0.0018	11.44	645738	+-	chrom4_10	4:39693476:C:T	UBE2K	physical_distance						FALSE
XL_VLDL_C	4:40428010:T:C	4	40428010	T	C	0.2535	-0.0132	0.0019	11.83	645563	--	chrom4_10	4:39693476:C:T	UBE2K	physical_distance						FALSE
L_VLDL_L	4:40428010:T:C	4	40428010	T	C	0.2536	-0.0117	0.0019	9.43	645536	--	chrom4_10	4:39693476:C:T	UBE2K	physical_distance						FALSE
L_VLDL_C	4:40428010:T:C	4	40428010	T	C	0.2536	-0.0131	0.0019	11.77	645609	--	chrom4_10	4:39693476:C:T	UBE2K	physical_distance						FALSE
M_VLDL_L	4:40428010:T:C	4	40428010	T	C	0.254	-0.0137	0.0019	12.4	645646	--	chrom4_10	4:39693476:C:T	UBE2K	physical_distance						FALSE
M_VLDL_C	4:40428010:T:C	4	40428010	T	C	0.2541	-0.0125	0.0019	10.43	645736	--	chrom4_10	4:39693476:C:T	UBE2K	physical_distance						FALSE
S_VLDL_L	4:40428010:T:C	4	40428010	T	C	0.2537	-0.0149	0.0019	14.75	645645	--	chrom4_10	4:39693476:C:T	UBE2K	physical_distance						FALSE
S_VLDL_C	4:40428010:T:C	4	40428010	T	C	0.2539	-0.0148	0.0019	14.39	645735	--	chrom4_10	4:39693476:C:T	UBE2K	physical_distance						FALSE
XS_VLDL_L	4:40428010:T:C	4	40428010	T	C	0.2537	-0.0116	0.0018	9.5	645634	+-	chrom4_10	4:39693476:C:T	UBE2K	physical_distance						FALSE
M_LDL_L	4:40428010:T:C	4	40428010	T	C	0.2541	-0.0134	0.0019	12.02	645653	--	chrom4_10	4:39693476:C:T	UBE2K	physical_distance						FALSE
M_LDL_C	4:40428010:T:C	4	40428010	T	C	0.2542	-0.0129	0.0019	11.01	645766	--	chrom4_10	4:39693476:C:T	UBE2K	physical_distance						FALSE
S_LDL_L	4:40428010:T:C	4	40428010	T	C	0.2539	-0.0134	0.0019	12.18	645592	--	chrom4_10	4:39693476:C:T	UBE2K	physical_distance						FALSE
S_LDL_C	4:40428010:T:C	4	40428010	T	C	0.254	-0.0132	0.0019	11.75	645752	--	chrom4_10	4:39693476:C:T	UBE2K	physical_distance						FALSE
Albumin	4:40723559:C:G	4	40723559	C	G	0.793	0.0154	0.0025	8.82	468238	++	chrom4_10	4:39693476:C:T	UBE2K	physical_distance						FALSE
Creatinine	4:42365466:G:C	4	42365466	C	G	0.2081	-0.0108	0.0018	8.85	642020	--	chrom4_11	4:42365466:G:C	LOC105374428	physical_distance						FALSE
XS_VLDL_TG	4:48014480:G:C	4	48014480	C	G	0.1689	0.0132	0.0021	9.26	645694	++	chrom4_12	4:48037926:A:G	NIPAL1	LD_and_CADD_score	4:48019528:A:G	0.98633	0.920716	missense_variant	22.7	FALSE
IDL_FC_pct	4:48014480:G:C	4	48014480	C	G	0.1694	-0.0137	0.0023	8.7	645526	--	chrom4_12	4:48037926:A:G	NIPAL1	LD_and_CADD_score	4:48019528:A:G	0.98633	0.920716	missense_variant	22.7	FALSE
M_LDL_FC_pct	4:48014480:G:C	4	48014480	C	G	0.1687	-0.0159	0.0021	12.99	645550	--	chrom4_12	4:48037926:A:G	NIPAL1	LD_and_CADD_score	4:48019528:A:G	0.98633	0.920716	missense_variant	22.7	FALSE
S_HDL_C_pct	4:48014480:G:C	4	48014480	C	G	0.169	-0.0149	0.0022	10.76	645575	--	chrom4_12	4:48037926:A:G	NIPAL1	LD_and_CADD_score	4:48019528:A:G	0.98633	0.920716	missense_variant	22.7	FALSE
IDL_CE_pct	4:48016440:A:G	4	48016440	A	G	0.8065	0.0149	0.0021	12.43	645578	++	chrom4_12	4:48037926:A:G	NIPAL1	LD_and_CADD_score	4:48019528:A:G	0.98633	0.920716	missense_variant	22.7	FALSE
S_HDL_CE_pct	4:48016440:A:G	4	48016440	A	G	0.8065	0.0133	0.0021	9.86	645523	++	chrom4_12	4:48037926:A:G	NIPAL1	LD_and_CADD_score	4:48019528:A:G	0.98633	0.920716	missense_variant	22.7	FALSE
XS_VLDL_FC_pct	4:48018328:C:T	4	48018328	T	C	0.196	-0.0159	0.0021	13.06	645551	--	chrom4_12	4:48037926:A:G	NIPAL1	LD_and_CADD_score	4:48019528:A:G	0.98633	0.920716	missense_variant	22.7	FALSE
IDL_C_pct	4:48018328:C:T	4	48018328	T	C	0.1958	-0.0174	0.002	17.14	645562	--	chrom4_12	4:48037926:A:G	NIPAL1	LD_and_CADD_score	4:48019528:A:G	0.98633	0.920716	missense_variant	22.7	FALSE
L_LDL_FC_pct	4:48018328:C:T	4	48018328	T	C	0.1956	-0.0157	0.002	14.58	645524	--	chrom4_12	4:48037926:A:G	NIPAL1	LD_and_CADD_score	4:48019528:A:G	0.98633	0.920716	missense_variant	22.7	FALSE
XS_VLDL_C_pct	4:48018614:C:G	4	48018614	C	G	0.8043	0.0184	0.002	19.61	645572	++	chrom4_12	4:48037926:A:G	NIPAL1	LD_and_CADD_score	4:48019528:A:G	0.98633	0.920716	missense_variant	22.7	FALSE
XS_VLDL_CE_pct	4:48018614:C:G	4	48018614	C	G	0.8044	0.0179	0.002	18.83	645579	++	chrom4_12	4:48037926:A:G	NIPAL1	LD_and_CADD_score	4:48019528:A:G	0.98633	0.920716	missense_variant	22.7	FALSE
L_LDL_C_pct	4:48018614:C:G	4	48018614	C	G	0.8039	0.0153	0.0021	12.88	645476	++	chrom4_12	4:48037926:A:G	NIPAL1	LD_and_CADD_score	4:48019528:A:G	0.98633	0.920716	missense_variant	22.7	FALSE
S_LDL_TG_pct	4:48018614:C:G	4	48018614	C	G	0.8043	-0.018	0.002	18.01	645462	--	chrom4_12	4:48037926:A:G	NIPAL1	LD_and_CADD_score	4:48019528:A:G	0.98633	0.920716	missense_variant	22.7	FALSE
Clinical_LDL_C	4:48019323:G:A	4	48019323	A	G	0.3527	-0.0104	0.0017	9.22	645769	--	chrom4_12	4:48037926:A:G	NIPAL1	LD_and_CADD_score	4:48019528:A:G	0.98633	0.920716	missense_variant	22.7	FALSE
M_VLDL_CE	4:48019323:G:A	4	48019323	A	G	0.3527	-0.0114	0.0017	10.59	645775	--	chrom4_12	4:48037926:A:G	NIPAL1	LD_and_CADD_score	4:48019528:A:G	0.98633	0.920716	missense_variant	22.7	FALSE
IDL_P	4:48019323:G:A	4	48019323	A	G	0.3527	-0.0111	0.0017	10.38	645752	--	chrom4_12	4:48037926:A:G	NIPAL1	LD_and_CADD_score	4:48019528:A:G	0.98633	0.920716	missense_variant	22.7	FALSE
XS_VLDL_TG_pct	4:48019528:A:G	4	48019528	A	G	0.8047	-0.0189	0.002	20.61	645541	--	chrom4_12	4:48037926:A:G	NIPAL1	LD_and_CADD_score	4:48019528:A:G	0.98633	0.920716	missense_variant	22.7	FALSE
IDL_TG_pct	4:48019528:A:G	4	48019528	A	G	0.8046	-0.0195	0.002	21.67	645518	--	chrom4_12	4:48037926:A:G	NIPAL1	LD_and_CADD_score	4:48019528:A:G	0.98633	0.920716	missense_variant	22.7	FALSE
L_LDL_TG_pct	4:48019528:A:G	4	48019528	A	G	0.8044	-0.0196	0.002	21.27	645491	--	chrom4_12	4:48037926:A:G	NIPAL1	LD_and_CADD_score	4:48019528:A:G	0.98633	0.920716	missense_variant	22.7	FALSE
M_LDL_TG_pct	4:48019528:A:G	4	48019528	A	G	0.8044	-0.0194	0.002	20.77	645470	--	chrom4_12	4:48037926:A:G	NIPAL1	LD_and_CADD_score	4:48019528:A:G	0.98633	0.920716	missense_variant	22.7	FALSE
S_LDL_FC_pct	4:48019528:A:G	4	48019528	A	G	0.8047	0.0157	0.002	13.75	645417	++	chrom4_12	4:48037926:A:G	NIPAL1	LD_and_CADD_score	4:48019528:A:G	0.98633	0.920716	missense_variant	22.7	FALSE
IDL_CE	4:48024380:T:C	4	48024380	T	C	0.6555	0.0113	0.0017	11.04	645787	++	chrom4_12	4:48037926:A:G	NIPAL1	LD_and_CADD_score	4:48019528:A:G	0.98633	0.920716	missense_variant	22.7	FALSE
IDL_FC	4:48024380:T:C	4	48024380	T	C	0.6555	0.0112	0.0017	10.86	645772	++	chrom4_12	4:48037926:A:G	NIPAL1	LD_and_CADD_score	4:48019528:A:G	0.98633	0.920716	missense_variant	22.7	FALSE
L_LDL_PL	4:48024380:T:C	4	48024380	T	C	0.6556	0.0104	0.0017	9	645786	++	chrom4_12	4:48037926:A:G	NIPAL1	LD_and_CADD_score	4:48019528:A:G	0.98633	0.920716	missense_variant	22.7	FALSE
L_LDL_FC	4:48024380:T:C	4	48024380	T	C	0.6556	0.0114	0.0017	10.85	645771	++	chrom4_12	4:48037926:A:G	NIPAL1	LD_and_CADD_score	4:48019528:A:G	0.98633	0.920716	missense_variant	22.7	FALSE
M_LDL_FC	4:48024380:T:C	4	48024380	T	C	0.6556	0.0105	0.0017	9.21	645783	++	chrom4_12	4:48037926:A:G	NIPAL1	LD_and_CADD_score	4:48019528:A:G	0.98633	0.920716	missense_variant	22.7	FALSE
S_LDL_FC	4:48024380:T:C	4	48024380	T	C	0.6556	0.0109	0.0017	9.98	645778	++	chrom4_12	4:48037926:A:G	NIPAL1	LD_and_CADD_score	4:48019528:A:G	0.98633	0.920716	missense_variant	22.7	FALSE
LDL_FC	4:48024380:T:C	4	48024380	T	C	0.6556	0.0112	0.0017	10.52	645753	++	chrom4_12	4:48037926:A:G	NIPAL1	LD_and_CADD_score	4:48019528:A:G	0.98633	0.920716	missense_variant	22.7	FALSE
IDL_L	4:48024380:T:C	4	48024380	T	C	0.6555	0.0102	0.0016	9.25	645652	++	chrom4_12	4:48037926:A:G	NIPAL1	LD_and_CADD_score	4:48019528:A:G	0.98633	0.920716	missense_variant	22.7	FALSE
IDL_C	4:48024380:T:C	4	48024380	T	C	0.6555	0.0114	0.0017	11.21	645761	++	chrom4_12	4:48037926:A:G	NIPAL1	LD_and_CADD_score	4:48019528:A:G	0.98633	0.920716	missense_variant	22.7	FALSE
M_VLDL_C_pct	4:48026064:C:G	4	48026064	C	G	0.8045	0.0155	0.002	14.06	645685	++	chrom4_12	4:48037926:A:G	NIPAL1	LD_and_CADD_score	4:48019528:A:G	0.98633	0.920716	missense_variant	22.7	FALSE
M_VLDL_CE_pct	4:48026064:C:G	4	48026064	C	G	0.8045	0.0154	0.002	13.98	645687	++	chrom4_12	4:48037926:A:G	NIPAL1	LD_and_CADD_score	4:48019528:A:G	0.98633	0.920716	missense_variant	22.7	FALSE
S_VLDL_PL_pct	4:48026064:C:G	4	48026064	C	G	0.8045	0.0183	0.002	18.98	645646	++	chrom4_12	4:48037926:A:G	NIPAL1	LD_and_CADD_score	4:48019528:A:G	0.98633	0.920716	missense_variant	22.7	FALSE
S_VLDL_C_pct	4:48026064:C:G	4	48026064	C	G	0.8043	0.0177	0.0021	17.04	645652	++	chrom4_12	4:48037926:A:G	NIPAL1	LD_and_CADD_score	4:48019528:A:G	0.98633	0.920716	missense_variant	22.7	FALSE
S_VLDL_FC_pct	4:48026064:C:G	4	48026064	C	G	0.8045	0.0186	0.002	19.52	645651	++	chrom4_12	4:48037926:A:G	NIPAL1	LD_and_CADD_score	4:48019528:A:G	0.98633	0.920716	missense_variant	22.7	FALSE
S_VLDL_TG_pct	4:48026064:C:G	4	48026064	C	G	0.8044	-0.0183	0.002	18.32	645653	--	chrom4_12	4:48037926:A:G	NIPAL1	LD_and_CADD_score	4:48019528:A:G	0.98633	0.920716	missense_variant	22.7	FALSE
S_LDL_C_pct	4:48031169:C:G	4	48031169	C	G	0.8039	0.0143	0.0021	10.48	645498	++	chrom4_12	4:48037926:A:G	NIPAL1	LD_and_CADD_score	4:48019528:A:G	0.98633	0.920716	missense_variant	22.7	FALSE
XL_VLDL_C_pct	4:48034488:T:C	4	48034488	T	C	0.7943	0.0141	0.002	11.61	645196	++	chrom4_12	4:48037926:A:G	NIPAL1	LD_and_CADD_score	4:48019528:A:G	0.98633	0.920716	missense_variant	22.7	FALSE
XL_VLDL_CE_pct	4:48034488:T:C	4	48034488	T	C	0.7944	0.0146	0.002	12.37	645224	++	chrom4_12	4:48037926:A:G	NIPAL1	LD_and_CADD_score	4:48019528:A:G	0.98633	0.920716	missense_variant	22.7	FALSE
XL_VLDL_TG_pct	4:48034488:T:C	4	48034488	T	C	0.7942	-0.0138	0.002	10.93	645580	--	chrom4_12	4:48037926:A:G	NIPAL1	LD_and_CADD_score	4:48019528:A:G	0.98633	0.920716	missense_variant	22.7	FALSE
M_VLDL_PL_pct	4:48034488:T:C	4	48034488	T	C	0.7944	0.0138	0.002	11.37	645589	++	chrom4_12	4:48037926:A:G	NIPAL1	LD_and_CADD_score	4:48019528:A:G	0.98633	0.920716	missense_variant	22.7	FALSE
M_VLDL_FC_pct	4:48034488:T:C	4	48034488	T	C	0.7944	0.0147	0.002	12.93	645638	++	chrom4_12	4:48037926:A:G	NIPAL1	LD_and_CADD_score	4:48019528:A:G	0.98633	0.920716	missense_variant	22.7	FALSE
M_VLDL_TG_pct	4:48034488:T:C	4	48034488	T	C	0.7944	-0.0151	0.002	13.79	645667	--	chrom4_12	4:48037926:A:G	NIPAL1	LD_and_CADD_score	4:48019528:A:G	0.98633	0.920716	missense_variant	22.7	FALSE
S_VLDL_CE_pct	4:48073073:C:T	4	48073073	T	C	0.2672	-0.0139	0.0019	12.81	645641	--	chrom4_12	4:48037926:A:G	NIPAL1	LD_and_CADD_score	4:48019528:A:G	0.98633	0.920716	missense_variant	22.7	FALSE
MUFA_pct	4:53279726:C:T	4	53279726	T	C	0.4955	-0.01	0.0016	9.2	657007	--	chrom4_13	4:53279726:C:T	LOC100419861	physical_distance						FALSE
PUFA_by_MUFA	4:53279726:C:T	4	53279726	T	C	0.4955	0.0101	0.0016	9.15	657033	++	chrom4_13	4:53279726:C:T	LOC100419861	physical_distance						FALSE
XL_VLDL_C_pct	4:53279726:C:T	4	53279726	T	C	0.4969	0.0099	0.0016	8.68	645196	++	chrom4_13	4:53279726:C:T	LOC100419861	physical_distance						FALSE
XL_VLDL_CE_pct	4:53279726:C:T	4	53279726	T	C	0.4969	0.0101	0.0016	9.1	645224	++	chrom4_13	4:53279726:C:T	LOC100419861	physical_distance						FALSE
M_HDL_C_pct	4:53279726:C:T	4	53279726	T	C	0.497	0.0096	0.0016	8.79	645558	++	chrom4_13	4:53279726:C:T	LOC100419861	physical_distance						FALSE
L_HDL_C_pct	4:53290207:C:T	4	53290207	T	C	0.5134	0.0096	0.0016	9.05	645433	++	chrom4_13	4:53279726:C:T	LOC100419861	physical_distance						FALSE
L_HDL_CE_pct	4:53290207:C:T	4	53290207	T	C	0.5132	0.0097	0.0016	8.94	645425	++	chrom4_13	4:53279726:C:T	LOC100419861	physical_distance						FALSE
Val	4:54257865:A:G	4	54257865	A	G	0.8579	0.0145	0.0024	9.07	657172	++	chrom4_13	4:53279726:C:T	LOC100419861	physical_distance						FALSE
His	4:55381940:G:A	4	55381940	A	G	0.4434	-0.0103	0.0017	8.69	657266	--	chrom4_14	4:55521017:G:A	KIT	physical_distance						FALSE
XS_VLDL_C_pct	4:55477414:A:G	4	55477414	A	G	0.6621	-0.0124	0.0017	12.89	645572	--	chrom4_14	4:55521017:G:A	KIT	physical_distance						FALSE
XS_VLDL_CE_pct	4:55477414:A:G	4	55477414	A	G	0.6621	-0.0122	0.0017	12.75	645579	--	chrom4_14	4:55521017:G:A	KIT	physical_distance						FALSE
XS_VLDL_TG_pct	4:55477414:A:G	4	55477414	A	G	0.6621	0.0121	0.0017	12.26	645541	++	chrom4_14	4:55521017:G:A	KIT	physical_distance						FALSE
M_VLDL_C_pct	4:55477883:A:G	4	55477883	A	G	0.6618	-0.0107	0.0017	9.7	645685	--	chrom4_14	4:55521017:G:A	KIT	physical_distance						FALSE
M_VLDL_CE_pct	4:55477883:A:G	4	55477883	A	G	0.6618	-0.0108	0.0017	9.86	645687	--	chrom4_14	4:55521017:G:A	KIT	physical_distance						FALSE
M_VLDL_TG_pct	4:55477883:A:G	4	55477883	A	G	0.6618	0.0104	0.0017	9.08	645667	++	chrom4_14	4:55521017:G:A	KIT	physical_distance						FALSE
S_VLDL_PL_pct	4:55477883:A:G	4	55477883	A	G	0.6618	-0.0124	0.0017	12.48	645646	--	chrom4_14	4:55521017:G:A	KIT	physical_distance						FALSE
S_VLDL_FC_pct	4:55477883:A:G	4	55477883	A	G	0.6618	-0.0125	0.0017	12.75	645651	--	chrom4_14	4:55521017:G:A	KIT	physical_distance						FALSE
S_VLDL_TG_pct	4:55477883:A:G	4	55477883	A	G	0.6619	0.0107	0.0017	9.22	645653	++	chrom4_14	4:55521017:G:A	KIT	physical_distance						FALSE
IDL_C_pct	4:55477883:A:G	4	55477883	A	G	0.662	-0.0133	0.0017	14.24	645562	--	chrom4_14	4:55521017:G:A	KIT	physical_distance						FALSE
IDL_CE_pct	4:55477883:A:G	4	55477883	A	G	0.662	-0.0107	0.0017	9.31	645578	--	chrom4_14	4:55521017:G:A	KIT	physical_distance						FALSE
IDL_TG_pct	4:55477883:A:G	4	55477883	A	G	0.6619	0.0138	0.0017	15.65	645518	++	chrom4_14	4:55521017:G:A	KIT	physical_distance						FALSE
L_LDL_FC_pct	4:55477883:A:G	4	55477883	A	G	0.6617	-0.0121	0.0017	12.31	645524	--	chrom4_14	4:55521017:G:A	KIT	physical_distance						FALSE
S_LDL_TG_pct	4:55477883:A:G	4	55477883	A	G	0.6618	0.0118	0.0017	11.28	645462	++	chrom4_14	4:55521017:G:A	KIT	physical_distance						FALSE
L_LDL_C_pct	4:55479556:T:C	4	55479556	T	C	0.6633	-0.0127	0.0017	12.6	645476	--	chrom4_14	4:55521017:G:A	KIT	physical_distance						FALSE
L_LDL_TG_pct	4:55479556:T:C	4	55479556	T	C	0.6632	0.0134	0.0017	14.26	645491	++	chrom4_14	4:55521017:G:A	KIT	physical_distance						FALSE
M_LDL_TG_pct	4:55479556:T:C	4	55479556	T	C	0.6632	0.0118	0.0017	11.16	645470	++	chrom4_14	4:55521017:G:A	KIT	physical_distance						FALSE
XXL_VLDL_P	4:55487538:G:A	4	55487538	A	G	0.5816	-0.0112	0.0016	11.1	645550	--	chrom4_14	4:55521017:G:A	KIT	physical_distance						FALSE
XXL_VLDL_PL	4:55487538:G:A	4	55487538	A	G	0.5817	-0.0116	0.0016	11.85	645551	--	chrom4_14	4:55521017:G:A	KIT	physical_distance						FALSE
XXL_VLDL_TG	4:55487538:G:A	4	55487538	A	G	0.5814	-0.0112	0.0017	10.71	645545	--	chrom4_14	4:55521017:G:A	KIT	physical_distance						FALSE
Omega_6_pct	4:55487538:G:A	4	55487538	A	G	0.5777	0.0099	0.0017	8.74	657012	++	chrom4_14	4:55521017:G:A	KIT	physical_distance						FALSE
XXL_VLDL_L	4:55487538:G:A	4	55487538	A	G	0.5816	-0.0112	0.0017	10.87	645244	--	chrom4_14	4:55521017:G:A	KIT	physical_distance						FALSE
M_LDL_FC_pct	4:55487538:G:A	4	55487538	A	G	0.5818	0.0122	0.0016	13.29	645550	++	chrom4_14	4:55521017:G:A	KIT	physical_distance						FALSE
M_HDL_FC_pct	4:55491904:T:G	4	55491904	T	G	0.6103	-0.0103	0.0015	11.22	645590	--	chrom4_14	4:55521017:G:A	KIT	physical_distance						FALSE
ApoA1	4:55497446:T:A	4	55497446	A	T	0.3664	0.0116	0.0016	12.62	645788	++	chrom4_14	4:55521017:G:A	KIT	physical_distance						FALSE
M_HDL_P	4:55497446:T:A	4	55497446	A	T	0.3664	0.0118	0.0016	12.87	645774	++	chrom4_14	4:55521017:G:A	KIT	physical_distance						FALSE
M_HDL_PL	4:55497446:T:A	4	55497446	A	T	0.3662	0.01	0.0016	8.95	645784	++	chrom4_14	4:55521017:G:A	KIT	physical_distance						FALSE
M_HDL_FC	4:55497446:T:A	4	55497446	A	T	0.3665	0.0117	0.0016	12.88	645777	++	chrom4_14	4:55521017:G:A	KIT	physical_distance						FALSE
HDL_PL	4:55497446:T:A	4	55497446	A	T	0.3666	0.0109	0.0016	11.58	645715	++	chrom4_14	4:55521017:G:A	KIT	physical_distance						FALSE
HDL_L	4:55497446:T:A	4	55497446	A	T	0.3667	0.0117	0.0015	13.47	645431	++	chrom4_14	4:55521017:G:A	KIT	physical_distance						FALSE
Total_P	4:55497446:T:A	4	55497446	A	T	0.3661	0.0104	0.0017	9.54	645251	++	chrom4_14	4:55521017:G:A	KIT	physical_distance						FALSE
HDL_P	4:55497446:T:A	4	55497446	A	T	0.3661	0.0116	0.0016	11.62	645680	++	chrom4_14	4:55521017:G:A	KIT	physical_distance						FALSE
M_HDL_L	4:55497446:T:A	4	55497446	A	T	0.3663	0.0112	0.0016	11.31	645650	++	chrom4_14	4:55521017:G:A	KIT	physical_distance						FALSE
VLDL_size	4:55498515:G:T	4	55498515	T	G	0.4753	-0.0105	0.0015	11.02	645784	--	chrom4_14	4:55521017:G:A	KIT	physical_distance						FALSE
HDL_size	4:55498515:G:T	4	55498515	T	G	0.4758	0.0095	0.0014	10.46	645784	-+	chrom4_14	4:55521017:G:A	KIT	physical_distance						FALSE
XL_VLDL_PL	4:55498515:G:T	4	55498515	T	G	0.4752	-0.0123	0.0016	13.96	645609	--	chrom4_14	4:55521017:G:A	KIT	physical_distance						FALSE
XL_VLDL_CE	4:55498515:G:T	4	55498515	T	G	0.4751	-0.0111	0.0016	11.35	645699	--	chrom4_14	4:55521017:G:A	KIT	physical_distance						FALSE
XL_VLDL_FC	4:55498515:G:T	4	55498515	T	G	0.4752	-0.0118	0.0016	12.95	645618	--	chrom4_14	4:55521017:G:A	KIT	physical_distance						FALSE
L_VLDL_PL	4:55498515:G:T	4	55498515	T	G	0.4752	-0.0123	0.0016	14.16	645660	--	chrom4_14	4:55521017:G:A	KIT	physical_distance						FALSE
L_VLDL_FC	4:55498515:G:T	4	55498515	T	G	0.4752	-0.0118	0.0016	13.01	645659	--	chrom4_14	4:55521017:G:A	KIT	physical_distance						FALSE
XL_HDL_CE	4:55498515:G:T	4	55498515	T	G	0.4758	0.0097	0.0015	10.69	645752	-+	chrom4_14	4:55521017:G:A	KIT	physical_distance						FALSE
L_HDL_CE	4:55498515:G:T	4	55498515	T	G	0.4759	0.0126	0.0014	17.86	645794	-+	chrom4_14	4:55521017:G:A	KIT	physical_distance						FALSE
L_HDL_FC	4:55498515:G:T	4	55498515	T	G	0.476	0.0105	0.0014	12.99	645772	-+	chrom4_14	4:55521017:G:A	KIT	physical_distance						FALSE
TG_by_PG	4:55498515:G:T	4	55498515	T	G	0.4756	-0.0134	0.0015	17.38	645189	--	chrom4_14	4:55521017:G:A	KIT	physical_distance						FALSE
XL_VLDL_L	4:55498515:G:T	4	55498515	T	G	0.4753	-0.0124	0.0016	14.24	645452	--	chrom4_14	4:55521017:G:A	KIT	physical_distance						FALSE
XL_VLDL_C	4:55498515:G:T	4	55498515	T	G	0.4752	-0.0115	0.0016	12.33	645563	--	chrom4_14	4:55521017:G:A	KIT	physical_distance						FALSE
L_VLDL_L	4:55498515:G:T	4	55498515	T	G	0.4752	-0.0116	0.0016	12.41	645536	--	chrom4_14	4:55521017:G:A	KIT	physical_distance						FALSE
L_VLDL_C	4:55498515:G:T	4	55498515	T	G	0.4752	-0.0112	0.0016	11.64	645609	--	chrom4_14	4:55521017:G:A	KIT	physical_distance						FALSE
XL_HDL_C	4:55498515:G:T	4	55498515	T	G	0.4757	0.009	0.0015	9.01	645702	-+	chrom4_14	4:55521017:G:A	KIT	physical_distance						FALSE
L_HDL_C	4:55498515:G:T	4	55498515	T	G	0.476	0.0121	0.0014	16.74	645762	-+	chrom4_14	4:55521017:G:A	KIT	physical_distance						FALSE
L_HDL_P	4:55498781:CG:C	4	55498781	CG	C	0.5241	-0.0113	0.0014	14.78	645758	+-	chrom4_14	4:55521017:G:A	KIT	physical_distance						FALSE
HDL_C	4:55498781:CG:C	4	55498781	CG	C	0.5244	-0.0133	0.0015	19	645635	--	chrom4_14	4:55521017:G:A	KIT	physical_distance						FALSE
HDL_FC	4:55498781:CG:C	4	55498781	CG	C	0.5243	-0.0106	0.0015	12.67	645670	--	chrom4_14	4:55521017:G:A	KIT	physical_distance						FALSE
M_HDL_CE	4:55499386:C:G	4	55499386	C	G	0.5247	-0.0134	0.0015	17.8	645792	--	chrom4_14	4:55521017:G:A	KIT	physical_distance						FALSE
HDL_CE	4:55499386:C:G	4	55499386	C	G	0.5243	-0.0139	0.0015	20.62	645695	--	chrom4_14	4:55521017:G:A	KIT	physical_distance						FALSE
M_HDL_C	4:55499386:C:G	4	55499386	C	G	0.5247	-0.013	0.0015	16.83	645772	--	chrom4_14	4:55521017:G:A	KIT	physical_distance						FALSE
L_HDL_PL	4:55499537:C:T	4	55499537	T	C	0.4759	0.0112	0.0014	14.39	645793	-+	chrom4_14	4:55521017:G:A	KIT	physical_distance						FALSE
L_HDL_L	4:55499537:C:T	4	55499537	T	C	0.4759	0.0113	0.0014	14.83	645652	-+	chrom4_14	4:55521017:G:A	KIT	physical_distance						FALSE
XL_VLDL_P	4:55501728:A:G	4	55501728	A	G	0.5241	0.0124	0.0016	14.35	645591	++	chrom4_14	4:55521017:G:A	KIT	physical_distance						FALSE
XL_VLDL_TG	4:55501728:A:G	4	55501728	A	G	0.5242	0.0123	0.0016	13.97	645625	++	chrom4_14	4:55521017:G:A	KIT	physical_distance						FALSE
L_VLDL_P	4:55501728:A:G	4	55501728	A	G	0.5242	0.0117	0.0016	12.75	645607	++	chrom4_14	4:55521017:G:A	KIT	physical_distance						FALSE
L_VLDL_TG	4:55501728:A:G	4	55501728	A	G	0.5244	0.011	0.0016	11.18	645679	++	chrom4_14	4:55521017:G:A	KIT	physical_distance						FALSE
M_VLDL_TG	4:55501728:A:G	4	55501728	A	G	0.5244	0.0101	0.0016	9.43	645722	++	chrom4_14	4:55521017:G:A	KIT	physical_distance						FALSE
VLDL_TG	4:55501728:A:G	4	55501728	A	G	0.5242	0.011	0.0016	11.25	645339	++	chrom4_14	4:55521017:G:A	KIT	physical_distance						FALSE
Total_BCAA	4:55503194:A:G	4	55503194	A	G	0.5288	0.01	0.0017	8.74	657080	++	chrom4_14	4:55521017:G:A	KIT	physical_distance						FALSE
XL_HDL_FC_pct	4:55517506:G:T	4	55517506	T	G	0.3802	-0.0114	0.0015	13.37	645460	--	chrom4_14	4:55521017:G:A	KIT	physical_distance						FALSE
Creatinine	4:55521017:G:A	4	55521017	A	G	0.4836	-0.0089	0.0014	9.27	642020	--	chrom4_14	4:55521017:G:A	KIT	physical_distance						FALSE
XXL_VLDL_FC	4:55521017:G:A	4	55521017	A	G	0.4835	-0.0103	0.0016	9.79	645557	--	chrom4_14	4:55521017:G:A	KIT	physical_distance						FALSE
S_VLDL_TG	4:55521017:G:A	4	55521017	A	G	0.4835	-0.0102	0.0016	9.77	645704	--	chrom4_14	4:55521017:G:A	KIT	physical_distance						FALSE
S_HDL_TG	4:55521017:G:A	4	55521017	A	G	0.4836	-0.0119	0.0016	13.16	645694	--	chrom4_14	4:55521017:G:A	KIT	physical_distance						FALSE
MUFA_pct	4:55521017:G:A	4	55521017	A	G	0.4819	-0.0114	0.0016	12.29	657007	--	chrom4_14	4:55521017:G:A	KIT	physical_distance						FALSE
XXL_VLDL_C	4:55521017:G:A	4	55521017	A	G	0.4835	-0.011	0.0016	11.1	645387	--	chrom4_14	4:55521017:G:A	KIT	physical_distance						FALSE
L_VLDL_PL_pct	4:55521017:G:A	4	55521017	A	G	0.4834	-0.0124	0.0016	13.84	645297	+-	chrom4_14	4:55521017:G:A	KIT	physical_distance						FALSE
L_HDL_C_pct	4:55521017:G:A	4	55521017	A	G	0.4838	0.0122	0.0016	14.46	645433	++	chrom4_14	4:55521017:G:A	KIT	physical_distance						FALSE
L_HDL_CE_pct	4:55521017:G:A	4	55521017	A	G	0.4837	0.0128	0.0016	15.24	645425	++	chrom4_14	4:55521017:G:A	KIT	physical_distance						FALSE
L_HDL_TG_pct	4:55521017:G:A	4	55521017	A	G	0.4838	-0.0132	0.0016	16.69	645468	--	chrom4_14	4:55521017:G:A	KIT	physical_distance						FALSE
M_HDL_PL_pct	4:55521017:G:A	4	55521017	A	G	0.4836	-0.0157	0.0016	22.68	645550	--	chrom4_14	4:55521017:G:A	KIT	physical_distance						FALSE
M_HDL_C_pct	4:55521017:G:A	4	55521017	A	G	0.4836	0.0154	0.0016	22.02	645558	++	chrom4_14	4:55521017:G:A	KIT	physical_distance						FALSE
M_HDL_CE_pct	4:55521017:G:A	4	55521017	A	G	0.4835	0.0146	0.0016	19.16	645554	++	chrom4_14	4:55521017:G:A	KIT	physical_distance						FALSE
M_HDL_TG_pct	4:55521017:G:A	4	55521017	A	G	0.4836	-0.0143	0.0016	19.1	645568	--	chrom4_14	4:55521017:G:A	KIT	physical_distance						FALSE
S_HDL_TG_pct	4:55521017:G:A	4	55521017	A	G	0.4836	-0.0148	0.0016	20.61	645568	--	chrom4_14	4:55521017:G:A	KIT	physical_distance						FALSE
Unsaturation	4:55525153:A:G	4	55525153	A	G	0.4122	-0.0108	0.0016	10.52	657198	--	chrom4_14	4:55521017:G:A	KIT	physical_distance						FALSE
PUFA_pct	4:55525153:A:G	4	55525153	A	G	0.4124	-0.0116	0.0017	11.36	657006	--	chrom4_14	4:55521017:G:A	KIT	physical_distance						FALSE
PUFA_by_MUFA	4:55525153:A:G	4	55525153	A	G	0.4121	-0.012	0.0016	12.78	657033	--	chrom4_14	4:55521017:G:A	KIT	physical_distance						FALSE
S_LDL_FC_pct	4:55525153:A:G	4	55525153	A	G	0.4092	-0.01	0.0017	8.89	645417	--	chrom4_14	4:55521017:G:A	KIT	physical_distance						FALSE
S_HDL_C_pct	4:55525153:A:G	4	55525153	A	G	0.4096	-0.0107	0.0017	9.66	645575	--	chrom4_14	4:55521017:G:A	KIT	physical_distance						FALSE
XS_VLDL_PL_pct	4:55536375:T:G	4	55536375	T	G	0.572	0.0111	0.0017	10.23	645596	++	chrom4_14	4:55521017:G:A	KIT	physical_distance						FALSE
XXL_VLDL_CE	4:55537014:T:C	4	55537014	T	C	0.5402	0.0114	0.0016	11.63	645599	++	chrom4_14	4:55521017:G:A	KIT	physical_distance						FALSE
L_VLDL_CE	4:55537014:T:C	4	55537014	T	C	0.5404	0.0108	0.0016	10.46	645712	++	chrom4_14	4:55521017:G:A	KIT	physical_distance						FALSE
S_VLDL_P	4:55537014:T:C	4	55537014	T	C	0.5403	0.0101	0.0016	9.27	645713	++	chrom4_14	4:55521017:G:A	KIT	physical_distance						FALSE
XS_VLDL_TG	4:55537014:T:C	4	55537014	T	C	0.5402	0.0104	0.0016	9.93	645694	++	chrom4_14	4:55521017:G:A	KIT	physical_distance						FALSE
S_LDL_TG	4:55537014:T:C	4	55537014	T	C	0.5402	0.01	0.0016	9.04	645626	++	chrom4_14	4:55521017:G:A	KIT	physical_distance						FALSE
Total_TG	4:55537014:T:C	4	55537014	T	C	0.5401	0.0111	0.0016	11.01	645250	++	chrom4_14	4:55521017:G:A	KIT	physical_distance						FALSE
VLDL_PL	4:55537014:T:C	4	55537014	T	C	0.5403	0.0106	0.0016	10.05	645412	++	chrom4_14	4:55521017:G:A	KIT	physical_distance						FALSE
VLDL_FC	4:55537014:T:C	4	55537014	T	C	0.5404	0.0099	0.0016	8.75	645423	++	chrom4_14	4:55521017:G:A	KIT	physical_distance						FALSE
VLDL_L	4:55537014:T:C	4	55537014	T	C	0.5403	0.0109	0.0016	10.57	645298	++	chrom4_14	4:55521017:G:A	KIT	physical_distance						FALSE
VLDL_P	4:55537014:T:C	4	55537014	T	C	0.5403	0.0098	0.0016	8.68	645382	++	chrom4_14	4:55521017:G:A	KIT	physical_distance						FALSE
S_VLDL_L	4:55537014:T:C	4	55537014	T	C	0.5404	0.0097	0.0016	8.66	645645	++	chrom4_14	4:55521017:G:A	KIT	physical_distance						FALSE
XL_HDL_TG_pct	4:55537014:T:C	4	55537014	T	C	0.5398	0.0115	0.0016	12.48	645406	++	chrom4_14	4:55521017:G:A	KIT	physical_distance						FALSE
ApoB_by_ApoA1	4:55539253:A:G	4	55539253	A	G	0.5628	0.0103	0.0016	9.82	645738	-+	chrom4_14	4:55521017:G:A	KIT	physical_distance						FALSE
Albumin	4:56443461:A:G	4	56443461	A	G	0.672	0.0118	0.0018	10.34	653590	-+	chrom4_14	4:55521017:G:A	KIT	physical_distance						FALSE
HDL_PL	4:57938289:T:C	4	57938289	T	C	0.4714	-0.009	0.0015	8.66	645715	--	chrom4_15	4:57945329:GTCT:G	IGFBP7	physical_distance						FALSE
ApoB_by_ApoA1	4:57945329:GTCT:G	4	57945329	G	GTCT	0.5537	-0.0115	0.0016	12.17	645738	--	chrom4_15	4:57945329:GTCT:G	IGFBP7	physical_distance						FALSE
M_HDL_P	4:57949517:G:A	4	57949517	A	G	0.7311	0.0109	0.0017	9.53	645774	++	chrom4_15	4:57945329:GTCT:G	IGFBP7	physical_distance						FALSE
M_HDL_PL	4:57949517:G:A	4	57949517	A	G	0.7311	0.0116	0.0018	10.41	645784	++	chrom4_15	4:57945329:GTCT:G	IGFBP7	physical_distance						FALSE
M_HDL_L	4:57949517:G:A	4	57949517	A	G	0.7311	0.0113	0.0017	10.05	645650	++	chrom4_15	4:57945329:GTCT:G	IGFBP7	physical_distance						FALSE
M_HDL_CE	4:57955234:T:C	4	57955234	T	C	0.4392	-0.0101	0.0015	10.26	645792	--	chrom4_15	4:57945329:GTCT:G	IGFBP7	physical_distance						FALSE
M_HDL_C	4:57955234:T:C	4	57955234	T	C	0.4392	-0.01	0.0015	10	645772	--	chrom4_15	4:57945329:GTCT:G	IGFBP7	physical_distance						FALSE
GlycA	4:67942411:A:C	4	67942411	A	C	0.8759	-0.0163	0.0025	9.82	657263	+-	chrom4_16	4:67947008:G:A	RNU6-699P	physical_distance						FALSE
XL_HDL_P	4:67947008:G:A	4	67947008	A	G	0.1227	-0.0145	0.0023	9.92	645728	--	chrom4_16	4:67947008:G:A	RNU6-699P	physical_distance						FALSE
XL_HDL_PL	4:67947008:G:A	4	67947008	A	G	0.1227	-0.0143	0.0023	9.66	645766	--	chrom4_16	4:67947008:G:A	RNU6-699P	physical_distance						FALSE
XL_HDL_CE	4:67947008:G:A	4	67947008	A	G	0.1227	-0.0146	0.0022	10.07	645752	+-	chrom4_16	4:67947008:G:A	RNU6-699P	physical_distance						FALSE
L_HDL_P	4:67947008:G:A	4	67947008	A	G	0.1227	-0.0138	0.0022	9.58	645758	--	chrom4_16	4:67947008:G:A	RNU6-699P	physical_distance						FALSE
L_HDL_CE	4:67947008:G:A	4	67947008	A	G	0.1227	-0.0139	0.0022	9.55	645794	+-	chrom4_16	4:67947008:G:A	RNU6-699P	physical_distance						FALSE
L_HDL_FC	4:67947008:G:A	4	67947008	A	G	0.1227	-0.0136	0.0022	9.34	645772	+-	chrom4_16	4:67947008:G:A	RNU6-699P	physical_distance						FALSE
XL_HDL_L	4:67947008:G:A	4	67947008	A	G	0.1227	-0.0144	0.0023	9.78	645572	+-	chrom4_16	4:67947008:G:A	RNU6-699P	physical_distance						FALSE
XL_HDL_C	4:67947008:G:A	4	67947008	A	G	0.1227	-0.0145	0.0023	9.85	645702	+-	chrom4_16	4:67947008:G:A	RNU6-699P	physical_distance						FALSE
L_HDL_C	4:67947008:G:A	4	67947008	A	G	0.1227	-0.0138	0.0022	9.55	645762	+-	chrom4_16	4:67947008:G:A	RNU6-699P	physical_distance						FALSE
HDL_size	4:68055577:A:G	4	68055577	A	G	0.8625	0.0134	0.0021	9.84	645784	++	chrom4_16	4:67947008:G:A	RNU6-699P	physical_distance						FALSE
L_HDL_L	4:68055577:A:G	4	68055577	A	G	0.8625	0.0127	0.0021	8.97	645652	-+	chrom4_16	4:67947008:G:A	RNU6-699P	physical_distance						FALSE
Gly	4:69309913:A:G	4	69309913	A	G	0.6802	0.0099	0.0016	8.73	657031	++	chrom4_17	4:69343287:A:G	TMPRSS11E	LD_and_CADD_score	4:69343287:A:G	1	1	missense_variant	21.2	FALSE
XL_HDL_C_pct	4:69317873:G:A	4	69317873	A	G	0.3299	-0.0218	0.0017	37.16	645444	--	chrom4_17	4:69343287:A:G	TMPRSS11E	LD_and_CADD_score	4:69343287:A:G	1	1	missense_variant	21.2	FALSE
M_HDL_FC_pct	4:69317947:G:A	4	69317947	A	G	0.3303	0.0214	0.0016	42.55	645590	++	chrom4_17	4:69343287:A:G	TMPRSS11E	LD_and_CADD_score	4:69343287:A:G	1	1	missense_variant	21.2	FALSE
Gln	4:69326683:C:T	4	69326683	T	C	0.3242	-0.0131	0.0018	12.03	657229	--	chrom4_17	4:69343287:A:G	TMPRSS11E	LD_and_CADD_score	4:69343287:A:G	1	1	missense_variant	21.2	FALSE
M_HDL_P	4:69326683:C:T	4	69326683	T	C	0.326	0.0219	0.0017	39.43	645774	++	chrom4_17	4:69343287:A:G	TMPRSS11E	LD_and_CADD_score	4:69343287:A:G	1	1	missense_variant	21.2	FALSE
M_HDL_PL	4:69326683:C:T	4	69326683	T	C	0.3259	0.0248	0.0017	48.05	645784	++	chrom4_17	4:69343287:A:G	TMPRSS11E	LD_and_CADD_score	4:69343287:A:G	1	1	missense_variant	21.2	FALSE
M_HDL_FC	4:69326683:C:T	4	69326683	T	C	0.3261	0.0237	0.0016	47.33	645777	++	chrom4_17	4:69343287:A:G	TMPRSS11E	LD_and_CADD_score	4:69343287:A:G	1	1	missense_variant	21.2	FALSE
HDL_PL	4:69326683:C:T	4	69326683	T	C	0.3261	0.0252	0.0016	54.15	645715	++	chrom4_17	4:69343287:A:G	TMPRSS11E	LD_and_CADD_score	4:69343287:A:G	1	1	missense_variant	21.2	FALSE
HDL_FC	4:69326683:C:T	4	69326683	T	C	0.3263	0.0241	0.0016	52.58	645670	++	chrom4_17	4:69343287:A:G	TMPRSS11E	LD_and_CADD_score	4:69343287:A:G	1	1	missense_variant	21.2	FALSE
HDL_L	4:69326683:C:T	4	69326683	T	C	0.3262	0.0234	0.0016	47.98	645431	++	chrom4_17	4:69343287:A:G	TMPRSS11E	LD_and_CADD_score	4:69343287:A:G	1	1	missense_variant	21.2	FALSE
M_HDL_L	4:69326683:C:T	4	69326683	T	C	0.3259	0.023	0.0017	42.43	645650	++	chrom4_17	4:69343287:A:G	TMPRSS11E	LD_and_CADD_score	4:69343287:A:G	1	1	missense_variant	21.2	FALSE
M_HDL_C	4:69326683:C:T	4	69326683	T	C	0.326	0.0176	0.0016	26.03	645772	++	chrom4_17	4:69343287:A:G	TMPRSS11E	LD_and_CADD_score	4:69343287:A:G	1	1	missense_variant	21.2	FALSE
S_HDL_PL_pct	4:69326683:C:T	4	69326683	T	C	0.3258	0.0213	0.0017	33.3	645600	++	chrom4_17	4:69343287:A:G	TMPRSS11E	LD_and_CADD_score	4:69343287:A:G	1	1	missense_variant	21.2	FALSE
Omega_3	4:69339933:A:G	4	69339933	A	G	0.7652	-0.0365	0.0018	87.54	657170	--	chrom4_17	4:69343287:A:G	TMPRSS11E	LD_and_CADD_score	4:69343287:A:G	1	1	missense_variant	21.2	FALSE
LA	4:69339933:A:G	4	69339933	A	G	0.7654	-0.0248	0.0019	36.82	657178	--	chrom4_17	4:69343287:A:G	TMPRSS11E	LD_and_CADD_score	4:69343287:A:G	1	1	missense_variant	21.2	FALSE
DHA	4:69339933:A:G	4	69339933	A	G	0.7653	-0.032	0.0019	65.21	657103	--	chrom4_17	4:69343287:A:G	TMPRSS11E	LD_and_CADD_score	4:69343287:A:G	1	1	missense_variant	21.2	FALSE
Tyr	4:69339933:A:G	4	69339933	A	G	0.7656	-0.0201	0.002	22.65	657217	+-	chrom4_17	4:69343287:A:G	TMPRSS11E	LD_and_CADD_score	4:69343287:A:G	1	1	missense_variant	21.2	FALSE
L_LDL_CE	4:69339933:A:G	4	69339933	A	G	0.7643	-0.0212	0.0019	28.05	645780	--	chrom4_17	4:69343287:A:G	TMPRSS11E	LD_and_CADD_score	4:69343287:A:G	1	1	missense_variant	21.2	FALSE
XL_HDL_TG	4:69339933:A:G	4	69339933	A	G	0.7642	-0.0301	0.0019	55.78	645665	--	chrom4_17	4:69343287:A:G	TMPRSS11E	LD_and_CADD_score	4:69343287:A:G	1	1	missense_variant	21.2	FALSE
L_HDL_TG	4:69339933:A:G	4	69339933	A	G	0.7641	-0.0351	0.0019	79.33	645684	--	chrom4_17	4:69343287:A:G	TMPRSS11E	LD_and_CADD_score	4:69343287:A:G	1	1	missense_variant	21.2	FALSE
PUFA	4:69339933:A:G	4	69339933	A	G	0.7653	-0.034	0.0019	72.19	657028	--	chrom4_17	4:69343287:A:G	TMPRSS11E	LD_and_CADD_score	4:69343287:A:G	1	1	missense_variant	21.2	FALSE
Omega_3_pct	4:69339933:A:G	4	69339933	A	G	0.7653	-0.0282	0.0019	50.64	656957	+-	chrom4_17	4:69343287:A:G	TMPRSS11E	LD_and_CADD_score	4:69343287:A:G	1	1	missense_variant	21.2	FALSE
Omega_6_by_Omega_3	4:69339933:A:G	4	69339933	A	G	0.7653	0.0302	0.0019	58.29	656992	++	chrom4_17	4:69343287:A:G	TMPRSS11E	LD_and_CADD_score	4:69343287:A:G	1	1	missense_variant	21.2	FALSE
M_VLDL_L	4:69339933:A:G	4	69339933	A	G	0.7643	-0.0183	0.0019	20.95	645646	--	chrom4_17	4:69343287:A:G	TMPRSS11E	LD_and_CADD_score	4:69343287:A:G	1	1	missense_variant	21.2	FALSE
L_LDL_C	4:69339933:A:G	4	69339933	A	G	0.7643	-0.0208	0.0019	27.05	645746	--	chrom4_17	4:69343287:A:G	TMPRSS11E	LD_and_CADD_score	4:69343287:A:G	1	1	missense_variant	21.2	FALSE
L_LDL_PL_pct	4:69339933:A:G	4	69339933	A	G	0.7643	0.0194	0.002	21.72	645561	++	chrom4_17	4:69343287:A:G	TMPRSS11E	LD_and_CADD_score	4:69343287:A:G	1	1	missense_variant	21.2	FALSE
S_HDL_FC_pct	4:69339933:A:G	4	69339933	A	G	0.7641	-0.0194	0.0018	26.89	645474	--	chrom4_17	4:69343287:A:G	TMPRSS11E	LD_and_CADD_score	4:69343287:A:G	1	1	missense_variant	21.2	FALSE
L_VLDL_CE_pct	4:69341037:T:C	4	69341037	T	C	0.571	0.0103	0.0017	9.21	645442	-+	chrom4_17	4:69343287:A:G	TMPRSS11E	LD_and_CADD_score	4:69343287:A:G	1	1	missense_variant	21.2	FALSE
M_VLDL_PL_pct	4:69341037:T:C	4	69341037	T	C	0.5711	0.0129	0.0016	14.49	645589	++	chrom4_17	4:69343287:A:G	TMPRSS11E	LD_and_CADD_score	4:69343287:A:G	1	1	missense_variant	21.2	FALSE
M_VLDL_FC_pct	4:69341037:T:C	4	69341037	T	C	0.5713	0.0103	0.0016	9.49	645638	++	chrom4_17	4:69343287:A:G	TMPRSS11E	LD_and_CADD_score	4:69343287:A:G	1	1	missense_variant	21.2	FALSE
XL_HDL_FC_pct	4:69341487:T:C	4	69341487	T	C	0.5742	-0.0166	0.0015	28.79	645460	+-	chrom4_17	4:69343287:A:G	TMPRSS11E	LD_and_CADD_score	4:69343287:A:G	1	1	missense_variant	21.2	FALSE
Phosphoglyc	4:69343287:A:G	4	69343287	A	G	0.7548	-0.0367	0.0018	88.72	657185	--	chrom4_17	4:69343287:A:G	TMPRSS11E	LD_and_CADD_score	4:69343287:A:G	1	1	missense_variant	21.2	FALSE
Cholines	4:69343287:A:G	4	69343287	A	G	0.7548	-0.0355	0.0018	84.23	657187	--	chrom4_17	4:69343287:A:G	TMPRSS11E	LD_and_CADD_score	4:69343287:A:G	1	1	missense_variant	21.2	FALSE
Phosphatidylc	4:69343287:A:G	4	69343287	A	G	0.7547	-0.037	0.0018	91.89	657191	--	chrom4_17	4:69343287:A:G	TMPRSS11E	LD_and_CADD_score	4:69343287:A:G	1	1	missense_variant	21.2	FALSE
Sphingomyelins	4:69343287:A:G	4	69343287	A	G	0.7547	-0.0266	0.0018	49.03	657191	--	chrom4_17	4:69343287:A:G	TMPRSS11E	LD_and_CADD_score	4:69343287:A:G	1	1	missense_variant	21.2	FALSE
ApoB	4:69343287:A:G	4	69343287	A	G	0.7538	-0.0203	0.0019	26.82	645786	--	chrom4_17	4:69343287:A:G	TMPRSS11E	LD_and_CADD_score	4:69343287:A:G	1	1	missense_variant	21.2	FALSE
ApoA1	4:69343287:A:G	4	69343287	A	G	0.7536	-0.0253	0.0018	45.91	645788	--	chrom4_17	4:69343287:A:G	TMPRSS11E	LD_and_CADD_score	4:69343287:A:G	1	1	missense_variant	21.2	FALSE
SFA	4:69343287:A:G	4	69343287	A	G	0.755	-0.0292	0.0019	51.93	657151	--	chrom4_17	4:69343287:A:G	TMPRSS11E	LD_and_CADD_score	4:69343287:A:G	1	1	missense_variant	21.2	FALSE
M_VLDL_P	4:69343287:A:G	4	69343287	A	G	0.7538	-0.0183	0.0019	21.61	645719	--	chrom4_17	4:69343287:A:G	TMPRSS11E	LD_and_CADD_score	4:69343287:A:G	1	1	missense_variant	21.2	FALSE
M_VLDL_PL	4:69343287:A:G	4	69343287	A	G	0.7538	-0.0196	0.0019	24.56	645754	--	chrom4_17	4:69343287:A:G	TMPRSS11E	LD_and_CADD_score	4:69343287:A:G	1	1	missense_variant	21.2	FALSE
M_VLDL_FC	4:69343287:A:G	4	69343287	A	G	0.7538	-0.0195	0.0019	24.36	645756	--	chrom4_17	4:69343287:A:G	TMPRSS11E	LD_and_CADD_score	4:69343287:A:G	1	1	missense_variant	21.2	FALSE
S_VLDL_P	4:69343287:A:G	4	69343287	A	G	0.7537	-0.019	0.0019	23.79	645713	--	chrom4_17	4:69343287:A:G	TMPRSS11E	LD_and_CADD_score	4:69343287:A:G	1	1	missense_variant	21.2	FALSE
S_VLDL_PL	4:69343287:A:G	4	69343287	A	G	0.7538	-0.0201	0.0019	26.11	645745	--	chrom4_17	4:69343287:A:G	TMPRSS11E	LD_and_CADD_score	4:69343287:A:G	1	1	missense_variant	21.2	FALSE
S_VLDL_CE	4:69343287:A:G	4	69343287	A	G	0.7538	-0.0189	0.0019	23.28	645755	--	chrom4_17	4:69343287:A:G	TMPRSS11E	LD_and_CADD_score	4:69343287:A:G	1	1	missense_variant	21.2	FALSE
S_VLDL_FC	4:69343287:A:G	4	69343287	A	G	0.7538	-0.0198	0.0019	25.03	645761	--	chrom4_17	4:69343287:A:G	TMPRSS11E	LD_and_CADD_score	4:69343287:A:G	1	1	missense_variant	21.2	FALSE
XS_VLDL_P	4:69343287:A:G	4	69343287	A	G	0.7537	-0.0306	0.0018	61.61	645717	--	chrom4_17	4:69343287:A:G	TMPRSS11E	LD_and_CADD_score	4:69343287:A:G	1	1	missense_variant	21.2	FALSE
XS_VLDL_PL	4:69343287:A:G	4	69343287	A	G	0.7537	-0.0311	0.0018	63.82	645732	--	chrom4_17	4:69343287:A:G	TMPRSS11E	LD_and_CADD_score	4:69343287:A:G	1	1	missense_variant	21.2	FALSE
XS_VLDL_FC	4:69343287:A:G	4	69343287	A	G	0.7537	-0.03	0.0018	59.31	645729	--	chrom4_17	4:69343287:A:G	TMPRSS11E	LD_and_CADD_score	4:69343287:A:G	1	1	missense_variant	21.2	FALSE
XS_VLDL_TG	4:69343287:A:G	4	69343287	A	G	0.7537	-0.0258	0.0018	43.85	645694	--	chrom4_17	4:69343287:A:G	TMPRSS11E	LD_and_CADD_score	4:69343287:A:G	1	1	missense_variant	21.2	FALSE
IDL_P	4:69343287:A:G	4	69343287	A	G	0.7538	-0.0231	0.0019	34.52	645752	--	chrom4_17	4:69343287:A:G	TMPRSS11E	LD_and_CADD_score	4:69343287:A:G	1	1	missense_variant	21.2	FALSE
IDL_FC	4:69343287:A:G	4	69343287	A	G	0.7537	-0.0218	0.0018	31.85	645772	--	chrom4_17	4:69343287:A:G	TMPRSS11E	LD_and_CADD_score	4:69343287:A:G	1	1	missense_variant	21.2	FALSE
IDL_TG	4:69343287:A:G	4	69343287	A	G	0.7537	-0.0311	0.0018	64.32	645700	--	chrom4_17	4:69343287:A:G	TMPRSS11E	LD_and_CADD_score	4:69343287:A:G	1	1	missense_variant	21.2	FALSE
L_LDL_P	4:69343287:A:G	4	69343287	A	G	0.7538	-0.0191	0.0019	23.67	645759	--	chrom4_17	4:69343287:A:G	TMPRSS11E	LD_and_CADD_score	4:69343287:A:G	1	1	missense_variant	21.2	FALSE
L_LDL_TG	4:69343287:A:G	4	69343287	A	G	0.7537	-0.0293	0.0018	56.65	645696	--	chrom4_17	4:69343287:A:G	TMPRSS11E	LD_and_CADD_score	4:69343287:A:G	1	1	missense_variant	21.2	FALSE
M_LDL_TG	4:69343287:A:G	4	69343287	A	G	0.7537	-0.0235	0.0018	36.44	645674	--	chrom4_17	4:69343287:A:G	TMPRSS11E	LD_and_CADD_score	4:69343287:A:G	1	1	missense_variant	21.2	FALSE
S_LDL_PL	4:69343287:A:G	4	69343287	A	G	0.7537	-0.0127	0.0018	11.19	645762	--	chrom4_17	4:69343287:A:G	TMPRSS11E	LD_and_CADD_score	4:69343287:A:G	1	1	missense_variant	21.2	FALSE
S_LDL_TG	4:69343287:A:G	4	69343287	A	G	0.7537	-0.0191	0.0019	24.04	645626	--	chrom4_17	4:69343287:A:G	TMPRSS11E	LD_and_CADD_score	4:69343287:A:G	1	1	missense_variant	21.2	FALSE
S_HDL_FC	4:69343287:A:G	4	69343287	A	G	0.754	-0.0296	0.0019	52.74	645769	--	chrom4_17	4:69343287:A:G	TMPRSS11E	LD_and_CADD_score	4:69343287:A:G	1	1	missense_variant	21.2	FALSE
Total_C	4:69343287:A:G	4	69343287	A	G	0.7537	-0.0269	0.0018	47.02	645268	--	chrom4_17	4:69343287:A:G	TMPRSS11E	LD_and_CADD_score	4:69343287:A:G	1	1	missense_variant	21.2	FALSE
VLDL_C	4:69343287:A:G	4	69343287	A	G	0.7537	-0.0213	0.0019	29	645405	--	chrom4_17	4:69343287:A:G	TMPRSS11E	LD_and_CADD_score	4:69343287:A:G	1	1	missense_variant	21.2	FALSE
LDL_TG	4:69343287:A:G	4	69343287	A	G	0.7537	-0.027	0.0018	47.92	645532	--	chrom4_17	4:69343287:A:G	TMPRSS11E	LD_and_CADD_score	4:69343287:A:G	1	1	missense_variant	21.2	FALSE
Total_PL	4:69343287:A:G	4	69343287	A	G	0.7537	-0.0349	0.0018	79.33	645346	--	chrom4_17	4:69343287:A:G	TMPRSS11E	LD_and_CADD_score	4:69343287:A:G	1	1	missense_variant	21.2	FALSE
VLDL_PL	4:69343287:A:G	4	69343287	A	G	0.7537	-0.019	0.0019	23.42	645412	--	chrom4_17	4:69343287:A:G	TMPRSS11E	LD_and_CADD_score	4:69343287:A:G	1	1	missense_variant	21.2	FALSE
Total_CE	4:69343287:A:G	4	69343287	A	G	0.7537	-0.0267	0.0018	46.69	645404	--	chrom4_17	4:69343287:A:G	TMPRSS11E	LD_and_CADD_score	4:69343287:A:G	1	1	missense_variant	21.2	FALSE
VLDL_CE	4:69343287:A:G	4	69343287	A	G	0.7538	-0.0223	0.0019	31.48	645501	--	chrom4_17	4:69343287:A:G	TMPRSS11E	LD_and_CADD_score	4:69343287:A:G	1	1	missense_variant	21.2	FALSE
Total_FC	4:69343287:A:G	4	69343287	A	G	0.7537	-0.0265	0.0019	45.63	645324	--	chrom4_17	4:69343287:A:G	TMPRSS11E	LD_and_CADD_score	4:69343287:A:G	1	1	missense_variant	21.2	FALSE
VLDL_FC	4:69343287:A:G	4	69343287	A	G	0.7537	-0.0193	0.0019	24.19	645423	--	chrom4_17	4:69343287:A:G	TMPRSS11E	LD_and_CADD_score	4:69343287:A:G	1	1	missense_variant	21.2	FALSE
Total_L	4:69343287:A:G	4	69343287	A	G	0.7538	-0.0306	0.0019	58.49	645097	--	chrom4_17	4:69343287:A:G	TMPRSS11E	LD_and_CADD_score	4:69343287:A:G	1	1	missense_variant	21.2	FALSE
VLDL_L	4:69343287:A:G	4	69343287	A	G	0.7537	-0.0168	0.0019	18.49	645298	--	chrom4_17	4:69343287:A:G	TMPRSS11E	LD_and_CADD_score	4:69343287:A:G	1	1	missense_variant	21.2	FALSE
Total_P	4:69343287:A:G	4	69343287	A	G	0.7538	-0.0261	0.0018	44.82	645251	--	chrom4_17	4:69343287:A:G	TMPRSS11E	LD_and_CADD_score	4:69343287:A:G	1	1	missense_variant	21.2	FALSE
VLDL_P	4:69343287:A:G	4	69343287	A	G	0.7537	-0.0225	0.0019	32.6	645382	--	chrom4_17	4:69343287:A:G	TMPRSS11E	LD_and_CADD_score	4:69343287:A:G	1	1	missense_variant	21.2	FALSE
HDL_P	4:69343287:A:G	4	69343287	A	G	0.7538	-0.0236	0.0018	37.27	645680	--	chrom4_17	4:69343287:A:G	TMPRSS11E	LD_and_CADD_score	4:69343287:A:G	1	1	missense_variant	21.2	FALSE
Total_FA	4:69343287:A:G	4	69343287	A	G	0.7549	-0.0298	0.0019	55.48	656898	--	chrom4_17	4:69343287:A:G	TMPRSS11E	LD_and_CADD_score	4:69343287:A:G	1	1	missense_variant	21.2	FALSE
S_VLDL_L	4:69343287:A:G	4	69343287	A	G	0.7537	-0.02	0.0019	26.18	645645	--	chrom4_17	4:69343287:A:G	TMPRSS11E	LD_and_CADD_score	4:69343287:A:G	1	1	missense_variant	21.2	FALSE
S_VLDL_C	4:69343287:A:G	4	69343287	A	G	0.7538	-0.0194	0.0019	24.4	645735	--	chrom4_17	4:69343287:A:G	TMPRSS11E	LD_and_CADD_score	4:69343287:A:G	1	1	missense_variant	21.2	FALSE
XS_VLDL_L	4:69343287:A:G	4	69343287	A	G	0.7537	-0.032	0.0018	67.73	645634	--	chrom4_17	4:69343287:A:G	TMPRSS11E	LD_and_CADD_score	4:69343287:A:G	1	1	missense_variant	21.2	FALSE
XS_VLDL_C	4:69343287:A:G	4	69343287	A	G	0.7537	-0.0296	0.0018	58.33	645703	--	chrom4_17	4:69343287:A:G	TMPRSS11E	LD_and_CADD_score	4:69343287:A:G	1	1	missense_variant	21.2	FALSE
IDL_L	4:69343287:A:G	4	69343287	A	G	0.7537	-0.0272	0.0018	49.52	645652	--	chrom4_17	4:69343287:A:G	TMPRSS11E	LD_and_CADD_score	4:69343287:A:G	1	1	missense_variant	21.2	FALSE
XL_HDL_CE_pct	4:69343287:A:G	4	69343287	A	G	0.754	0.0147	0.002	13.05	645448	++	chrom4_17	4:69343287:A:G	TMPRSS11E	LD_and_CADD_score	4:69343287:A:G	1	1	missense_variant	21.2	FALSE
S_HDL_C_pct	4:69343287:A:G	4	69343287	A	G	0.7538	0.0219	0.0019	29.18	645575	++	chrom4_17	4:69343287:A:G	TMPRSS11E	LD_and_CADD_score	4:69343287:A:G	1	1	missense_variant	21.2	FALSE
S_HDL_CE_pct	4:69343287:A:G	4	69343287	A	G	0.7538	0.0277	0.0019	47.16	645523	++	chrom4_17	4:69343287:A:G	TMPRSS11E	LD_and_CADD_score	4:69343287:A:G	1	1	missense_variant	21.2	FALSE
Omega_6	4:69349018:A:C	4	69349018	A	C	0.7563	-0.0291	0.0019	52.72	657165	--	chrom4_17	4:69343287:A:G	TMPRSS11E	LD_and_CADD_score	4:69343287:A:G	1	1	missense_variant	21.2	FALSE
M_LDL_PL	4:69349018:A:C	4	69349018	A	C	0.7552	-0.0158	0.0019	16.34	645785	--	chrom4_17	4:69343287:A:G	TMPRSS11E	LD_and_CADD_score	4:69343287:A:G	1	1	missense_variant	21.2	FALSE
M_LDL_CE	4:69349018:A:C	4	69349018	A	C	0.7552	-0.016	0.0019	16.6	645784	--	chrom4_17	4:69343287:A:G	TMPRSS11E	LD_and_CADD_score	4:69343287:A:G	1	1	missense_variant	21.2	FALSE
S_LDL_CE	4:69349018:A:C	4	69349018	A	C	0.7552	-0.0169	0.0019	18.48	645767	--	chrom4_17	4:69343287:A:G	TMPRSS11E	LD_and_CADD_score	4:69343287:A:G	1	1	missense_variant	21.2	FALSE
LDL_PL	4:69349018:A:C	4	69349018	A	C	0.7551	-0.0181	0.0019	21.12	645748	--	chrom4_17	4:69343287:A:G	TMPRSS11E	LD_and_CADD_score	4:69343287:A:G	1	1	missense_variant	21.2	FALSE
LDL_P	4:69349018:A:C	4	69349018	A	C	0.7551	-0.0183	0.0019	21.63	645720	--	chrom4_17	4:69343287:A:G	TMPRSS11E	LD_and_CADD_score	4:69343287:A:G	1	1	missense_variant	21.2	FALSE
M_LDL_L	4:69349018:A:C	4	69349018	A	C	0.7552	-0.0165	0.0019	17.56	645653	--	chrom4_17	4:69343287:A:G	TMPRSS11E	LD_and_CADD_score	4:69343287:A:G	1	1	missense_variant	21.2	FALSE
M_LDL_C	4:69349018:A:C	4	69349018	A	C	0.7552	-0.0155	0.0019	15.56	645766	--	chrom4_17	4:69343287:A:G	TMPRSS11E	LD_and_CADD_score	4:69343287:A:G	1	1	missense_variant	21.2	FALSE
S_LDL_L	4:69349018:A:C	4	69349018	A	C	0.7551	-0.0152	0.0019	15.38	645592	--	chrom4_17	4:69343287:A:G	TMPRSS11E	LD_and_CADD_score	4:69343287:A:G	1	1	missense_variant	21.2	FALSE
S_LDL_C	4:69349018:A:C	4	69349018	A	C	0.7552	-0.0148	0.0019	14.33	645752	--	chrom4_17	4:69343287:A:G	TMPRSS11E	LD_and_CADD_score	4:69343287:A:G	1	1	missense_variant	21.2	FALSE
Clinical_LDL_C	4:69349677:C:A	4	69349677	A	C	0.2449	0.0178	0.0019	20.37	645769	++	chrom4_17	4:69343287:A:G	TMPRSS11E	LD_and_CADD_score	4:69343287:A:G	1	1	missense_variant	21.2	FALSE
XS_VLDL_CE	4:69349677:C:A	4	69349677	A	C	0.245	0.029	0.0018	55.47	645761	++	chrom4_17	4:69343287:A:G	TMPRSS11E	LD_and_CADD_score	4:69343287:A:G	1	1	missense_variant	21.2	FALSE
IDL_PL	4:69349677:C:A	4	69349677	A	C	0.245	0.0271	0.0018	48.83	645759	++	chrom4_17	4:69343287:A:G	TMPRSS11E	LD_and_CADD_score	4:69343287:A:G	1	1	missense_variant	21.2	FALSE
IDL_CE	4:69349677:C:A	4	69349677	A	C	0.245	0.0255	0.0018	42.87	645787	++	chrom4_17	4:69343287:A:G	TMPRSS11E	LD_and_CADD_score	4:69343287:A:G	1	1	missense_variant	21.2	FALSE
L_LDL_PL	4:69349677:C:A	4	69349677	A	C	0.2449	0.0198	0.0019	25.14	645786	++	chrom4_17	4:69343287:A:G	TMPRSS11E	LD_and_CADD_score	4:69343287:A:G	1	1	missense_variant	21.2	FALSE
L_LDL_FC	4:69349677:C:A	4	69349677	A	C	0.2449	0.0187	0.0019	22.73	645771	++	chrom4_17	4:69343287:A:G	TMPRSS11E	LD_and_CADD_score	4:69343287:A:G	1	1	missense_variant	21.2	FALSE
M_LDL_P	4:69349677:C:A	4	69349677	A	C	0.2448	0.0154	0.0019	15.26	645764	++	chrom4_17	4:69343287:A:G	TMPRSS11E	LD_and_CADD_score	4:69343287:A:G	1	1	missense_variant	21.2	FALSE
S_LDL_P	4:69349677:C:A	4	69349677	A	C	0.2449	0.0169	0.0019	18.54	645747	++	chrom4_17	4:69343287:A:G	TMPRSS11E	LD_and_CADD_score	4:69343287:A:G	1	1	missense_variant	21.2	FALSE
non_HDL_C	4:69349677:C:A	4	69349677	A	C	0.2449	0.0228	0.0019	33.01	645268	++	chrom4_17	4:69343287:A:G	TMPRSS11E	LD_and_CADD_score	4:69343287:A:G	1	1	missense_variant	21.2	FALSE
Remnant_C	4:69349677:C:A	4	69349677	A	C	0.2449	0.0259	0.0019	42.29	645266	++	chrom4_17	4:69343287:A:G	TMPRSS11E	LD_and_CADD_score	4:69343287:A:G	1	1	missense_variant	21.2	FALSE
LDL_C	4:69349677:C:A	4	69349677	A	C	0.2448	0.019	0.0019	23.05	645728	++	chrom4_17	4:69343287:A:G	TMPRSS11E	LD_and_CADD_score	4:69343287:A:G	1	1	missense_variant	21.2	FALSE
LDL_CE	4:69349677:C:A	4	69349677	A	C	0.2448	0.0197	0.0019	24.75	645744	++	chrom4_17	4:69343287:A:G	TMPRSS11E	LD_and_CADD_score	4:69343287:A:G	1	1	missense_variant	21.2	FALSE
LDL_L	4:69349677:C:A	4	69349677	A	C	0.2449	0.0199	0.0019	25.43	645522	++	chrom4_17	4:69343287:A:G	TMPRSS11E	LD_and_CADD_score	4:69343287:A:G	1	1	missense_variant	21.2	FALSE
M_VLDL_C	4:69349677:C:A	4	69349677	A	C	0.2448	0.0184	0.0019	21.35	645736	++	chrom4_17	4:69343287:A:G	TMPRSS11E	LD_and_CADD_score	4:69343287:A:G	1	1	missense_variant	21.2	FALSE
IDL_C	4:69349677:C:A	4	69349677	A	C	0.245	0.0247	0.0018	40.45	645761	++	chrom4_17	4:69343287:A:G	TMPRSS11E	LD_and_CADD_score	4:69343287:A:G	1	1	missense_variant	21.2	FALSE
L_LDL_L	4:69349677:C:A	4	69349677	A	C	0.2449	0.0217	0.0019	30.15	645653	++	chrom4_17	4:69343287:A:G	TMPRSS11E	LD_and_CADD_score	4:69343287:A:G	1	1	missense_variant	21.2	FALSE
HDL_size	4:69354350:G:A	4	69354350	A	G	0.6207	0.0159	0.0015	25.37	645784	-+	chrom4_17	4:69343287:A:G	TMPRSS11E	LD_and_CADD_score	4:69343287:A:G	1	1	missense_variant	21.2	FALSE
XL_HDL_P	4:69354350:G:A	4	69354350	A	G	0.6205	0.016	0.0015	24.57	645728	-+	chrom4_17	4:69343287:A:G	TMPRSS11E	LD_and_CADD_score	4:69343287:A:G	1	1	missense_variant	21.2	FALSE
XL_HDL_PL	4:69354350:G:A	4	69354350	A	G	0.6205	0.015	0.0015	21.89	645766	-+	chrom4_17	4:69343287:A:G	TMPRSS11E	LD_and_CADD_score	4:69343287:A:G	1	1	missense_variant	21.2	FALSE
XL_HDL_CE	4:69354350:G:A	4	69354350	A	G	0.6207	0.0141	0.0015	19.59	645752	-+	chrom4_17	4:69343287:A:G	TMPRSS11E	LD_and_CADD_score	4:69343287:A:G	1	1	missense_variant	21.2	FALSE
XL_HDL_FC	4:69354350:G:A	4	69354350	A	G	0.6201	0.0114	0.0016	11.83	645731	-+	chrom4_17	4:69343287:A:G	TMPRSS11E	LD_and_CADD_score	4:69343287:A:G	1	1	missense_variant	21.2	FALSE
L_HDL_P	4:69354350:G:A	4	69354350	A	G	0.6209	0.0171	0.0015	29.85	645758	-+	chrom4_17	4:69343287:A:G	TMPRSS11E	LD_and_CADD_score	4:69343287:A:G	1	1	missense_variant	21.2	FALSE
L_HDL_PL	4:69354350:G:A	4	69354350	A	G	0.6208	0.0181	0.0015	32.91	645793	-+	chrom4_17	4:69343287:A:G	TMPRSS11E	LD_and_CADD_score	4:69343287:A:G	1	1	missense_variant	21.2	FALSE
L_HDL_CE	4:69354350:G:A	4	69354350	A	G	0.6208	0.0139	0.0015	19.6	645794	-+	chrom4_17	4:69343287:A:G	TMPRSS11E	LD_and_CADD_score	4:69343287:A:G	1	1	missense_variant	21.2	FALSE
L_HDL_FC	4:69354350:G:A	4	69354350	A	G	0.6208	0.0176	0.0015	31.62	645772	-+	chrom4_17	4:69343287:A:G	TMPRSS11E	LD_and_CADD_score	4:69343287:A:G	1	1	missense_variant	21.2	FALSE
HDL_C	4:69354350:G:A	4	69354350	A	G	0.6206	0.0174	0.0015	28.97	645635	-+	chrom4_17	4:69343287:A:G	TMPRSS11E	LD_and_CADD_score	4:69343287:A:G	1	1	missense_variant	21.2	FALSE
HDL_CE	4:69354350:G:A	4	69354350	A	G	0.6205	0.0158	0.0015	23.83	645695	-+	chrom4_17	4:69343287:A:G	TMPRSS11E	LD_and_CADD_score	4:69343287:A:G	1	1	missense_variant	21.2	FALSE
XL_HDL_L	4:69354350:G:A	4	69354350	A	G	0.6206	0.0151	0.0015	22.06	645572	-+	chrom4_17	4:69343287:A:G	TMPRSS11E	LD_and_CADD_score	4:69343287:A:G	1	1	missense_variant	21.2	FALSE
XL_HDL_C	4:69354350:G:A	4	69354350	A	G	0.6206	0.0137	0.0015	18.04	645702	-+	chrom4_17	4:69343287:A:G	TMPRSS11E	LD_and_CADD_score	4:69343287:A:G	1	1	missense_variant	21.2	FALSE
L_HDL_L	4:69354350:G:A	4	69354350	A	G	0.6209	0.0173	0.0015	30.56	645652	-+	chrom4_17	4:69343287:A:G	TMPRSS11E	LD_and_CADD_score	4:69343287:A:G	1	1	missense_variant	21.2	FALSE
L_HDL_C	4:69354350:G:A	4	69354350	A	G	0.6208	0.0148	0.0015	22.42	645762	-+	chrom4_17	4:69343287:A:G	TMPRSS11E	LD_and_CADD_score	4:69343287:A:G	1	1	missense_variant	21.2	FALSE
L_HDL_FC_pct	4:69354350:G:A	4	69354350	A	G	0.6204	0.0169	0.0016	24.88	645477	-+	chrom4_17	4:69343287:A:G	TMPRSS11E	LD_and_CADD_score	4:69343287:A:G	1	1	missense_variant	21.2	FALSE
M_HDL_CE	4:69354362:T:C	4	69354362	T	C	0.38	-0.0156	0.0016	21.61	645792	+-	chrom4_17	4:69343287:A:G	TMPRSS11E	LD_and_CADD_score	4:69343287:A:G	1	1	missense_variant	21.2	FALSE
XL_HDL_PL_pct	4:69354362:T:C	4	69354362	T	C	0.3797	-0.014	0.0016	18.05	645365	+-	chrom4_17	4:69343287:A:G	TMPRSS11E	LD_and_CADD_score	4:69343287:A:G	1	1	missense_variant	21.2	FALSE
Unsaturation	4:69357573:T:A	4	69357573	A	T	0.6167	0.0175	0.0017	24.67	657198	++	chrom4_17	4:69343287:A:G	TMPRSS11E	LD_and_CADD_score	4:69343287:A:G	1	1	missense_variant	21.2	FALSE
DHA_pct	4:69359842:TCTCA:T	4	69359842	T	TCTCA	0.616	0.0161	0.0017	19.73	656891	++	chrom4_17	4:69343287:A:G	TMPRSS11E	LD_and_CADD_score	4:69343287:A:G	1	1	missense_variant	21.2	FALSE
LDL_size	4:69361441:G:A	4	69361441	A	G	0.619	0.0115	0.0018	10.01	645662	++	chrom4_17	4:69343287:A:G	TMPRSS11E	LD_and_CADD_score	4:69343287:A:G	1	1	missense_variant	21.2	FALSE
M_VLDL_CE	4:69367135:T:A	4	69367135	A	T	0.2622	-0.0159	0.0019	16.21	645775	--	chrom4_17	4:69343287:A:G	TMPRSS11E	LD_and_CADD_score	4:69343287:A:G	1	1	missense_variant	21.2	FALSE
LDL_FC	4:69367135:T:A	4	69367135	A	T	0.2621	-0.0165	0.0019	17.85	645753	--	chrom4_17	4:69343287:A:G	TMPRSS11E	LD_and_CADD_score	4:69343287:A:G	1	1	missense_variant	21.2	FALSE
XL_VLDL_CE	4:69367872:A:G	4	69367872	A	G	0.353	0.0129	0.0017	13.71	645699	-+	chrom4_17	4:69343287:A:G	TMPRSS11E	LD_and_CADD_score	4:69343287:A:G	1	1	missense_variant	21.2	FALSE
L_VLDL_CE	4:69367872:A:G	4	69367872	A	G	0.353	0.0139	0.0017	15.76	645712	-+	chrom4_17	4:69343287:A:G	TMPRSS11E	LD_and_CADD_score	4:69343287:A:G	1	1	missense_variant	21.2	FALSE
M_LDL_FC	4:69372321:C:A	4	69372321	A	C	0.7227	0.0137	0.0019	12.81	645783	++	chrom4_17	4:69343287:A:G	TMPRSS11E	LD_and_CADD_score	4:69343287:A:G	1	1	missense_variant	21.2	FALSE
S_HDL_CE	4:69533217:A:C	4	69533217	A	C	0.5051	-0.0107	0.0017	9.44	645752	+-	chrom4_17	4:69343287:A:G	TMPRSS11E	LD_and_CADD_score	4:69343287:A:G	1	1	missense_variant	21.2	FALSE
MUFA	4:69588052:C:T	4	69588052	T	C	0.3263	0.0205	0.0018	30.78	657130	++	chrom4_17	4:69343287:A:G	TMPRSS11E	LD_and_CADD_score	4:69343287:A:G	1	1	missense_variant	21.2	FALSE
XXL_VLDL_P	4:69588052:C:T	4	69588052	T	C	0.3214	0.0115	0.0018	10.29	645550	++	chrom4_17	4:69343287:A:G	TMPRSS11E	LD_and_CADD_score	4:69343287:A:G	1	1	missense_variant	21.2	FALSE
XXL_VLDL_PL	4:69588052:C:T	4	69588052	T	C	0.3213	0.0109	0.0017	9.43	645551	++	chrom4_17	4:69343287:A:G	TMPRSS11E	LD_and_CADD_score	4:69343287:A:G	1	1	missense_variant	21.2	FALSE
XXL_VLDL_CE	4:69588052:C:T	4	69588052	T	C	0.3213	0.0116	0.0017	10.6	645599	++	chrom4_17	4:69343287:A:G	TMPRSS11E	LD_and_CADD_score	4:69343287:A:G	1	1	missense_variant	21.2	FALSE
XXL_VLDL_FC	4:69588052:C:T	4	69588052	T	C	0.3214	0.0112	0.0018	9.81	645557	++	chrom4_17	4:69343287:A:G	TMPRSS11E	LD_and_CADD_score	4:69343287:A:G	1	1	missense_variant	21.2	FALSE
XL_VLDL_P	4:69588052:C:T	4	69588052	T	C	0.3213	0.0128	0.0017	13.02	645591	++	chrom4_17	4:69343287:A:G	TMPRSS11E	LD_and_CADD_score	4:69343287:A:G	1	1	missense_variant	21.2	FALSE
XL_VLDL_PL	4:69588052:C:T	4	69588052	T	C	0.3213	0.0124	0.0017	12.12	645609	++	chrom4_17	4:69343287:A:G	TMPRSS11E	LD_and_CADD_score	4:69343287:A:G	1	1	missense_variant	21.2	FALSE
XL_VLDL_FC	4:69588052:C:T	4	69588052	T	C	0.3214	0.0126	0.0017	12.54	645618	++	chrom4_17	4:69343287:A:G	TMPRSS11E	LD_and_CADD_score	4:69343287:A:G	1	1	missense_variant	21.2	FALSE
XL_VLDL_TG	4:69588052:C:T	4	69588052	T	C	0.3214	0.0116	0.0017	10.67	645625	-+	chrom4_17	4:69343287:A:G	TMPRSS11E	LD_and_CADD_score	4:69343287:A:G	1	1	missense_variant	21.2	FALSE
L_VLDL_P	4:69588052:C:T	4	69588052	T	C	0.3214	0.0132	0.0017	13.74	645607	++	chrom4_17	4:69343287:A:G	TMPRSS11E	LD_and_CADD_score	4:69343287:A:G	1	1	missense_variant	21.2	FALSE
L_VLDL_PL	4:69588052:C:T	4	69588052	T	C	0.3213	0.0132	0.0017	13.73	645660	++	chrom4_17	4:69343287:A:G	TMPRSS11E	LD_and_CADD_score	4:69343287:A:G	1	1	missense_variant	21.2	FALSE
L_VLDL_FC	4:69588052:C:T	4	69588052	T	C	0.3214	0.0129	0.0017	13.29	645659	++	chrom4_17	4:69343287:A:G	TMPRSS11E	LD_and_CADD_score	4:69343287:A:G	1	1	missense_variant	21.2	FALSE
L_VLDL_TG	4:69588052:C:T	4	69588052	T	C	0.3217	0.0114	0.0017	10.2	645679	-+	chrom4_17	4:69343287:A:G	TMPRSS11E	LD_and_CADD_score	4:69343287:A:G	1	1	missense_variant	21.2	FALSE
M_VLDL_TG	4:69588052:C:T	4	69588052	T	C	0.3218	0.0144	0.0017	15.94	645722	++	chrom4_17	4:69343287:A:G	TMPRSS11E	LD_and_CADD_score	4:69343287:A:G	1	1	missense_variant	21.2	FALSE
S_VLDL_TG	4:69588052:C:T	4	69588052	T	C	0.3215	0.0171	0.0017	22.28	645704	++	chrom4_17	4:69343287:A:G	TMPRSS11E	LD_and_CADD_score	4:69343287:A:G	1	1	missense_variant	21.2	FALSE
M_HDL_TG	4:69588052:C:T	4	69588052	T	C	0.3216	0.0275	0.0018	53.23	645686	++	chrom4_17	4:69343287:A:G	TMPRSS11E	LD_and_CADD_score	4:69343287:A:G	1	1	missense_variant	21.2	FALSE
S_HDL_P	4:69588052:C:T	4	69588052	T	C	0.3235	0.0175	0.0018	20.85	645779	-+	chrom4_17	4:69343287:A:G	TMPRSS11E	LD_and_CADD_score	4:69343287:A:G	1	1	missense_variant	21.2	FALSE
S_HDL_PL	4:69588052:C:T	4	69588052	T	C	0.3231	0.0252	0.0018	42.85	645774	++	chrom4_17	4:69343287:A:G	TMPRSS11E	LD_and_CADD_score	4:69343287:A:G	1	1	missense_variant	21.2	FALSE
S_HDL_TG	4:69588052:C:T	4	69588052	T	C	0.3213	0.0194	0.0017	28.35	645694	++	chrom4_17	4:69343287:A:G	TMPRSS11E	LD_and_CADD_score	4:69343287:A:G	1	1	missense_variant	21.2	FALSE
Total_TG	4:69588052:C:T	4	69588052	T	C	0.3213	0.0164	0.0017	20.27	645250	++	chrom4_17	4:69343287:A:G	TMPRSS11E	LD_and_CADD_score	4:69343287:A:G	1	1	missense_variant	21.2	FALSE
VLDL_TG	4:69588052:C:T	4	69588052	T	C	0.3214	0.0135	0.0017	14.2	645339	++	chrom4_17	4:69343287:A:G	TMPRSS11E	LD_and_CADD_score	4:69343287:A:G	1	1	missense_variant	21.2	FALSE
HDL_TG	4:69588052:C:T	4	69588052	T	C	0.3215	0.027	0.0018	51.88	645545	++	chrom4_17	4:69343287:A:G	TMPRSS11E	LD_and_CADD_score	4:69343287:A:G	1	1	missense_variant	21.2	FALSE
Omega_6_pct	4:69588052:C:T	4	69588052	T	C	0.3263	-0.0175	0.0018	22.52	657012	--	chrom4_17	4:69343287:A:G	TMPRSS11E	LD_and_CADD_score	4:69343287:A:G	1	1	missense_variant	21.2	FALSE
PUFA_pct	4:69588052:C:T	4	69588052	T	C	0.326	-0.0111	0.0018	9.29	657006	--	chrom4_17	4:69343287:A:G	TMPRSS11E	LD_and_CADD_score	4:69343287:A:G	1	1	missense_variant	21.2	FALSE
SFA_pct	4:69588052:C:T	4	69588052	T	C	0.3275	0.0131	0.0019	11.59	656988	++	chrom4_17	4:69343287:A:G	TMPRSS11E	LD_and_CADD_score	4:69343287:A:G	1	1	missense_variant	21.2	FALSE
LA_pct	4:69588052:C:T	4	69588052	T	C	0.3265	-0.013	0.0018	12.58	657025	--	chrom4_17	4:69343287:A:G	TMPRSS11E	LD_and_CADD_score	4:69343287:A:G	1	1	missense_variant	21.2	FALSE
XXL_VLDL_C	4:69588052:C:T	4	69588052	T	C	0.3213	0.0115	0.0017	10.4	645387	++	chrom4_17	4:69343287:A:G	TMPRSS11E	LD_and_CADD_score	4:69343287:A:G	1	1	missense_variant	21.2	FALSE
XL_VLDL_L	4:69588052:C:T	4	69588052	T	C	0.3213	0.0122	0.0017	11.85	645452	++	chrom4_17	4:69343287:A:G	TMPRSS11E	LD_and_CADD_score	4:69343287:A:G	1	1	missense_variant	21.2	FALSE
XL_VLDL_C	4:69588052:C:T	4	69588052	T	C	0.3214	0.013	0.0017	13.29	645563	++	chrom4_17	4:69343287:A:G	TMPRSS11E	LD_and_CADD_score	4:69343287:A:G	1	1	missense_variant	21.2	FALSE
L_VLDL_L	4:69588052:C:T	4	69588052	T	C	0.3215	0.0125	0.0017	12.39	645536	++	chrom4_17	4:69343287:A:G	TMPRSS11E	LD_and_CADD_score	4:69343287:A:G	1	1	missense_variant	21.2	FALSE
L_VLDL_C	4:69588052:C:T	4	69588052	T	C	0.3215	0.0134	0.0017	14.05	645609	++	chrom4_17	4:69343287:A:G	TMPRSS11E	LD_and_CADD_score	4:69343287:A:G	1	1	missense_variant	21.2	FALSE
S_HDL_L	4:69588052:C:T	4	69588052	T	C	0.3232	0.0234	0.0018	36.91	645620	++	chrom4_17	4:69343287:A:G	TMPRSS11E	LD_and_CADD_score	4:69343287:A:G	1	1	missense_variant	21.2	FALSE
S_HDL_C	4:69588052:C:T	4	69588052	T	C	0.3234	0.0159	0.0018	17.33	645725	-+	chrom4_17	4:69343287:A:G	TMPRSS11E	LD_and_CADD_score	4:69343287:A:G	1	1	missense_variant	21.2	FALSE
IDL_FC_pct	4:69588052:C:T	4	69588052	T	C	0.3225	-0.0162	0.0019	17.71	645526	--	chrom4_17	4:69343287:A:G	TMPRSS11E	LD_and_CADD_score	4:69343287:A:G	1	1	missense_variant	21.2	FALSE
L_LDL_TG_pct	4:69588052:C:T	4	69588052	T	C	0.3219	0.0105	0.0018	8.62	645491	++	chrom4_17	4:69343287:A:G	TMPRSS11E	LD_and_CADD_score	4:69343287:A:G	1	1	missense_variant	21.2	FALSE
M_LDL_FC_pct	4:69588052:C:T	4	69588052	T	C	0.3212	-0.0119	0.0017	11.1	645550	--	chrom4_17	4:69343287:A:G	TMPRSS11E	LD_and_CADD_score	4:69343287:A:G	1	1	missense_variant	21.2	FALSE
S_LDL_CE_pct	4:69588052:C:T	4	69588052	T	C	0.3224	0.0166	0.0018	19.26	645517	++	chrom4_17	4:69343287:A:G	TMPRSS11E	LD_and_CADD_score	4:69343287:A:G	1	1	missense_variant	21.2	FALSE
S_LDL_FC_pct	4:69588052:C:T	4	69588052	T	C	0.3212	-0.0146	0.0018	15.79	645417	--	chrom4_17	4:69343287:A:G	TMPRSS11E	LD_and_CADD_score	4:69343287:A:G	1	1	missense_variant	21.2	FALSE
S_LDL_TG_pct	4:69588052:C:T	4	69588052	T	C	0.3213	0.0127	0.0018	12.36	645462	++	chrom4_17	4:69343287:A:G	TMPRSS11E	LD_and_CADD_score	4:69343287:A:G	1	1	missense_variant	21.2	FALSE
XL_HDL_TG_pct	4:69588052:C:T	4	69588052	T	C	0.3208	0.012	0.0017	11.97	645406	++	chrom4_17	4:69343287:A:G	TMPRSS11E	LD_and_CADD_score	4:69343287:A:G	1	1	missense_variant	21.2	FALSE
L_HDL_C_pct	4:69588052:C:T	4	69588052	T	C	0.3206	-0.0134	0.0017	14.66	645433	--	chrom4_17	4:69343287:A:G	TMPRSS11E	LD_and_CADD_score	4:69343287:A:G	1	1	missense_variant	21.2	FALSE
L_HDL_CE_pct	4:69588052:C:T	4	69588052	T	C	0.321	-0.016	0.0017	19.94	645425	--	chrom4_17	4:69343287:A:G	TMPRSS11E	LD_and_CADD_score	4:69343287:A:G	1	1	missense_variant	21.2	FALSE
L_HDL_TG_pct	4:69588052:C:T	4	69588052	T	C	0.3208	0.0134	0.0017	14.6	645468	++	chrom4_17	4:69343287:A:G	TMPRSS11E	LD_and_CADD_score	4:69343287:A:G	1	1	missense_variant	21.2	FALSE
M_HDL_C_pct	4:69588052:C:T	4	69588052	T	C	0.3211	-0.0122	0.0017	11.93	645558	--	chrom4_17	4:69343287:A:G	TMPRSS11E	LD_and_CADD_score	4:69343287:A:G	1	1	missense_variant	21.2	FALSE
M_HDL_CE_pct	4:69588052:C:T	4	69588052	T	C	0.3214	-0.017	0.0017	21.65	645554	--	chrom4_17	4:69343287:A:G	TMPRSS11E	LD_and_CADD_score	4:69343287:A:G	1	1	missense_variant	21.2	FALSE
M_HDL_TG_pct	4:69588052:C:T	4	69588052	T	C	0.3211	0.0152	0.0017	18.22	645568	++	chrom4_17	4:69343287:A:G	TMPRSS11E	LD_and_CADD_score	4:69343287:A:G	1	1	missense_variant	21.2	FALSE
S_HDL_TG_pct	4:69588052:C:T	4	69588052	T	C	0.3211	0.0124	0.0017	12.55	645568	++	chrom4_17	4:69343287:A:G	TMPRSS11E	LD_and_CADD_score	4:69343287:A:G	1	1	missense_variant	21.2	FALSE
S_LDL_PL_pct	4:69592057:A:T	4	69592057	A	T	0.6662	0.0166	0.0018	20.13	645497	++	chrom4_17	4:69343287:A:G	TMPRSS11E	LD_and_CADD_score	4:69343287:A:G	1	1	missense_variant	21.2	FALSE
M_LDL_PL_pct	4:69599531:T:C	4	69599531	T	C	0.686	0.0115	0.0019	9.22	645564	++	chrom4_17	4:69343287:A:G	TMPRSS11E	LD_and_CADD_score	4:69343287:A:G	1	1	missense_variant	21.2	FALSE
L_VLDL_PL_pct	4:69964338:T:C	4	69964338	T	C	0.5312	-0.012	0.0016	12.93	645297	--	chrom4_17	4:69343287:A:G	TMPRSS11E	LD_and_CADD_score	4:69343287:A:G	1	1	missense_variant	21.2	FALSE
L_VLDL_TG_pct	4:69964338:T:C	4	69964338	T	C	0.5306	0.0102	0.0017	8.79	645363	++	chrom4_17	4:69343287:A:G	TMPRSS11E	LD_and_CADD_score	4:69343287:A:G	1	1	missense_variant	21.2	FALSE
Albumin	4:71581704:A:G	4	71581704	A	G	0.9248	0.0271	0.0039	11.48	653590	++	chrom4_18	4:71581704:A:G	RUFY3	physical_distance						FALSE
Clinical_LDL_C	4:72599705:C:T	4	72599705	T	C	0.0047	0.1257	0.012	24.89	634298	++	chrom4_19	4:77410318:C:A	SHROOM3	physical_distance						FALSE
Phosphoglyc	4:72599705:C:T	4	72599705	T	C	0.0048	0.0849	0.0119	12.07	645714	++	chrom4_19	4:77410318:C:A	SHROOM3	physical_distance						FALSE
Cholines	4:72599705:C:T	4	72599705	T	C	0.0048	0.0859	0.0118	12.5	645716	++	chrom4_19	4:77410318:C:A	SHROOM3	physical_distance						FALSE
Phosphatidylc	4:72599705:C:T	4	72599705	T	C	0.0048	0.0853	0.0118	12.37	645720	++	chrom4_19	4:77410318:C:A	SHROOM3	physical_distance						FALSE
Sphingomyelins	4:72599705:C:T	4	72599705	T	C	0.0048	0.0949	0.0116	15.52	645720	++	chrom4_19	4:77410318:C:A	SHROOM3	physical_distance						FALSE
ApoB	4:72599705:C:T	4	72599705	T	C	0.0047	0.1203	0.0119	23.37	634315	++	chrom4_19	4:77410318:C:A	SHROOM3	physical_distance						FALSE
Omega_6	4:72599705:C:T	4	72599705	T	C	0.0048	0.1231	0.0121	23.71	645694	++	chrom4_19	4:77410318:C:A	SHROOM3	physical_distance						FALSE
MUFA	4:72599705:C:T	4	72599705	T	C	0.0048	0.0854	0.0122	11.59	645659	++	chrom4_19	4:77410318:C:A	SHROOM3	physical_distance						FALSE
SFA	4:72599705:C:T	4	72599705	T	C	0.0048	0.0797	0.0123	10.12	645680	++	chrom4_19	4:77410318:C:A	SHROOM3	physical_distance						FALSE
LA	4:72599705:C:T	4	72599705	T	C	0.0048	0.1221	0.0122	22.72	645707	++	chrom4_19	4:77410318:C:A	SHROOM3	physical_distance						FALSE
Albumin	4:72599705:C:T	4	72599705	T	C	0.0048	-0.2706	0.0125	103.67	642119	+-	chrom4_19	4:77410318:C:A	SHROOM3	physical_distance						FALSE
GlycA	4:72599705:C:T	4	72599705	T	C	0.0048	0.1079	0.0124	17.41	645792	-+	chrom4_19	4:77410318:C:A	SHROOM3	physical_distance						FALSE
M_VLDL_P	4:72599705:C:T	4	72599705	T	C	0.0047	0.0906	0.012	13.28	634248	++	chrom4_19	4:77410318:C:A	SHROOM3	physical_distance						FALSE
M_VLDL_PL	4:72599705:C:T	4	72599705	T	C	0.0047	0.0951	0.012	14.61	634283	++	chrom4_19	4:77410318:C:A	SHROOM3	physical_distance						FALSE
M_VLDL_CE	4:72599705:C:T	4	72599705	T	C	0.0047	0.1072	0.0122	17.72	634304	++	chrom4_19	4:77410318:C:A	SHROOM3	physical_distance						FALSE
M_VLDL_FC	4:72599705:C:T	4	72599705	T	C	0.0047	0.1022	0.012	16.76	634285	++	chrom4_19	4:77410318:C:A	SHROOM3	physical_distance						FALSE
S_VLDL_P	4:72599705:C:T	4	72599705	T	C	0.0047	0.0899	0.0119	13.31	634242	++	chrom4_19	4:77410318:C:A	SHROOM3	physical_distance						FALSE
S_VLDL_PL	4:72599705:C:T	4	72599705	T	C	0.0047	0.1099	0.0119	19.48	634274	++	chrom4_19	4:77410318:C:A	SHROOM3	physical_distance						FALSE
S_VLDL_CE	4:72599705:C:T	4	72599705	T	C	0.0047	0.1112	0.012	19.86	634284	++	chrom4_19	4:77410318:C:A	SHROOM3	physical_distance						FALSE
S_VLDL_FC	4:72599705:C:T	4	72599705	T	C	0.0047	0.1168	0.012	21.72	634290	++	chrom4_19	4:77410318:C:A	SHROOM3	physical_distance						FALSE
XS_VLDL_P	4:72599705:C:T	4	72599705	T	C	0.0047	0.1133	0.0117	21.46	634246	++	chrom4_19	4:77410318:C:A	SHROOM3	physical_distance						FALSE
XS_VLDL_PL	4:72599705:C:T	4	72599705	T	C	0.0047	0.1028	0.0117	17.78	634261	++	chrom4_19	4:77410318:C:A	SHROOM3	physical_distance						FALSE
XS_VLDL_CE	4:72599705:C:T	4	72599705	T	C	0.0047	0.1053	0.0117	18.49	634290	++	chrom4_19	4:77410318:C:A	SHROOM3	physical_distance						FALSE
XS_VLDL_FC	4:72599705:C:T	4	72599705	T	C	0.0047	0.109	0.0117	19.86	634258	++	chrom4_19	4:77410318:C:A	SHROOM3	physical_distance						FALSE
IDL_P	4:72599705:C:T	4	72599705	T	C	0.0047	0.1208	0.0119	23.44	634281	++	chrom4_19	4:77410318:C:A	SHROOM3	physical_distance						FALSE
IDL_PL	4:72599705:C:T	4	72599705	T	C	0.0047	0.1189	0.0117	23.5	634288	++	chrom4_19	4:77410318:C:A	SHROOM3	physical_distance						FALSE
IDL_CE	4:72599705:C:T	4	72599705	T	C	0.0047	0.1163	0.0118	22.02	634316	++	chrom4_19	4:77410318:C:A	SHROOM3	physical_distance						FALSE
IDL_FC	4:72599705:C:T	4	72599705	T	C	0.0047	0.1165	0.0118	22.15	634301	++	chrom4_19	4:77410318:C:A	SHROOM3	physical_distance						FALSE
IDL_TG	4:72599705:C:T	4	72599705	T	C	0.0047	0.0925	0.0118	14.45	634229	++	chrom4_19	4:77410318:C:A	SHROOM3	physical_distance						FALSE
L_LDL_P	4:72599705:C:T	4	72599705	T	C	0.0047	0.1161	0.0119	21.65	634288	++	chrom4_19	4:77410318:C:A	SHROOM3	physical_distance						FALSE
L_LDL_PL	4:72599705:C:T	4	72599705	T	C	0.0047	0.1293	0.012	26.26	634315	++	chrom4_19	4:77410318:C:A	SHROOM3	physical_distance						FALSE
L_LDL_CE	4:72599705:C:T	4	72599705	T	C	0.0047	0.1297	0.012	26.48	634309	++	chrom4_19	4:77410318:C:A	SHROOM3	physical_distance						FALSE
L_LDL_FC	4:72599705:C:T	4	72599705	T	C	0.0047	0.1231	0.012	23.83	634300	++	chrom4_19	4:77410318:C:A	SHROOM3	physical_distance						FALSE
L_LDL_TG	4:72599705:C:T	4	72599705	T	C	0.0047	0.1024	0.0118	17.44	634225	++	chrom4_19	4:77410318:C:A	SHROOM3	physical_distance						FALSE
M_LDL_P	4:72599705:C:T	4	72599705	T	C	0.0047	0.1145	0.012	20.84	634293	++	chrom4_19	4:77410318:C:A	SHROOM3	physical_distance						FALSE
M_LDL_PL	4:72599705:C:T	4	72599705	T	C	0.0047	0.1259	0.0119	25.24	634314	++	chrom4_19	4:77410318:C:A	SHROOM3	physical_distance						FALSE
M_LDL_CE	4:72599705:C:T	4	72599705	T	C	0.0047	0.1109	0.012	19.61	634313	++	chrom4_19	4:77410318:C:A	SHROOM3	physical_distance						FALSE
M_LDL_FC	4:72599705:C:T	4	72599705	T	C	0.0047	0.1279	0.0121	25.44	634312	++	chrom4_19	4:77410318:C:A	SHROOM3	physical_distance						FALSE
M_LDL_TG	4:72599705:C:T	4	72599705	T	C	0.0047	0.096	0.0119	15.13	634203	++	chrom4_19	4:77410318:C:A	SHROOM3	physical_distance						FALSE
S_LDL_P	4:72599705:C:T	4	72599705	T	C	0.0047	0.115	0.0119	21.29	634276	++	chrom4_19	4:77410318:C:A	SHROOM3	physical_distance						FALSE
S_LDL_PL	4:72599705:C:T	4	72599705	T	C	0.0047	0.1206	0.0117	24.05	634291	++	chrom4_19	4:77410318:C:A	SHROOM3	physical_distance						FALSE
S_LDL_CE	4:72599705:C:T	4	72599705	T	C	0.0047	0.1147	0.012	21.04	634296	++	chrom4_19	4:77410318:C:A	SHROOM3	physical_distance						FALSE
S_LDL_FC	4:72599705:C:T	4	72599705	T	C	0.0047	0.1191	0.012	22.59	634307	++	chrom4_19	4:77410318:C:A	SHROOM3	physical_distance						FALSE
S_HDL_FC	4:72599705:C:T	4	72599705	T	C	0.0048	0.1016	0.0125	15.28	634298	++	chrom4_19	4:77410318:C:A	SHROOM3	physical_distance						FALSE
Total_C	4:72599705:C:T	4	72599705	T	C	0.0047	0.1222	0.0119	23.89	633797	++	chrom4_19	4:77410318:C:A	SHROOM3	physical_distance						FALSE
non_HDL_C	4:72599705:C:T	4	72599705	T	C	0.0047	0.126	0.012	25.27	633797	++	chrom4_19	4:77410318:C:A	SHROOM3	physical_distance						FALSE
Remnant_C	4:72599705:C:T	4	72599705	T	C	0.0047	0.1185	0.012	22.43	633795	++	chrom4_19	4:77410318:C:A	SHROOM3	physical_distance						FALSE
VLDL_C	4:72599705:C:T	4	72599705	T	C	0.0047	0.0957	0.012	14.8	633934	++	chrom4_19	4:77410318:C:A	SHROOM3	physical_distance						FALSE
LDL_C	4:72599705:C:T	4	72599705	T	C	0.0047	0.1285	0.012	25.99	634257	++	chrom4_19	4:77410318:C:A	SHROOM3	physical_distance						FALSE
LDL_TG	4:72599705:C:T	4	72599705	T	C	0.0047	0.0983	0.0119	15.94	634061	++	chrom4_19	4:77410318:C:A	SHROOM3	physical_distance						FALSE
Total_PL	4:72599705:C:T	4	72599705	T	C	0.0047	0.0989	0.012	15.85	633875	++	chrom4_19	4:77410318:C:A	SHROOM3	physical_distance						FALSE
VLDL_PL	4:72599705:C:T	4	72599705	T	C	0.0047	0.0773	0.012	9.91	633941	++	chrom4_19	4:77410318:C:A	SHROOM3	physical_distance						FALSE
LDL_PL	4:72599705:C:T	4	72599705	T	C	0.0047	0.1301	0.0119	26.89	634277	++	chrom4_19	4:77410318:C:A	SHROOM3	physical_distance						FALSE
Total_CE	4:72599705:C:T	4	72599705	T	C	0.0047	0.1196	0.0119	22.88	633933	++	chrom4_19	4:77410318:C:A	SHROOM3	physical_distance						FALSE
VLDL_CE	4:72599705:C:T	4	72599705	T	C	0.0047	0.1046	0.012	17.48	634030	++	chrom4_19	4:77410318:C:A	SHROOM3	physical_distance						FALSE
LDL_CE	4:72599705:C:T	4	72599705	T	C	0.0047	0.1269	0.012	25.39	634273	++	chrom4_19	4:77410318:C:A	SHROOM3	physical_distance						FALSE
Total_FC	4:72599705:C:T	4	72599705	T	C	0.0047	0.1241	0.0119	24.73	633853	++	chrom4_19	4:77410318:C:A	SHROOM3	physical_distance						FALSE
VLDL_FC	4:72599705:C:T	4	72599705	T	C	0.0047	0.0835	0.012	11.46	633952	++	chrom4_19	4:77410318:C:A	SHROOM3	physical_distance						FALSE
LDL_FC	4:72599705:C:T	4	72599705	T	C	0.0047	0.1262	0.012	24.96	634282	++	chrom4_19	4:77410318:C:A	SHROOM3	physical_distance						FALSE
Total_L	4:72599705:C:T	4	72599705	T	C	0.0047	0.1087	0.0121	18.49	633626	++	chrom4_19	4:77410318:C:A	SHROOM3	physical_distance						FALSE
LDL_L	4:72599705:C:T	4	72599705	T	C	0.0047	0.1307	0.012	27.04	634051	++	chrom4_19	4:77410318:C:A	SHROOM3	physical_distance						FALSE
VLDL_P	4:72599705:C:T	4	72599705	T	C	0.0047	0.0929	0.012	14.08	633911	++	chrom4_19	4:77410318:C:A	SHROOM3	physical_distance						FALSE
LDL_P	4:72599705:C:T	4	72599705	T	C	0.0047	0.1183	0.0119	22.57	634249	++	chrom4_19	4:77410318:C:A	SHROOM3	physical_distance						FALSE
ApoB_by_ApoA1	4:72599705:C:T	4	72599705	T	C	0.0047	0.0793	0.0118	10.81	634267	++	chrom4_19	4:77410318:C:A	SHROOM3	physical_distance						FALSE
Total_FA	4:72599705:C:T	4	72599705	T	C	0.0048	0.0946	0.0121	14.28	645427	++	chrom4_19	4:77410318:C:A	SHROOM3	physical_distance						FALSE
PUFA	4:72599705:C:T	4	72599705	T	C	0.0048	0.1141	0.0118	21.24	645557	++	chrom4_19	4:77410318:C:A	SHROOM3	physical_distance						FALSE
M_VLDL_L	4:72599705:C:T	4	72599705	T	C	0.0047	0.0805	0.0121	10.59	634175	++	chrom4_19	4:77410318:C:A	SHROOM3	physical_distance						FALSE
M_VLDL_C	4:72599705:C:T	4	72599705	T	C	0.0047	0.1113	0.0121	19.49	634265	++	chrom4_19	4:77410318:C:A	SHROOM3	physical_distance						FALSE
S_VLDL_L	4:72599705:C:T	4	72599705	T	C	0.0047	0.0931	0.012	14.18	634174	++	chrom4_19	4:77410318:C:A	SHROOM3	physical_distance						FALSE
S_VLDL_C	4:72599705:C:T	4	72599705	T	C	0.0047	0.114	0.012	20.82	634264	++	chrom4_19	4:77410318:C:A	SHROOM3	physical_distance						FALSE
XS_VLDL_L	4:72599705:C:T	4	72599705	T	C	0.0047	0.1075	0.0117	19.38	634163	++	chrom4_19	4:77410318:C:A	SHROOM3	physical_distance						FALSE
XS_VLDL_C	4:72599705:C:T	4	72599705	T	C	0.0047	0.1084	0.0117	19.63	634232	++	chrom4_19	4:77410318:C:A	SHROOM3	physical_distance						FALSE
IDL_L	4:72599705:C:T	4	72599705	T	C	0.0047	0.122	0.0117	24.59	634181	++	chrom4_19	4:77410318:C:A	SHROOM3	physical_distance						FALSE
IDL_C	4:72599705:C:T	4	72599705	T	C	0.0047	0.1173	0.0118	22.46	634290	++	chrom4_19	4:77410318:C:A	SHROOM3	physical_distance						FALSE
L_LDL_L	4:72599705:C:T	4	72599705	T	C	0.0047	0.1322	0.012	27.6	634182	++	chrom4_19	4:77410318:C:A	SHROOM3	physical_distance						FALSE
L_LDL_C	4:72599705:C:T	4	72599705	T	C	0.0047	0.1294	0.012	26.37	634275	++	chrom4_19	4:77410318:C:A	SHROOM3	physical_distance						FALSE
M_LDL_L	4:72599705:C:T	4	72599705	T	C	0.0047	0.1216	0.012	23.53	634182	++	chrom4_19	4:77410318:C:A	SHROOM3	physical_distance						FALSE
M_LDL_C	4:72599705:C:T	4	72599705	T	C	0.0047	0.1184	0.012	22.21	634295	++	chrom4_19	4:77410318:C:A	SHROOM3	physical_distance						FALSE
S_LDL_L	4:72599705:C:T	4	72599705	T	C	0.0047	0.1193	0.0119	23.12	634121	++	chrom4_19	4:77410318:C:A	SHROOM3	physical_distance						FALSE
S_LDL_C	4:72599705:C:T	4	72599705	T	C	0.0047	0.1186	0.0119	22.53	634281	++	chrom4_19	4:77410318:C:A	SHROOM3	physical_distance						FALSE
S_HDL_FC_pct	4:72599705:C:T	4	72599705	T	C	0.0047	0.0837	0.0113	12.78	634003	++	chrom4_19	4:77410318:C:A	SHROOM3	physical_distance						FALSE
Omega_3	4:76550698:G:A	4	76550698	A	G	0.886	0.017	0.0024	11.35	657170	++	chrom4_19	4:77410318:C:A	SHROOM3	physical_distance						FALSE
S_HDL_P	4:76622383:A:G	4	76622383	A	G	0.1143	-0.0178	0.0027	10.63	645779	+-	chrom4_19	4:77410318:C:A	SHROOM3	physical_distance						FALSE
Total_P	4:76622383:A:G	4	76622383	A	G	0.1144	-0.0162	0.0025	10.12	645251	--	chrom4_19	4:77410318:C:A	SHROOM3	physical_distance						FALSE
S_HDL_C	4:76622383:A:G	4	76622383	A	G	0.1143	-0.0172	0.0027	9.98	645725	+-	chrom4_19	4:77410318:C:A	SHROOM3	physical_distance						FALSE
M_HDL_PL	4:76629437:A:G	4	76629437	A	G	0.1334	-0.0143	0.0023	9.21	645784	--	chrom4_19	4:77410318:C:A	SHROOM3	physical_distance						FALSE
HDL_P	4:76629437:A:G	4	76629437	A	G	0.1334	-0.015	0.0023	9.91	645680	--	chrom4_19	4:77410318:C:A	SHROOM3	physical_distance						FALSE
M_HDL_L	4:76629437:A:G	4	76629437	A	G	0.1334	-0.0138	0.0023	8.86	645650	--	chrom4_19	4:77410318:C:A	SHROOM3	physical_distance						FALSE
S_HDL_PL	4:76739037:AT:A	4	76739037	A	AT	0.1149	-0.0196	0.0026	12.88	645774	--	chrom4_19	4:77410318:C:A	SHROOM3	physical_distance						FALSE
S_HDL_L	4:76739037:AT:A	4	76739037	A	AT	0.1149	-0.0192	0.0027	12.39	645620	+-	chrom4_19	4:77410318:C:A	SHROOM3	physical_distance						FALSE
PUFA_by_MUFA	4:77183300:A:C	4	77183300	A	C	0.7931	-0.0155	0.002	13.83	657033	--	chrom4_19	4:77410318:C:A	SHROOM3	physical_distance						FALSE
M_VLDL_CE_pct	4:77196677:G:A	4	77196677	A	G	0.3571	0.0139	0.0017	16.21	645687	++	chrom4_19	4:77410318:C:A	SHROOM3	physical_distance						FALSE
LA_pct	4:77197396:C:T	4	77197396	T	C	0.355	0.0111	0.0017	9.73	657025	++	chrom4_19	4:77410318:C:A	SHROOM3	physical_distance						FALSE
XL_VLDL_FC_pct	4:77197396:C:T	4	77197396	T	C	0.3563	0.0132	0.0017	13.32	645337	++	chrom4_19	4:77410318:C:A	SHROOM3	physical_distance						FALSE
XL_HDL_PL_pct	4:77197396:C:T	4	77197396	T	C	0.3568	0.0103	0.0016	10.2	645365	++	chrom4_19	4:77410318:C:A	SHROOM3	physical_distance						FALSE
L_HDL_C_pct	4:77197396:C:T	4	77197396	T	C	0.3568	0.0156	0.0016	21.08	645433	++	chrom4_19	4:77410318:C:A	SHROOM3	physical_distance						FALSE
HDL_size	4:77197397:A:G	4	77197397	A	G	0.643	-0.0131	0.0015	17.64	645784	--	chrom4_19	4:77410318:C:A	SHROOM3	physical_distance						FALSE
Unsaturation	4:77197397:A:G	4	77197397	A	G	0.6448	-0.0112	0.0017	10.63	657198	--	chrom4_19	4:77410318:C:A	SHROOM3	physical_distance						FALSE
XL_HDL_P	4:77197397:A:G	4	77197397	A	G	0.6431	-0.0144	0.0015	20.24	645728	--	chrom4_19	4:77410318:C:A	SHROOM3	physical_distance						FALSE
XL_HDL_PL	4:77197397:A:G	4	77197397	A	G	0.6431	-0.0135	0.0015	17.9	645766	--	chrom4_19	4:77410318:C:A	SHROOM3	physical_distance						FALSE
XL_HDL_CE	4:77197397:A:G	4	77197397	A	G	0.643	-0.0136	0.0015	18.42	645752	--	chrom4_19	4:77410318:C:A	SHROOM3	physical_distance						FALSE
XL_HDL_FC	4:77197397:A:G	4	77197397	A	G	0.6433	-0.0161	0.0016	22.97	645731	--	chrom4_19	4:77410318:C:A	SHROOM3	physical_distance						FALSE
L_HDL_P	4:77197397:A:G	4	77197397	A	G	0.6429	-0.0122	0.0015	15.76	645758	--	chrom4_19	4:77410318:C:A	SHROOM3	physical_distance						FALSE
L_HDL_PL	4:77197397:A:G	4	77197397	A	G	0.643	-0.0099	0.0015	10.45	645793	--	chrom4_19	4:77410318:C:A	SHROOM3	physical_distance						FALSE
L_HDL_CE	4:77197397:A:G	4	77197397	A	G	0.643	-0.0126	0.0015	16.53	645794	--	chrom4_19	4:77410318:C:A	SHROOM3	physical_distance						FALSE
L_HDL_FC	4:77197397:A:G	4	77197397	A	G	0.643	-0.0117	0.0015	14.42	645772	--	chrom4_19	4:77410318:C:A	SHROOM3	physical_distance						FALSE
XL_HDL_L	4:77197397:A:G	4	77197397	A	G	0.6431	-0.0137	0.0015	18.53	645572	--	chrom4_19	4:77410318:C:A	SHROOM3	physical_distance						FALSE
XL_HDL_C	4:77197397:A:G	4	77197397	A	G	0.6431	-0.0143	0.0015	19.76	645702	--	chrom4_19	4:77410318:C:A	SHROOM3	physical_distance						FALSE
L_HDL_L	4:77197397:A:G	4	77197397	A	G	0.643	-0.0113	0.0015	13.5	645652	--	chrom4_19	4:77410318:C:A	SHROOM3	physical_distance						FALSE
L_HDL_C	4:77197397:A:G	4	77197397	A	G	0.643	-0.0124	0.0015	16.06	645762	--	chrom4_19	4:77410318:C:A	SHROOM3	physical_distance						FALSE
L_HDL_PL_pct	4:77197397:A:G	4	77197397	A	G	0.6434	0.0196	0.0017	29.85	645471	++	chrom4_19	4:77410318:C:A	SHROOM3	physical_distance						FALSE
Omega_6_pct	4:77198054:C:T	4	77198054	T	C	0.3551	0.0118	0.0017	11.29	657012	++	chrom4_19	4:77410318:C:A	SHROOM3	physical_distance						FALSE
M_HDL_FC_pct	4:77198363:C:T	4	77198363	T	C	0.1978	0.0125	0.0018	11.15	645590	++	chrom4_19	4:77410318:C:A	SHROOM3	physical_distance						FALSE
L_LDL_FC_pct	4:77198566:G:A	4	77198566	A	G	0.3568	0.02	0.0017	32.82	645524	++	chrom4_19	4:77410318:C:A	SHROOM3	physical_distance						FALSE
L_HDL_CE_pct	4:77198566:G:A	4	77198566	A	G	0.3569	0.0144	0.0017	17.38	645425	++	chrom4_19	4:77410318:C:A	SHROOM3	physical_distance						FALSE
PUFA_pct	4:77199913:G:A	4	77199913	A	G	0.3551	0.0125	0.0017	12.27	657006	++	chrom4_19	4:77410318:C:A	SHROOM3	physical_distance						FALSE
XL_VLDL_C_pct	4:77199913:G:A	4	77199913	A	G	0.3565	0.0106	0.0017	9.28	645196	++	chrom4_19	4:77410318:C:A	SHROOM3	physical_distance						FALSE
XL_VLDL_TG_pct	4:77199913:G:A	4	77199913	A	G	0.3563	-0.0114	0.0017	10.23	645580	--	chrom4_19	4:77410318:C:A	SHROOM3	physical_distance						FALSE
M_VLDL_PL_pct	4:77199913:G:A	4	77199913	A	G	0.3565	0.0132	0.0017	14.22	645589	-+	chrom4_19	4:77410318:C:A	SHROOM3	physical_distance						FALSE
M_VLDL_C_pct	4:77199913:G:A	4	77199913	A	G	0.3566	0.0141	0.0017	16.48	645685	++	chrom4_19	4:77410318:C:A	SHROOM3	physical_distance						FALSE
M_VLDL_FC_pct	4:77199913:G:A	4	77199913	A	G	0.3565	0.0136	0.0017	15.26	645638	++	chrom4_19	4:77410318:C:A	SHROOM3	physical_distance						FALSE
M_VLDL_TG_pct	4:77199913:G:A	4	77199913	A	G	0.3566	-0.0141	0.0017	16.52	645667	--	chrom4_19	4:77410318:C:A	SHROOM3	physical_distance						FALSE
M_HDL_PL_pct	4:77199913:G:A	4	77199913	A	G	0.3567	-0.0143	0.0017	17.17	645550	--	chrom4_19	4:77410318:C:A	SHROOM3	physical_distance						FALSE
L_HDL_FC_pct	4:77204398:CAT:C	4	77204398	CAT	C	0.8003	-0.0133	0.0019	11.21	645477	--	chrom4_19	4:77410318:C:A	SHROOM3	physical_distance						FALSE
S_VLDL_CE_pct	4:77392092:G:A	4	77392092	A	G	0.7306	-0.0127	0.0019	10.96	645641	--	chrom4_19	4:77410318:C:A	SHROOM3	physical_distance						FALSE
M_HDL_C_pct	4:77396854:G:C	4	77396854	C	G	0.5228	-0.0136	0.0016	17.37	645558	--	chrom4_19	4:77410318:C:A	SHROOM3	physical_distance						FALSE
M_HDL_CE_pct	4:77396854:G:C	4	77396854	C	G	0.5226	-0.0128	0.0016	14.75	645554	--	chrom4_19	4:77410318:C:A	SHROOM3	physical_distance						FALSE
VLDL_size	4:77398015:A:G	4	77398015	A	G	0.4773	-0.0097	0.0015	9.39	645784	--	chrom4_19	4:77410318:C:A	SHROOM3	physical_distance						FALSE
XXL_VLDL_P	4:77398015:A:G	4	77398015	A	G	0.4774	-0.0111	0.0016	11.27	645550	--	chrom4_19	4:77410318:C:A	SHROOM3	physical_distance						FALSE
XL_VLDL_P	4:77398015:A:G	4	77398015	A	G	0.4773	-0.011	0.0016	11.38	645591	--	chrom4_19	4:77410318:C:A	SHROOM3	physical_distance						FALSE
XL_VLDL_PL	4:77398015:A:G	4	77398015	A	G	0.4773	-0.0102	0.0016	9.89	645609	--	chrom4_19	4:77410318:C:A	SHROOM3	physical_distance						FALSE
XL_VLDL_TG	4:77398015:A:G	4	77398015	A	G	0.4774	-0.0108	0.0016	11.03	645625	--	chrom4_19	4:77410318:C:A	SHROOM3	physical_distance						FALSE
L_VLDL_P	4:77398015:A:G	4	77398015	A	G	0.4773	-0.0108	0.0016	11.03	645607	--	chrom4_19	4:77410318:C:A	SHROOM3	physical_distance						FALSE
L_VLDL_PL	4:77398015:A:G	4	77398015	A	G	0.4773	-0.0113	0.0016	11.93	645660	--	chrom4_19	4:77410318:C:A	SHROOM3	physical_distance						FALSE
S_HDL_TG	4:77398015:A:G	4	77398015	A	G	0.4773	-0.0141	0.0016	18.14	645694	--	chrom4_19	4:77410318:C:A	SHROOM3	physical_distance						FALSE
VLDL_TG	4:77398015:A:G	4	77398015	A	G	0.4773	-0.011	0.0016	11.2	645339	--	chrom4_19	4:77410318:C:A	SHROOM3	physical_distance						FALSE
TG_by_PG	4:77398015:A:G	4	77398015	A	G	0.4769	-0.013	0.0015	16.55	645189	--	chrom4_19	4:77410318:C:A	SHROOM3	physical_distance						FALSE
XL_VLDL_L	4:77398015:A:G	4	77398015	A	G	0.4773	-0.0106	0.0016	10.6	645452	--	chrom4_19	4:77410318:C:A	SHROOM3	physical_distance						FALSE
L_VLDL_L	4:77398015:A:G	4	77398015	A	G	0.4774	-0.0103	0.0016	10.08	645536	--	chrom4_19	4:77410318:C:A	SHROOM3	physical_distance						FALSE
XL_HDL_TG_pct	4:77398015:A:G	4	77398015	A	G	0.477	-0.0132	0.0016	16.63	645406	--	chrom4_19	4:77410318:C:A	SHROOM3	physical_distance						FALSE
S_VLDL_C_pct	4:77405719:T:G	4	77405719	T	G	0.2579	0.017	0.0019	19.07	645652	++	chrom4_19	4:77410318:C:A	SHROOM3	physical_distance						FALSE
S_VLDL_TG_pct	4:77405719:T:G	4	77405719	T	G	0.258	-0.0181	0.0019	21.77	645653	--	chrom4_19	4:77410318:C:A	SHROOM3	physical_distance						FALSE
Ala	4:77408065:T:TA	4	77408065	T	TA	0.4813	0.0114	0.0017	10.69	657135	++	chrom4_19	4:77410318:C:A	SHROOM3	physical_distance						FALSE
Citrate	4:77410318:C:A	4	77410318	A	C	0.441	0.0228	0.0017	42.19	657204	++	chrom4_19	4:77410318:C:A	SHROOM3	physical_distance						FALSE
Creatinine	4:77410318:C:A	4	77410318	A	C	0.4449	0.0386	0.0014	156.84	642020	++	chrom4_19	4:77410318:C:A	SHROOM3	physical_distance						FALSE
L_VLDL_CE	4:77410318:C:A	4	77410318	A	C	0.4445	0.0105	0.0016	10	645712	++	chrom4_19	4:77410318:C:A	SHROOM3	physical_distance						FALSE
M_VLDL_TG	4:77410318:C:A	4	77410318	A	C	0.4445	0.0108	0.0016	10.59	645722	++	chrom4_19	4:77410318:C:A	SHROOM3	physical_distance						FALSE
XXL_VLDL_CE	4:77412140:G:A	4	77412140	A	G	0.4447	0.0106	0.0016	10.31	645599	++	chrom4_19	4:77410318:C:A	SHROOM3	physical_distance						FALSE
XL_VLDL_FC	4:77412140:G:A	4	77412140	A	G	0.4447	0.0103	0.0016	9.93	645618	++	chrom4_19	4:77410318:C:A	SHROOM3	physical_distance						FALSE
L_VLDL_FC	4:77412140:G:A	4	77412140	A	G	0.4447	0.0108	0.0016	10.8	645659	++	chrom4_19	4:77410318:C:A	SHROOM3	physical_distance						FALSE
VLDL_L	4:77412140:G:A	4	77412140	A	G	0.4446	0.01	0.0016	9.19	645298	++	chrom4_19	4:77410318:C:A	SHROOM3	physical_distance						FALSE
XL_VLDL_C	4:77412140:G:A	4	77412140	A	G	0.4447	0.0099	0.0016	9.22	645563	++	chrom4_19	4:77410318:C:A	SHROOM3	physical_distance						FALSE
L_VLDL_C	4:77412140:G:A	4	77412140	A	G	0.4446	0.0107	0.0016	10.64	645609	++	chrom4_19	4:77410318:C:A	SHROOM3	physical_distance						FALSE
HDL_C	4:77412997:G:A	4	77412997	A	G	0.5233	-0.0098	0.0015	10.68	645635	--	chrom4_19	4:77410318:C:A	SHROOM3	physical_distance						FALSE
HDL_CE	4:77412997:G:A	4	77412997	A	G	0.5233	-0.0103	0.0015	11.58	645695	--	chrom4_19	4:77410318:C:A	SHROOM3	physical_distance						FALSE
Tyr	4:77413179:G:A	4	77413179	A	G	0.5191	-0.0148	0.0017	17.58	657217	+-	chrom4_19	4:77410318:C:A	SHROOM3	physical_distance						FALSE
XXL_VLDL_L	4:77414988:C:T	4	77414988	T	C	0.4376	0.01	0.0016	8.98	645244	++	chrom4_19	4:77410318:C:A	SHROOM3	physical_distance						FALSE
Gly	4:77416627:A:G	4	77416627	A	G	0.349	-0.0171	0.0016	26.4	657031	--	chrom4_19	4:77410318:C:A	SHROOM3	physical_distance						FALSE
XXL_VLDL_FC	4:77416627:A:G	4	77416627	A	G	0.3475	-0.0122	0.0017	12.21	645557	--	chrom4_19	4:77410318:C:A	SHROOM3	physical_distance						FALSE
S_VLDL_TG	4:77416627:A:G	4	77416627	A	G	0.3475	-0.0153	0.0017	19.29	645704	--	chrom4_19	4:77410318:C:A	SHROOM3	physical_distance						FALSE
HDL_TG	4:77416627:A:G	4	77416627	A	G	0.3475	-0.0125	0.0017	12.66	645545	--	chrom4_19	4:77410318:C:A	SHROOM3	physical_distance						FALSE
MUFA_pct	4:77416627:A:G	4	77416627	A	G	0.3497	-0.0147	0.0017	18.01	657007	--	chrom4_19	4:77410318:C:A	SHROOM3	physical_distance						FALSE
XXL_VLDL_PL_pct	4:77416627:A:G	4	77416627	A	G	0.348	-0.0148	0.0018	15.76	645485	--	chrom4_19	4:77410318:C:A	SHROOM3	physical_distance						FALSE
S_VLDL_PL_pct	4:77416627:A:G	4	77416627	A	G	0.3474	0.0182	0.0017	26.62	645646	++	chrom4_19	4:77410318:C:A	SHROOM3	physical_distance						FALSE
S_VLDL_FC_pct	4:77416627:A:G	4	77416627	A	G	0.3474	0.0185	0.0017	27.65	645651	++	chrom4_19	4:77410318:C:A	SHROOM3	physical_distance						FALSE
XS_VLDL_C_pct	4:77416627:A:G	4	77416627	A	G	0.3473	0.0218	0.0017	38.93	645572	++	chrom4_19	4:77410318:C:A	SHROOM3	physical_distance						FALSE
XS_VLDL_CE_pct	4:77416627:A:G	4	77416627	A	G	0.3473	0.0218	0.0016	39.4	645579	++	chrom4_19	4:77410318:C:A	SHROOM3	physical_distance						FALSE
XS_VLDL_FC_pct	4:77416627:A:G	4	77416627	A	G	0.3478	0.0147	0.0018	16.04	645551	++	chrom4_19	4:77410318:C:A	SHROOM3	physical_distance						FALSE
XS_VLDL_TG_pct	4:77416627:A:G	4	77416627	A	G	0.3473	-0.0213	0.0017	36.98	645541	--	chrom4_19	4:77410318:C:A	SHROOM3	physical_distance						FALSE
IDL_TG_pct	4:77416627:A:G	4	77416627	A	G	0.3475	-0.0218	0.0017	38.41	645518	--	chrom4_19	4:77410318:C:A	SHROOM3	physical_distance						FALSE
L_LDL_TG_pct	4:77416627:A:G	4	77416627	A	G	0.3477	-0.0201	0.0017	31.86	645491	--	chrom4_19	4:77410318:C:A	SHROOM3	physical_distance						FALSE
M_LDL_C_pct	4:77416627:A:G	4	77416627	A	G	0.3483	0.0134	0.0018	13.24	645495	++	chrom4_19	4:77410318:C:A	SHROOM3	physical_distance						FALSE
M_LDL_FC_pct	4:77416627:A:G	4	77416627	A	G	0.3474	0.0156	0.0017	20.03	645550	++	chrom4_19	4:77410318:C:A	SHROOM3	physical_distance						FALSE
M_LDL_TG_pct	4:77416627:A:G	4	77416627	A	G	0.3478	-0.0197	0.0017	30.56	645470	--	chrom4_19	4:77410318:C:A	SHROOM3	physical_distance						FALSE
S_LDL_C_pct	4:77416627:A:G	4	77416627	A	G	0.3483	0.0126	0.0018	11.71	645498	-+	chrom4_19	4:77410318:C:A	SHROOM3	physical_distance						FALSE
S_LDL_FC_pct	4:77416627:A:G	4	77416627	A	G	0.3474	0.0162	0.0017	20.86	645417	++	chrom4_19	4:77410318:C:A	SHROOM3	physical_distance						FALSE
S_LDL_TG_pct	4:77416627:A:G	4	77416627	A	G	0.3474	-0.0187	0.0017	27.75	645462	--	chrom4_19	4:77410318:C:A	SHROOM3	physical_distance						FALSE
S_HDL_CE_pct	4:77416627:A:G	4	77416627	A	G	0.3477	0.013	0.0017	13.49	645523	++	chrom4_19	4:77410318:C:A	SHROOM3	physical_distance						FALSE
XXL_VLDL_PL	4:77416817:C:G	4	77416817	C	G	0.3574	-0.0119	0.0017	11.95	645551	--	chrom4_19	4:77410318:C:A	SHROOM3	physical_distance						FALSE
XL_HDL_TG	4:77416817:C:G	4	77416817	C	G	0.3576	-0.0112	0.0017	10.75	645665	--	chrom4_19	4:77410318:C:A	SHROOM3	physical_distance						FALSE
XXL_VLDL_C	4:77416817:C:G	4	77416817	C	G	0.3574	-0.0114	0.0017	10.95	645387	--	chrom4_19	4:77410318:C:A	SHROOM3	physical_distance						FALSE
IDL_C_pct	4:77416817:C:G	4	77416817	C	G	0.3576	0.0213	0.0017	36.5	645562	++	chrom4_19	4:77410318:C:A	SHROOM3	physical_distance						FALSE
IDL_CE_pct	4:77416817:C:G	4	77416817	C	G	0.3577	0.0185	0.0017	27.23	645578	++	chrom4_19	4:77410318:C:A	SHROOM3	physical_distance						FALSE
S_HDL_TG_pct	4:77416817:C:G	4	77416817	C	G	0.3574	-0.0165	0.0016	23.47	645568	--	chrom4_19	4:77410318:C:A	SHROOM3	physical_distance						FALSE
XS_VLDL_PL_pct	4:77417214:A:C	4	77417214	A	C	0.3581	-0.0156	0.0017	18.81	645596	--	chrom4_19	4:77410318:C:A	SHROOM3	physical_distance						FALSE
IDL_PL_pct	4:77417214:A:C	4	77417214	A	C	0.358	-0.0119	0.0018	10.77	645591	--	chrom4_19	4:77410318:C:A	SHROOM3	physical_distance						FALSE
L_HDL_TG_pct	4:77417214:A:C	4	77417214	A	C	0.3573	-0.0136	0.0016	16.26	645468	--	chrom4_19	4:77410318:C:A	SHROOM3	physical_distance						FALSE
M_HDL_TG_pct	4:77417214:A:C	4	77417214	A	C	0.3574	-0.0146	0.0016	18.32	645568	--	chrom4_19	4:77410318:C:A	SHROOM3	physical_distance						FALSE
S_HDL_C_pct	4:77420406:T:C	4	77420406	T	C	0.348	0.0138	0.0017	14.79	645575	++	chrom4_19	4:77410318:C:A	SHROOM3	physical_distance						FALSE
L_VLDL_PL_pct	4:77420407:A:G	4	77420407	A	G	0.3478	-0.013	0.0017	13.87	645297	--	chrom4_19	4:77410318:C:A	SHROOM3	physical_distance						FALSE
L_LDL_C_pct	4:77420407:A:G	4	77420407	A	G	0.3482	0.0159	0.0017	19.71	645476	++	chrom4_19	4:77410318:C:A	SHROOM3	physical_distance						FALSE
XS_VLDL_TG	4:77420822:A:C	4	77420822	A	C	0.4648	-0.0145	0.0016	19.2	645694	--	chrom4_19	4:77410318:C:A	SHROOM3	physical_distance						FALSE
S_LDL_TG	4:77421345:C:T	4	77421345	T	C	0.5611	0.0125	0.0016	14	645626	++	chrom4_19	4:77410318:C:A	SHROOM3	physical_distance						FALSE
M_HDL_TG	4:77421345:C:T	4	77421345	T	C	0.561	0.0113	0.0017	10.96	645686	++	chrom4_19	4:77410318:C:A	SHROOM3	physical_distance						FALSE
Total_TG	4:77421345:C:T	4	77421345	T	C	0.5611	0.0115	0.0016	11.82	645250	++	chrom4_19	4:77410318:C:A	SHROOM3	physical_distance						FALSE
IDL_FC_pct	4:77437749:G:A	4	77437749	A	G	0.7433	-0.0143	0.002	12.57	645526	--	chrom4_19	4:77410318:C:A	SHROOM3	physical_distance						FALSE
Albumin	4:79578251:T:C	4	79578251	T	C	0.8638	-0.0718	0.0079	18.94	645651	--	chrom4_20	4:79578251:T:C	LINC01094	physical_distance						FALSE
Clinical_LDL_C	4:81164723:C:T	4	81164723	T	C	0.3151	-0.0104	0.0017	8.79	645769	--	chrom4_21	4:81182554:T:C	FGF5	physical_distance						FALSE
IDL_PL	4:81164723:C:T	4	81164723	T	C	0.3151	-0.0115	0.0017	11.02	645759	--	chrom4_21	4:81182554:T:C	FGF5	physical_distance						FALSE
M_LDL_P	4:81164723:C:T	4	81164723	T	C	0.3151	-0.012	0.0017	11.31	645764	--	chrom4_21	4:81182554:T:C	FGF5	physical_distance						FALSE
LDL_PL	4:81164723:C:T	4	81164723	T	C	0.3151	-0.0107	0.0017	9.16	645748	--	chrom4_21	4:81182554:T:C	FGF5	physical_distance						FALSE
Total_FC	4:81164723:C:T	4	81164723	T	C	0.3151	-0.0113	0.0017	10.34	645324	--	chrom4_21	4:81182554:T:C	FGF5	physical_distance						FALSE
Total_L	4:81164723:C:T	4	81164723	T	C	0.3151	-0.0106	0.0017	8.87	645097	--	chrom4_21	4:81182554:T:C	FGF5	physical_distance						FALSE
IDL_L	4:81164723:C:T	4	81164723	T	C	0.3151	-0.0109	0.0017	10.07	645652	--	chrom4_21	4:81182554:T:C	FGF5	physical_distance						FALSE
M_LDL_C	4:81164723:C:T	4	81164723	T	C	0.3151	-0.0104	0.0017	8.64	645766	--	chrom4_21	4:81182554:T:C	FGF5	physical_distance						FALSE
LDL_CE	4:81169912:G:T	4	81169912	T	G	0.3155	-0.0104	0.0017	8.69	645744	--	chrom4_21	4:81182554:T:C	FGF5	physical_distance						FALSE
LDL_L	4:81169912:G:T	4	81169912	T	G	0.3155	-0.0106	0.0017	9.01	645522	--	chrom4_21	4:81182554:T:C	FGF5	physical_distance						FALSE
ApoB	4:81181072:A:T	4	81181072	A	T	0.6919	0.0131	0.0017	13.3	645786	++	chrom4_21	4:81182554:T:C	FGF5	physical_distance						FALSE
LA	4:81181072:A:T	4	81181072	A	T	0.692	0.0107	0.0018	8.88	657178	++	chrom4_21	4:81182554:T:C	FGF5	physical_distance						FALSE
XL_VLDL_CE	4:81181072:A:T	4	81181072	A	T	0.6919	0.0105	0.0017	8.95	645699	++	chrom4_21	4:81182554:T:C	FGF5	physical_distance						FALSE
L_VLDL_CE	4:81181072:A:T	4	81181072	A	T	0.6919	0.0106	0.0017	8.99	645712	++	chrom4_21	4:81182554:T:C	FGF5	physical_distance						FALSE
M_VLDL_P	4:81181072:A:T	4	81181072	A	T	0.6919	0.0121	0.0017	11.33	645719	++	chrom4_21	4:81182554:T:C	FGF5	physical_distance						FALSE
M_VLDL_PL	4:81181072:A:T	4	81181072	A	T	0.6919	0.0124	0.0017	11.9	645754	++	chrom4_21	4:81182554:T:C	FGF5	physical_distance						FALSE
M_VLDL_CE	4:81181072:A:T	4	81181072	A	T	0.6919	0.0126	0.0018	11.98	645775	++	chrom4_21	4:81182554:T:C	FGF5	physical_distance						FALSE
M_VLDL_FC	4:81181072:A:T	4	81181072	A	T	0.6919	0.0128	0.0018	12.56	645756	++	chrom4_21	4:81182554:T:C	FGF5	physical_distance						FALSE
S_VLDL_P	4:81181072:A:T	4	81181072	A	T	0.6919	0.0108	0.0017	9.49	645713	++	chrom4_21	4:81182554:T:C	FGF5	physical_distance						FALSE
S_VLDL_PL	4:81181072:A:T	4	81181072	A	T	0.6919	0.0124	0.0017	12.03	645745	++	chrom4_21	4:81182554:T:C	FGF5	physical_distance						FALSE
S_VLDL_CE	4:81181072:A:T	4	81181072	A	T	0.6919	0.0122	0.0017	11.61	645755	++	chrom4_21	4:81182554:T:C	FGF5	physical_distance						FALSE
S_VLDL_FC	4:81181072:A:T	4	81181072	A	T	0.6919	0.0129	0.0017	12.78	645761	++	chrom4_21	4:81182554:T:C	FGF5	physical_distance						FALSE
IDL_P	4:81181072:A:T	4	81181072	A	T	0.6919	0.0123	0.0017	11.91	645752	++	chrom4_21	4:81182554:T:C	FGF5	physical_distance						FALSE
L_LDL_P	4:81181072:A:T	4	81181072	A	T	0.6919	0.0127	0.0017	12.61	645759	++	chrom4_21	4:81182554:T:C	FGF5	physical_distance						FALSE
M_LDL_CE	4:81181072:A:T	4	81181072	A	T	0.6919	0.0107	0.0017	9.03	645784	++	chrom4_21	4:81182554:T:C	FGF5	physical_distance						FALSE
S_LDL_P	4:81181072:A:T	4	81181072	A	T	0.6919	0.0127	0.0017	12.62	645747	++	chrom4_21	4:81182554:T:C	FGF5	physical_distance						FALSE
S_LDL_PL	4:81181072:A:T	4	81181072	A	T	0.6919	0.0127	0.0017	13.01	645762	++	chrom4_21	4:81182554:T:C	FGF5	physical_distance						FALSE
S_LDL_CE	4:81181072:A:T	4	81181072	A	T	0.6919	0.0118	0.0017	10.91	645767	++	chrom4_21	4:81182554:T:C	FGF5	physical_distance						FALSE
non_HDL_C	4:81181072:A:T	4	81181072	A	T	0.6919	0.0117	0.0017	10.72	645268	++	chrom4_21	4:81182554:T:C	FGF5	physical_distance						FALSE
Remnant_C	4:81181072:A:T	4	81181072	A	T	0.6919	0.0129	0.0017	12.93	645266	++	chrom4_21	4:81182554:T:C	FGF5	physical_distance						FALSE
VLDL_C	4:81181072:A:T	4	81181072	A	T	0.6919	0.0126	0.0017	12.18	645405	++	chrom4_21	4:81182554:T:C	FGF5	physical_distance						FALSE
VLDL_PL	4:81181072:A:T	4	81181072	A	T	0.6918	0.0109	0.0017	9.47	645412	++	chrom4_21	4:81182554:T:C	FGF5	physical_distance						FALSE
VLDL_CE	4:81181072:A:T	4	81181072	A	T	0.6919	0.0131	0.0017	13.09	645501	++	chrom4_21	4:81182554:T:C	FGF5	physical_distance						FALSE
VLDL_FC	4:81181072:A:T	4	81181072	A	T	0.6919	0.0114	0.0017	10.24	645423	++	chrom4_21	4:81182554:T:C	FGF5	physical_distance						FALSE
VLDL_P	4:81181072:A:T	4	81181072	A	T	0.6918	0.0119	0.0017	11.06	645382	++	chrom4_21	4:81182554:T:C	FGF5	physical_distance						FALSE
LDL_P	4:81181072:A:T	4	81181072	A	T	0.6919	0.0129	0.0017	12.95	645720	++	chrom4_21	4:81182554:T:C	FGF5	physical_distance						FALSE
ApoB_by_ApoA1	4:81181072:A:T	4	81181072	A	T	0.6919	0.0131	0.0017	13.81	645738	++	chrom4_21	4:81182554:T:C	FGF5	physical_distance						FALSE
M_VLDL_L	4:81181072:A:T	4	81181072	A	T	0.6919	0.0111	0.0017	9.66	645646	++	chrom4_21	4:81182554:T:C	FGF5	physical_distance						FALSE
M_VLDL_C	4:81181072:A:T	4	81181072	A	T	0.6919	0.0132	0.0018	13.3	645736	++	chrom4_21	4:81182554:T:C	FGF5	physical_distance						FALSE
S_VLDL_L	4:81181072:A:T	4	81181072	A	T	0.6919	0.0111	0.0017	9.88	645645	++	chrom4_21	4:81182554:T:C	FGF5	physical_distance						FALSE
S_VLDL_C	4:81181072:A:T	4	81181072	A	T	0.6919	0.0125	0.0017	12.23	645735	++	chrom4_21	4:81182554:T:C	FGF5	physical_distance						FALSE
M_LDL_L	4:81181072:A:T	4	81181072	A	T	0.6919	0.0106	0.0017	8.91	645653	++	chrom4_21	4:81182554:T:C	FGF5	physical_distance						FALSE
S_LDL_L	4:81181072:A:T	4	81181072	A	T	0.6919	0.0121	0.0017	11.66	645592	++	chrom4_21	4:81182554:T:C	FGF5	physical_distance						FALSE
S_LDL_C	4:81181072:A:T	4	81181072	A	T	0.6919	0.0116	0.0017	10.64	645752	++	chrom4_21	4:81182554:T:C	FGF5	physical_distance						FALSE
Creatinine	4:81182554:T:C	4	81182554	T	C	0.6911	0.017	0.0015	27.49	642020	++	chrom4_21	4:81182554:T:C	FGF5	physical_distance						FALSE
XS_VLDL_P	4:81182554:T:C	4	81182554	T	C	0.6912	0.013	0.0017	13.68	645717	++	chrom4_21	4:81182554:T:C	FGF5	physical_distance						FALSE
XS_VLDL_PL	4:81182554:T:C	4	81182554	T	C	0.6912	0.0132	0.0017	14.16	645732	++	chrom4_21	4:81182554:T:C	FGF5	physical_distance						FALSE
XS_VLDL_CE	4:81182554:T:C	4	81182554	T	C	0.6912	0.012	0.0017	11.79	645761	++	chrom4_21	4:81182554:T:C	FGF5	physical_distance						FALSE
XS_VLDL_FC	4:81182554:T:C	4	81182554	T	C	0.6912	0.0132	0.0017	14.04	645729	++	chrom4_21	4:81182554:T:C	FGF5	physical_distance						FALSE
XS_VLDL_L	4:81182554:T:C	4	81182554	T	C	0.6912	0.0128	0.0017	13.39	645634	++	chrom4_21	4:81182554:T:C	FGF5	physical_distance						FALSE
XS_VLDL_C	4:81182554:T:C	4	81182554	T	C	0.6912	0.0126	0.0017	12.94	645703	++	chrom4_21	4:81182554:T:C	FGF5	physical_distance						FALSE
S_HDL_FC_pct	4:81182554:T:C	4	81182554	T	C	0.6911	0.0098	0.0016	8.81	645474	++	chrom4_21	4:81182554:T:C	FGF5	physical_distance						FALSE
GlycA	4:82241943:A:G	4	82241943	A	G	0.6471	-0.0105	0.0017	8.89	657263	--	chrom4_21	4:81182554:T:C	FGF5	physical_distance						FALSE
ApoA1	4:83853764:G:A	4	83853764	A	G	0.5359	0.0109	0.0018	8.69	460436	++	chrom4_22	4:83838262:G:T	THAP9	LD_and_CADD_score	4:83853764:G:A	0.993229	0.992058	missense_variant	17.89	FALSE
M_HDL_P	4:83853764:G:A	4	83853764	A	G	0.5357	0.0113	0.0018	9.21	460422	++	chrom4_22	4:83838262:G:T	THAP9	LD_and_CADD_score	4:83853764:G:A	0.993229	0.992058	missense_variant	17.89	FALSE
M_HDL_PL	4:83853764:G:A	4	83853764	A	G	0.5353	0.0116	0.0019	9.22	460432	++	chrom4_22	4:83838262:G:T	THAP9	LD_and_CADD_score	4:83853764:G:A	0.993229	0.992058	missense_variant	17.89	FALSE
M_HDL_CE	4:83853764:G:A	4	83853764	A	G	0.5357	0.0116	0.0018	9.74	460440	++	chrom4_22	4:83838262:G:T	THAP9	LD_and_CADD_score	4:83853764:G:A	0.993229	0.992058	missense_variant	17.89	FALSE
M_HDL_L	4:83853764:G:A	4	83853764	A	G	0.5355	0.0116	0.0018	9.48	460298	++	chrom4_22	4:83838262:G:T	THAP9	LD_and_CADD_score	4:83853764:G:A	0.993229	0.992058	missense_variant	17.89	FALSE
M_HDL_C	4:83853764:G:A	4	83853764	A	G	0.5358	0.0115	0.0018	9.56	460420	++	chrom4_22	4:83838262:G:T	THAP9	LD_and_CADD_score	4:83853764:G:A	0.993229	0.992058	missense_variant	17.89	FALSE
HDL_C	4:83914505:G:C	4	83914505	C	G	0.2571	-0.0103	0.0017	8.84	645635	--	chrom4_22	4:83838262:G:T	THAP9	LD_and_CADD_score	4:83853764:G:A	0.993229	0.992058	missense_variant	17.89	FALSE
HDL_CE	4:83914505:G:C	4	83914505	C	G	0.2572	-0.0104	0.0017	9.02	645695	--	chrom4_22	4:83838262:G:T	THAP9	LD_and_CADD_score	4:83853764:G:A	0.993229	0.992058	missense_variant	17.89	FALSE
Creatinine	4:86851560:A:G	4	86851560	A	G	0.6376	-0.0098	0.0015	10.16	642020	--	chrom4_23	4:89223504:A:G	PPM1K-DT	physical_distance						FALSE
L_LDL_PL_pct	4:87908007:T:C	4	87908007	T	C	0.4394	-0.0104	0.0017	9.09	645561	--	chrom4_23	4:89223504:A:G	PPM1K-DT	physical_distance						FALSE
M_LDL_P	4:87976359:A:T	4	87976359	A	T	0.6153	-0.0149	0.0017	18.33	645764	--	chrom4_23	4:89223504:A:G	PPM1K-DT	physical_distance						FALSE
M_LDL_PL	4:87976359:A:T	4	87976359	A	T	0.6153	-0.0118	0.0017	12.01	645785	--	chrom4_23	4:89223504:A:G	PPM1K-DT	physical_distance						FALSE
M_LDL_CE	4:87976359:A:T	4	87976359	A	T	0.6153	-0.0157	0.0017	20.39	645784	--	chrom4_23	4:89223504:A:G	PPM1K-DT	physical_distance						FALSE
LDL_CE	4:87976359:A:T	4	87976359	A	T	0.6153	-0.0108	0.0017	10.08	645744	--	chrom4_23	4:89223504:A:G	PPM1K-DT	physical_distance						FALSE
LDL_L	4:87976359:A:T	4	87976359	A	T	0.6153	-0.0099	0.0017	8.66	645522	--	chrom4_23	4:89223504:A:G	PPM1K-DT	physical_distance						FALSE
M_LDL_L	4:87976359:A:T	4	87976359	A	T	0.6153	-0.0135	0.0017	15.34	645653	--	chrom4_23	4:89223504:A:G	PPM1K-DT	physical_distance						FALSE
M_LDL_C	4:87976359:A:T	4	87976359	A	T	0.6153	-0.0123	0.0017	12.9	645766	--	chrom4_23	4:89223504:A:G	PPM1K-DT	physical_distance						FALSE
S_LDL_L	4:87976359:A:T	4	87976359	A	T	0.6153	-0.0124	0.0016	13.22	645592	--	chrom4_23	4:89223504:A:G	PPM1K-DT	physical_distance						FALSE
S_LDL_C	4:87976359:A:T	4	87976359	A	T	0.6153	-0.0111	0.0017	10.67	645752	--	chrom4_23	4:89223504:A:G	PPM1K-DT	physical_distance						FALSE
XXL_VLDL_FC_pct	4:87976359:A:T	4	87976359	A	T	0.6153	0.0105	0.0017	8.86	645285	-+	chrom4_23	4:89223504:A:G	PPM1K-DT	physical_distance						FALSE
IDL_PL_pct	4:87984331:A:G	4	87984331	A	G	0.605	0.0126	0.0017	12.29	645591	++	chrom4_23	4:89223504:A:G	PPM1K-DT	physical_distance						FALSE
Unsaturation	4:87985166:C:T	4	87985166	T	C	0.3792	-0.0165	0.0016	23.35	657198	--	chrom4_23	4:89223504:A:G	PPM1K-DT	physical_distance						FALSE
MUFA	4:87985166:C:T	4	87985166	T	C	0.3792	0.0314	0.0017	78.33	657130	++	chrom4_23	4:89223504:A:G	PPM1K-DT	physical_distance						FALSE
SFA	4:87985166:C:T	4	87985166	T	C	0.3792	0.0254	0.0017	50.78	657151	++	chrom4_23	4:89223504:A:G	PPM1K-DT	physical_distance						FALSE
XXL_VLDL_P	4:87985166:C:T	4	87985166	T	C	0.3793	0.0314	0.0017	78.72	645550	++	chrom4_23	4:89223504:A:G	PPM1K-DT	physical_distance						FALSE
XXL_VLDL_PL	4:87985166:C:T	4	87985166	T	C	0.3793	0.0313	0.0017	79.28	645551	++	chrom4_23	4:89223504:A:G	PPM1K-DT	physical_distance						FALSE
XXL_VLDL_CE	4:87985166:C:T	4	87985166	T	C	0.3793	0.0325	0.0017	85.44	645599	++	chrom4_23	4:89223504:A:G	PPM1K-DT	physical_distance						FALSE
XXL_VLDL_FC	4:87985166:C:T	4	87985166	T	C	0.3793	0.032	0.0017	81.95	645557	++	chrom4_23	4:89223504:A:G	PPM1K-DT	physical_distance						FALSE
XXL_VLDL_TG	4:87985166:C:T	4	87985166	T	C	0.3793	0.0266	0.0017	55.67	645545	++	chrom4_23	4:89223504:A:G	PPM1K-DT	physical_distance						FALSE
XL_VLDL_P	4:87985166:C:T	4	87985166	T	C	0.3793	0.031	0.0016	79.88	645591	++	chrom4_23	4:89223504:A:G	PPM1K-DT	physical_distance						FALSE
XL_VLDL_PL	4:87985166:C:T	4	87985166	T	C	0.3793	0.0314	0.0016	81.6	645609	++	chrom4_23	4:89223504:A:G	PPM1K-DT	physical_distance						FALSE
XL_VLDL_CE	4:87985166:C:T	4	87985166	T	C	0.3793	0.0297	0.0016	72.12	645699	++	chrom4_23	4:89223504:A:G	PPM1K-DT	physical_distance						FALSE
XL_VLDL_FC	4:87985166:C:T	4	87985166	T	C	0.3793	0.0315	0.0016	81.63	645618	++	chrom4_23	4:89223504:A:G	PPM1K-DT	physical_distance						FALSE
XL_VLDL_TG	4:87985166:C:T	4	87985166	T	C	0.3793	0.0294	0.0016	71.48	645625	++	chrom4_23	4:89223504:A:G	PPM1K-DT	physical_distance						FALSE
L_VLDL_P	4:87985166:C:T	4	87985166	T	C	0.3793	0.0304	0.0016	76.15	645607	++	chrom4_23	4:89223504:A:G	PPM1K-DT	physical_distance						FALSE
L_VLDL_PL	4:87985166:C:T	4	87985166	T	C	0.3793	0.0313	0.0016	81.59	645660	++	chrom4_23	4:89223504:A:G	PPM1K-DT	physical_distance						FALSE
L_VLDL_CE	4:87985166:C:T	4	87985166	T	C	0.3793	0.0304	0.0017	74.55	645712	++	chrom4_23	4:89223504:A:G	PPM1K-DT	physical_distance						FALSE
L_VLDL_FC	4:87985166:C:T	4	87985166	T	C	0.3793	0.0302	0.0016	76.15	645659	++	chrom4_23	4:89223504:A:G	PPM1K-DT	physical_distance						FALSE
L_VLDL_TG	4:87985166:C:T	4	87985166	T	C	0.3793	0.0267	0.0016	58.49	645679	++	chrom4_23	4:89223504:A:G	PPM1K-DT	physical_distance						FALSE
M_VLDL_TG	4:87985166:C:T	4	87985166	T	C	0.3793	0.0287	0.0017	66.66	645722	++	chrom4_23	4:89223504:A:G	PPM1K-DT	physical_distance						FALSE
S_VLDL_P	4:87985166:C:T	4	87985166	T	C	0.3793	0.031	0.0016	78.46	645713	++	chrom4_23	4:89223504:A:G	PPM1K-DT	physical_distance						FALSE
S_VLDL_TG	4:87985166:C:T	4	87985166	T	C	0.3793	0.0323	0.0016	85.12	645704	++	chrom4_23	4:89223504:A:G	PPM1K-DT	physical_distance						FALSE
XS_VLDL_TG	4:87985166:C:T	4	87985166	T	C	0.3793	0.0358	0.0016	105.98	645694	++	chrom4_23	4:89223504:A:G	PPM1K-DT	physical_distance						FALSE
IDL_TG	4:87985166:C:T	4	87985166	T	C	0.3793	0.0328	0.0016	90.79	645700	++	chrom4_23	4:89223504:A:G	PPM1K-DT	physical_distance						FALSE
L_LDL_TG	4:87985166:C:T	4	87985166	T	C	0.3793	0.0286	0.0016	68.49	645696	++	chrom4_23	4:89223504:A:G	PPM1K-DT	physical_distance						FALSE
M_LDL_TG	4:87985166:C:T	4	87985166	T	C	0.3793	0.0286	0.0016	68	645674	++	chrom4_23	4:89223504:A:G	PPM1K-DT	physical_distance						FALSE
S_LDL_TG	4:87985166:C:T	4	87985166	T	C	0.3793	0.0314	0.0016	80.47	645626	++	chrom4_23	4:89223504:A:G	PPM1K-DT	physical_distance						FALSE
XL_HDL_TG	4:87985166:C:T	4	87985166	T	C	0.3793	0.0264	0.0016	57.08	645665	++	chrom4_23	4:89223504:A:G	PPM1K-DT	physical_distance						FALSE
L_HDL_TG	4:87985166:C:T	4	87985166	T	C	0.3793	0.022	0.0016	41.91	645684	++	chrom4_23	4:89223504:A:G	PPM1K-DT	physical_distance						FALSE
M_HDL_TG	4:87985166:C:T	4	87985166	T	C	0.3793	0.0351	0.0017	95.38	645686	++	chrom4_23	4:89223504:A:G	PPM1K-DT	physical_distance						FALSE
S_HDL_TG	4:87985166:C:T	4	87985166	T	C	0.3793	0.0349	0.0016	99.9	645694	++	chrom4_23	4:89223504:A:G	PPM1K-DT	physical_distance						FALSE
Total_TG	4:87985166:C:T	4	87985166	T	C	0.3793	0.0322	0.0017	83.75	645250	++	chrom4_23	4:89223504:A:G	PPM1K-DT	physical_distance						FALSE
VLDL_TG	4:87985166:C:T	4	87985166	T	C	0.3793	0.0304	0.0016	75.45	645339	++	chrom4_23	4:89223504:A:G	PPM1K-DT	physical_distance						FALSE
LDL_TG	4:87985166:C:T	4	87985166	T	C	0.3793	0.0295	0.0016	72.24	645532	++	chrom4_23	4:89223504:A:G	PPM1K-DT	physical_distance						FALSE
HDL_TG	4:87985166:C:T	4	87985166	T	C	0.3793	0.0345	0.0017	93.71	645545	++	chrom4_23	4:89223504:A:G	PPM1K-DT	physical_distance						FALSE
VLDL_PL	4:87985166:C:T	4	87985166	T	C	0.3793	0.0314	0.0017	79.57	645412	++	chrom4_23	4:89223504:A:G	PPM1K-DT	physical_distance						FALSE
VLDL_FC	4:87985166:C:T	4	87985166	T	C	0.3793	0.0294	0.0017	69.67	645423	++	chrom4_23	4:89223504:A:G	PPM1K-DT	physical_distance						FALSE
VLDL_L	4:87985166:C:T	4	87985166	T	C	0.3793	0.0312	0.0017	78.8	645298	++	chrom4_23	4:89223504:A:G	PPM1K-DT	physical_distance						FALSE
VLDL_P	4:87985166:C:T	4	87985166	T	C	0.3793	0.0302	0.0017	73.42	645382	++	chrom4_23	4:89223504:A:G	PPM1K-DT	physical_distance						FALSE
TG_by_PG	4:87985166:C:T	4	87985166	T	C	0.3794	0.0291	0.0016	74.76	645189	++	chrom4_23	4:89223504:A:G	PPM1K-DT	physical_distance						FALSE
PUFA_pct	4:87985166:C:T	4	87985166	T	C	0.3792	-0.0253	0.0017	49.86	657006	--	chrom4_23	4:89223504:A:G	PPM1K-DT	physical_distance						FALSE
MUFA_pct	4:87985166:C:T	4	87985166	T	C	0.3792	0.0305	0.0016	77.19	657007	++	chrom4_23	4:89223504:A:G	PPM1K-DT	physical_distance						FALSE
DHA_pct	4:87985166:C:T	4	87985166	T	C	0.3791	-0.0169	0.0017	23.08	656891	--	chrom4_23	4:89223504:A:G	PPM1K-DT	physical_distance						FALSE
PUFA_by_MUFA	4:87985166:C:T	4	87985166	T	C	0.3792	-0.0295	0.0017	70.65	657033	--	chrom4_23	4:89223504:A:G	PPM1K-DT	physical_distance						FALSE
XXL_VLDL_L	4:87985166:C:T	4	87985166	T	C	0.3793	0.0296	0.0017	69.58	645244	++	chrom4_23	4:89223504:A:G	PPM1K-DT	physical_distance						FALSE
XXL_VLDL_C	4:87985166:C:T	4	87985166	T	C	0.3793	0.0328	0.0017	86.75	645387	++	chrom4_23	4:89223504:A:G	PPM1K-DT	physical_distance						FALSE
XL_VLDL_L	4:87985166:C:T	4	87985166	T	C	0.3793	0.0305	0.0016	76.76	645452	++	chrom4_23	4:89223504:A:G	PPM1K-DT	physical_distance						FALSE
XL_VLDL_C	4:87985166:C:T	4	87985166	T	C	0.3793	0.0309	0.0016	78.57	645563	++	chrom4_23	4:89223504:A:G	PPM1K-DT	physical_distance						FALSE
L_VLDL_L	4:87985166:C:T	4	87985166	T	C	0.3793	0.0293	0.0016	70.45	645536	++	chrom4_23	4:89223504:A:G	PPM1K-DT	physical_distance						FALSE
L_VLDL_C	4:87985166:C:T	4	87985166	T	C	0.3793	0.0306	0.0016	76.74	645609	++	chrom4_23	4:89223504:A:G	PPM1K-DT	physical_distance						FALSE
M_VLDL_L	4:87985166:C:T	4	87985166	T	C	0.3793	0.0267	0.0017	56.87	645646	++	chrom4_23	4:89223504:A:G	PPM1K-DT	physical_distance						FALSE
S_VLDL_L	4:87985166:C:T	4	87985166	T	C	0.3793	0.0305	0.0016	75.61	645645	++	chrom4_23	4:89223504:A:G	PPM1K-DT	physical_distance						FALSE
XL_VLDL_C_pct	4:87985166:C:T	4	87985166	T	C	0.3793	-0.0181	0.0017	26.41	645196	--	chrom4_23	4:89223504:A:G	PPM1K-DT	physical_distance						FALSE
XL_VLDL_CE_pct	4:87985166:C:T	4	87985166	T	C	0.3793	-0.02	0.0017	32.05	645224	--	chrom4_23	4:89223504:A:G	PPM1K-DT	physical_distance						FALSE
L_VLDL_PL_pct	4:87985166:C:T	4	87985166	T	C	0.3793	0.0325	0.0017	84.88	645297	++	chrom4_23	4:89223504:A:G	PPM1K-DT	physical_distance						FALSE
M_VLDL_C_pct	4:87985166:C:T	4	87985166	T	C	0.3793	-0.0194	0.0016	31.73	645685	--	chrom4_23	4:89223504:A:G	PPM1K-DT	physical_distance						FALSE
M_VLDL_CE_pct	4:87985166:C:T	4	87985166	T	C	0.3793	-0.021	0.0016	37.14	645687	--	chrom4_23	4:89223504:A:G	PPM1K-DT	physical_distance						FALSE
S_VLDL_PL_pct	4:87985166:C:T	4	87985166	T	C	0.3793	-0.0219	0.0016	39.69	645646	--	chrom4_23	4:89223504:A:G	PPM1K-DT	physical_distance						FALSE
S_VLDL_FC_pct	4:87985166:C:T	4	87985166	T	C	0.3793	-0.0219	0.0016	39.84	645651	--	chrom4_23	4:89223504:A:G	PPM1K-DT	physical_distance						FALSE
S_VLDL_TG_pct	4:87985166:C:T	4	87985166	T	C	0.3793	0.0159	0.0017	20.63	645653	++	chrom4_23	4:89223504:A:G	PPM1K-DT	physical_distance						FALSE
XS_VLDL_C_pct	4:87985166:C:T	4	87985166	T	C	0.3793	-0.0223	0.0016	42.1	645572	--	chrom4_23	4:89223504:A:G	PPM1K-DT	physical_distance						FALSE
XS_VLDL_CE_pct	4:87985166:C:T	4	87985166	T	C	0.3793	-0.0223	0.0016	42.59	645579	--	chrom4_23	4:89223504:A:G	PPM1K-DT	physical_distance						FALSE
XS_VLDL_TG_pct	4:87985166:C:T	4	87985166	T	C	0.3793	0.0203	0.0016	34.9	645541	++	chrom4_23	4:89223504:A:G	PPM1K-DT	physical_distance						FALSE
IDL_FC_pct	4:87985166:C:T	4	87985166	T	C	0.3793	-0.027	0.0018	52.84	645526	--	chrom4_23	4:89223504:A:G	PPM1K-DT	physical_distance						FALSE
IDL_TG_pct	4:87985166:C:T	4	87985166	T	C	0.3793	0.0262	0.0016	56.88	645518	++	chrom4_23	4:89223504:A:G	PPM1K-DT	physical_distance						FALSE
L_LDL_FC_pct	4:87985166:C:T	4	87985166	T	C	0.3793	-0.0287	0.0016	69.14	645524	--	chrom4_23	4:89223504:A:G	PPM1K-DT	physical_distance						FALSE
L_LDL_TG_pct	4:87985166:C:T	4	87985166	T	C	0.3793	0.0238	0.0017	45.99	645491	++	chrom4_23	4:89223504:A:G	PPM1K-DT	physical_distance						FALSE
M_LDL_PL_pct	4:87985166:C:T	4	87985166	T	C	0.3793	-0.0189	0.0018	26.23	645564	--	chrom4_23	4:89223504:A:G	PPM1K-DT	physical_distance						FALSE
M_LDL_FC_pct	4:87985166:C:T	4	87985166	T	C	0.3793	-0.0345	0.0016	97.21	645550	--	chrom4_23	4:89223504:A:G	PPM1K-DT	physical_distance						FALSE
M_LDL_TG_pct	4:87985166:C:T	4	87985166	T	C	0.3793	0.0205	0.0017	33.94	645470	++	chrom4_23	4:89223504:A:G	PPM1K-DT	physical_distance						FALSE
S_LDL_FC_pct	4:87985166:C:T	4	87985166	T	C	0.3793	-0.0349	0.0017	95.9	645417	--	chrom4_23	4:89223504:A:G	PPM1K-DT	physical_distance						FALSE
S_LDL_TG_pct	4:87985166:C:T	4	87985166	T	C	0.3793	0.0285	0.0017	65.43	645462	++	chrom4_23	4:89223504:A:G	PPM1K-DT	physical_distance						FALSE
XL_HDL_CE_pct	4:87985166:C:T	4	87985166	T	C	0.3793	-0.0224	0.0017	37.28	645448	--	chrom4_23	4:89223504:A:G	PPM1K-DT	physical_distance						FALSE
XL_HDL_TG_pct	4:87985166:C:T	4	87985166	T	C	0.3793	0.0294	0.0016	74.77	645406	++	chrom4_23	4:89223504:A:G	PPM1K-DT	physical_distance						FALSE
L_HDL_C_pct	4:87985166:C:T	4	87985166	T	C	0.3793	-0.0296	0.0016	75.82	645433	--	chrom4_23	4:89223504:A:G	PPM1K-DT	physical_distance						FALSE
L_HDL_CE_pct	4:87985166:C:T	4	87985166	T	C	0.3793	-0.0317	0.0016	83.82	645425	--	chrom4_23	4:89223504:A:G	PPM1K-DT	physical_distance						FALSE
L_HDL_TG_pct	4:87985166:C:T	4	87985166	T	C	0.3793	0.0326	0.0016	91.39	645468	++	chrom4_23	4:89223504:A:G	PPM1K-DT	physical_distance						FALSE
M_HDL_PL_pct	4:87985166:C:T	4	87985166	T	C	0.3793	0.0317	0.0016	83.68	645550	++	chrom4_23	4:89223504:A:G	PPM1K-DT	physical_distance						FALSE
M_HDL_C_pct	4:87985166:C:T	4	87985166	T	C	0.3793	-0.0358	0.0016	107.69	645558	--	chrom4_23	4:89223504:A:G	PPM1K-DT	physical_distance						FALSE
M_HDL_CE_pct	4:87985166:C:T	4	87985166	T	C	0.3793	-0.0371	0.0017	111.04	645554	--	chrom4_23	4:89223504:A:G	PPM1K-DT	physical_distance						FALSE
M_HDL_TG_pct	4:87985166:C:T	4	87985166	T	C	0.3793	0.0363	0.0016	110.19	645568	++	chrom4_23	4:89223504:A:G	PPM1K-DT	physical_distance						FALSE
S_HDL_C_pct	4:87985166:C:T	4	87985166	T	C	0.3793	-0.0336	0.0017	85.57	645575	--	chrom4_23	4:89223504:A:G	PPM1K-DT	physical_distance						FALSE
S_HDL_CE_pct	4:87985166:C:T	4	87985166	T	C	0.3793	-0.0313	0.0017	76.56	645523	--	chrom4_23	4:89223504:A:G	PPM1K-DT	physical_distance						FALSE
S_HDL_TG_pct	4:87985166:C:T	4	87985166	T	C	0.3793	0.034	0.0016	98.8	645568	++	chrom4_23	4:89223504:A:G	PPM1K-DT	physical_distance						FALSE
Omega_6_pct	4:87996745:G:A	4	87996745	A	G	0.3794	-0.0256	0.0017	52.29	657012	--	chrom4_23	4:89223504:A:G	PPM1K-DT	physical_distance						FALSE
VLDL_size	4:88016514:G:A	4	88016514	A	G	0.3789	0.0232	0.0016	47.53	645784	++	chrom4_23	4:89223504:A:G	PPM1K-DT	physical_distance						FALSE
L_HDL_CE	4:88016514:G:A	4	88016514	A	G	0.379	-0.0203	0.0015	42.9	645794	--	chrom4_23	4:89223504:A:G	PPM1K-DT	physical_distance						FALSE
XXL_VLDL_PL_pct	4:88016514:G:A	4	88016514	A	G	0.3789	0.0167	0.0018	20.61	645485	++	chrom4_23	4:89223504:A:G	PPM1K-DT	physical_distance						FALSE
M_VLDL_TG_pct	4:88016514:G:A	4	88016514	A	G	0.3789	0.0169	0.0016	24.18	645667	++	chrom4_23	4:89223504:A:G	PPM1K-DT	physical_distance						FALSE
L_LDL_C_pct	4:88016514:G:A	4	88016514	A	G	0.3789	-0.0209	0.0017	34.66	645476	--	chrom4_23	4:89223504:A:G	PPM1K-DT	physical_distance						FALSE
M_LDL_CE_pct	4:88016514:G:A	4	88016514	A	G	0.3788	0.0242	0.0017	44.86	645587	++	chrom4_23	4:89223504:A:G	PPM1K-DT	physical_distance						FALSE
ApoB	4:88022709:C:T	4	88022709	T	C	0.3819	0.0164	0.0016	22.63	645786	++	chrom4_23	4:89223504:A:G	PPM1K-DT	physical_distance						FALSE
Omega_3	4:88022709:C:T	4	88022709	T	C	0.3817	0.0139	0.0016	17.84	657170	++	chrom4_23	4:89223504:A:G	PPM1K-DT	physical_distance						FALSE
Omega_6	4:88022709:C:T	4	88022709	T	C	0.3817	0.0193	0.0017	30.86	657165	++	chrom4_23	4:89223504:A:G	PPM1K-DT	physical_distance						FALSE
LA	4:88022709:C:T	4	88022709	T	C	0.3817	0.0195	0.0017	30.75	657178	++	chrom4_23	4:89223504:A:G	PPM1K-DT	physical_distance						FALSE
M_VLDL_P	4:88022709:C:T	4	88022709	T	C	0.3819	0.0249	0.0017	49.97	645719	++	chrom4_23	4:89223504:A:G	PPM1K-DT	physical_distance						FALSE
M_VLDL_PL	4:88022709:C:T	4	88022709	T	C	0.3819	0.0248	0.0017	49.53	645754	++	chrom4_23	4:89223504:A:G	PPM1K-DT	physical_distance						FALSE
M_VLDL_FC	4:88022709:C:T	4	88022709	T	C	0.3819	0.0218	0.0017	38.58	645756	++	chrom4_23	4:89223504:A:G	PPM1K-DT	physical_distance						FALSE
S_VLDL_PL	4:88022709:C:T	4	88022709	T	C	0.3819	0.0256	0.0017	53.52	645745	++	chrom4_23	4:89223504:A:G	PPM1K-DT	physical_distance						FALSE
S_VLDL_CE	4:88022709:C:T	4	88022709	T	C	0.3819	0.0265	0.0017	56.98	645755	++	chrom4_23	4:89223504:A:G	PPM1K-DT	physical_distance						FALSE
S_VLDL_FC	4:88022709:C:T	4	88022709	T	C	0.3819	0.0206	0.0017	34.48	645761	++	chrom4_23	4:89223504:A:G	PPM1K-DT	physical_distance						FALSE
XS_VLDL_P	4:88022709:C:T	4	88022709	T	C	0.3819	0.0253	0.0016	54.25	645717	++	chrom4_23	4:89223504:A:G	PPM1K-DT	physical_distance						FALSE
XS_VLDL_PL	4:88022709:C:T	4	88022709	T	C	0.3819	0.0289	0.0016	70.82	645732	++	chrom4_23	4:89223504:A:G	PPM1K-DT	physical_distance						FALSE
XS_VLDL_CE	4:88022709:C:T	4	88022709	T	C	0.3819	0.015	0.0016	19.83	645761	++	chrom4_23	4:89223504:A:G	PPM1K-DT	physical_distance						FALSE
XS_VLDL_FC	4:88022709:C:T	4	88022709	T	C	0.3819	0.0242	0.0016	49.73	645729	++	chrom4_23	4:89223504:A:G	PPM1K-DT	physical_distance						FALSE
IDL_P	4:88022709:C:T	4	88022709	T	C	0.3819	0.0118	0.0016	12.15	645752	++	chrom4_23	4:89223504:A:G	PPM1K-DT	physical_distance						FALSE
L_LDL_P	4:88022709:C:T	4	88022709	T	C	0.3819	0.0138	0.0017	16.18	645759	++	chrom4_23	4:89223504:A:G	PPM1K-DT	physical_distance						FALSE
S_LDL_P	4:88022709:C:T	4	88022709	T	C	0.3819	0.0155	0.0017	20.07	645747	++	chrom4_23	4:89223504:A:G	PPM1K-DT	physical_distance						FALSE
S_LDL_CE	4:88022709:C:T	4	88022709	T	C	0.3818	0.0156	0.0017	20.21	645767	++	chrom4_23	4:89223504:A:G	PPM1K-DT	physical_distance						FALSE
non_HDL_C	4:88022709:C:T	4	88022709	T	C	0.3819	0.0133	0.0017	15.09	645268	++	chrom4_23	4:89223504:A:G	PPM1K-DT	physical_distance						FALSE
Remnant_C	4:88022709:C:T	4	88022709	T	C	0.3819	0.0184	0.0017	28.14	645266	++	chrom4_23	4:89223504:A:G	PPM1K-DT	physical_distance						FALSE
VLDL_C	4:88022709:C:T	4	88022709	T	C	0.3819	0.0277	0.0017	61.64	645405	++	chrom4_23	4:89223504:A:G	PPM1K-DT	physical_distance						FALSE
VLDL_CE	4:88022709:C:T	4	88022709	T	C	0.3819	0.0255	0.0017	52.27	645501	++	chrom4_23	4:89223504:A:G	PPM1K-DT	physical_distance						FALSE
Total_FC	4:88022709:C:T	4	88022709	T	C	0.3819	0.0102	0.0016	9.26	645324	++	chrom4_23	4:89223504:A:G	PPM1K-DT	physical_distance						FALSE
Total_L	4:88022709:C:T	4	88022709	T	C	0.3819	0.019	0.0017	29.43	645097	++	chrom4_23	4:89223504:A:G	PPM1K-DT	physical_distance						FALSE
LDL_P	4:88022709:C:T	4	88022709	T	C	0.3819	0.0147	0.0017	18.16	645720	++	chrom4_23	4:89223504:A:G	PPM1K-DT	physical_distance						FALSE
ApoB_by_ApoA1	4:88022709:C:T	4	88022709	T	C	0.3819	0.0166	0.0016	23.92	645738	++	chrom4_23	4:89223504:A:G	PPM1K-DT	physical_distance						FALSE
Total_FA	4:88022709:C:T	4	88022709	T	C	0.3817	0.0272	0.0017	59.81	656898	++	chrom4_23	4:89223504:A:G	PPM1K-DT	physical_distance						FALSE
PUFA	4:88022709:C:T	4	88022709	T	C	0.3817	0.0199	0.0016	33.69	657028	++	chrom4_23	4:89223504:A:G	PPM1K-DT	physical_distance						FALSE
M_VLDL_C	4:88022709:C:T	4	88022709	T	C	0.3819	0.0147	0.0017	17.87	645736	++	chrom4_23	4:89223504:A:G	PPM1K-DT	physical_distance						FALSE
S_VLDL_C	4:88022709:C:T	4	88022709	T	C	0.3819	0.0245	0.0017	48.69	645735	++	chrom4_23	4:89223504:A:G	PPM1K-DT	physical_distance						FALSE
XS_VLDL_L	4:88022709:C:T	4	88022709	T	C	0.3819	0.0272	0.0016	63.01	645634	++	chrom4_23	4:89223504:A:G	PPM1K-DT	physical_distance						FALSE
XS_VLDL_C	4:88022709:C:T	4	88022709	T	C	0.3819	0.018	0.0016	28.12	645703	++	chrom4_23	4:89223504:A:G	PPM1K-DT	physical_distance						FALSE
XL_VLDL_PL_pct	4:88022709:C:T	4	88022709	T	C	0.3819	0.02	0.0017	30.22	645011	++	chrom4_23	4:89223504:A:G	PPM1K-DT	physical_distance						FALSE
L_VLDL_TG_pct	4:88022709:C:T	4	88022709	T	C	0.3818	-0.0128	0.0017	12.9	645363	--	chrom4_23	4:89223504:A:G	PPM1K-DT	physical_distance						FALSE
IDL_CE_pct	4:88039000:T:TC	4	88039000	T	TC	0.4209	0.0179	0.0016	26.83	645578	++	chrom4_23	4:89223504:A:G	PPM1K-DT	physical_distance						FALSE
IDL_C_pct	4:88040909:A:G	4	88040909	A	G	0.4151	0.0243	0.0016	49.72	645562	++	chrom4_23	4:89223504:A:G	PPM1K-DT	physical_distance						FALSE
XS_VLDL_PL_pct	4:88042178:CAG:C	4	88042178	CAG	C	0.4153	-0.0205	0.0017	33.6	645596	--	chrom4_23	4:89223504:A:G	PPM1K-DT	physical_distance						FALSE
GlycA	4:88057353:G:A	4	88057353	A	G	0.5567	0.0199	0.0016	32.94	657263	++	chrom4_23	4:89223504:A:G	PPM1K-DT	physical_distance						FALSE
XL_HDL_C_pct	4:88068870:C:T	4	88068870	T	C	0.2577	-0.0132	0.0018	12.38	645444	+-	chrom4_23	4:89223504:A:G	PPM1K-DT	physical_distance						FALSE
Acetone	4:88160018:A:G	4	88160018	A	G	0.7527	0.0134	0.002	10.42	657081	++	chrom4_23	4:89223504:A:G	PPM1K-DT	physical_distance						FALSE
S_VLDL_C_pct	4:88181491:C:A	4	88181491	A	C	0.3596	-0.0138	0.0017	15.33	645652	--	chrom4_23	4:89223504:A:G	PPM1K-DT	physical_distance						FALSE
XS_VLDL_FC_pct	4:88181491:C:A	4	88181491	A	C	0.3596	-0.0147	0.0018	16.18	645551	+-	chrom4_23	4:89223504:A:G	PPM1K-DT	physical_distance						FALSE
S_HDL_FC_pct	4:88182437:G:A	4	88182437	A	G	0.2762	-0.0199	0.0017	31.72	645474	--	chrom4_23	4:89223504:A:G	PPM1K-DT	physical_distance						FALSE
Tyr	4:88203828:A:G	4	88203828	A	G	0.5934	0.0134	0.0017	14.1	657217	++	chrom4_23	4:89223504:A:G	PPM1K-DT	physical_distance						FALSE
M_VLDL_FC_pct	4:88213884:T:C	4	88213884	T	C	0.5927	0.0142	0.0016	17.41	645638	++	chrom4_23	4:89223504:A:G	PPM1K-DT	physical_distance						FALSE
S_LDL_CE_pct	4:88226231:T:C	4	88226231	T	C	0.5934	-0.0277	0.0017	58.41	645517	--	chrom4_23	4:89223504:A:G	PPM1K-DT	physical_distance						FALSE
Gln	4:88226910:T:C	4	88226910	T	C	0.5486	0.0143	0.0017	16.61	657229	-+	chrom4_23	4:89223504:A:G	PPM1K-DT	physical_distance						FALSE
S_LDL_PL_pct	4:88231392:T:TA	4	88231392	T	TA	0.7347	0.0282	0.0019	49.88	645497	++	chrom4_23	4:89223504:A:G	PPM1K-DT	physical_distance						FALSE
L_HDL_PL_pct	4:88231392:T:TA	4	88231392	T	TA	0.7349	-0.0249	0.0018	41.23	645471	--	chrom4_23	4:89223504:A:G	PPM1K-DT	physical_distance						FALSE
L_HDL_FC_pct	4:88231392:T:TA	4	88231392	T	TA	0.7351	0.0125	0.0017	12.34	645477	++	chrom4_23	4:89223504:A:G	PPM1K-DT	physical_distance						FALSE
S_HDL_PL_pct	4:88231392:T:TA	4	88231392	T	TA	0.7348	-0.0267	0.0018	47.44	645600	--	chrom4_23	4:89223504:A:G	PPM1K-DT	physical_distance						FALSE
SFA_pct	4:88232187:TG:T	4	88232187	T	TG	0.2516	0.0168	0.002	16.55	656988	++	chrom4_23	4:89223504:A:G	PPM1K-DT	physical_distance						FALSE
LA_pct	4:88232187:TG:T	4	88232187	T	TG	0.2514	-0.0171	0.0019	18.94	657025	--	chrom4_23	4:89223504:A:G	PPM1K-DT	physical_distance						FALSE
XXL_VLDL_C_pct	4:88232187:TG:T	4	88232187	T	TG	0.2507	-0.0118	0.002	8.73	645493	--	chrom4_23	4:89223504:A:G	PPM1K-DT	physical_distance						FALSE
Phosphoglyc	4:88239853:G:A	4	88239853	A	G	0.2486	0.0184	0.0018	23.66	657185	++	chrom4_23	4:89223504:A:G	PPM1K-DT	physical_distance						FALSE
Cholines	4:88239853:G:A	4	88239853	A	G	0.2486	0.0151	0.0018	16.36	657187	++	chrom4_23	4:89223504:A:G	PPM1K-DT	physical_distance						FALSE
Phosphatidylc	4:88239853:G:A	4	88239853	A	G	0.2486	0.0169	0.0018	20.35	657191	++	chrom4_23	4:89223504:A:G	PPM1K-DT	physical_distance						FALSE
M_HDL_PL	4:88239853:G:A	4	88239853	A	G	0.2478	0.0188	0.0018	24.71	645784	++	chrom4_23	4:89223504:A:G	PPM1K-DT	physical_distance						FALSE
S_HDL_P	4:88239853:G:A	4	88239853	A	G	0.2481	0.0166	0.0019	16.83	645779	++	chrom4_23	4:89223504:A:G	PPM1K-DT	physical_distance						FALSE
S_HDL_PL	4:88239853:G:A	4	88239853	A	G	0.2481	0.0285	0.0019	48.03	645774	++	chrom4_23	4:89223504:A:G	PPM1K-DT	physical_distance						FALSE
S_HDL_CE	4:88239853:G:A	4	88239853	A	G	0.2481	0.0122	0.0019	9.4	645752	++	chrom4_23	4:89223504:A:G	PPM1K-DT	physical_distance						FALSE
S_HDL_FC	4:88239853:G:A	4	88239853	A	G	0.248	0.017	0.0019	18.38	645769	++	chrom4_23	4:89223504:A:G	PPM1K-DT	physical_distance						FALSE
Total_PL	4:88239853:G:A	4	88239853	A	G	0.2478	0.0158	0.0018	17.25	645346	++	chrom4_23	4:89223504:A:G	PPM1K-DT	physical_distance						FALSE
Total_P	4:88239853:G:A	4	88239853	A	G	0.2478	0.0122	0.0018	10.68	645251	++	chrom4_23	4:89223504:A:G	PPM1K-DT	physical_distance						FALSE
HDL_P	4:88239853:G:A	4	88239853	A	G	0.2478	0.012	0.0018	10.37	645680	++	chrom4_23	4:89223504:A:G	PPM1K-DT	physical_distance						FALSE
M_HDL_L	4:88239853:G:A	4	88239853	A	G	0.2478	0.0152	0.0018	16.79	645650	++	chrom4_23	4:89223504:A:G	PPM1K-DT	physical_distance						FALSE
S_HDL_L	4:88239853:G:A	4	88239853	A	G	0.2481	0.0249	0.0019	36.65	645620	++	chrom4_23	4:89223504:A:G	PPM1K-DT	physical_distance						FALSE
S_HDL_C	4:88239853:G:A	4	88239853	A	G	0.2481	0.014	0.002	12.11	645725	++	chrom4_23	4:89223504:A:G	PPM1K-DT	physical_distance						FALSE
Pyruvate	4:89039082:A:G	4	89039082	A	G	0.8722	0.0178	0.0027	10.5	657120	++	chrom4_23	4:89223504:A:G	PPM1K-DT	physical_distance						FALSE
Lactate	4:89045331:A:G	4	89045331	A	G	0.1304	-0.017	0.0027	9.71	657144	--	chrom4_23	4:89223504:A:G	PPM1K-DT	physical_distance						TRUE
Leu	4:89223504:A:G	4	89223504	A	G	0.4819	-0.0722	0.0016	421.41	657272	--	chrom4_23	4:89223504:A:G	PPM1K-DT	physical_distance						FALSE
Val	4:89223504:A:G	4	89223504	A	G	0.4819	-0.0922	0.0017	676.79	657172	--	chrom4_23	4:89223504:A:G	PPM1K-DT	physical_distance						FALSE
Total_BCAA	4:89223504:A:G	4	89223504	A	G	0.4819	-0.0821	0.0017	538.14	657080	--	chrom4_23	4:89223504:A:G	PPM1K-DT	physical_distance						FALSE
Ala	4:89225088:C:G	4	89225088	C	G	0.5509	0.0372	0.0017	104.88	657135	++	chrom4_23	4:89223504:A:G	PPM1K-DT	physical_distance						FALSE
Ile	4:89226422:T:C	4	89226422	T	C	0.4835	-0.0564	0.0017	245.31	657226	--	chrom4_23	4:89223504:A:G	PPM1K-DT	physical_distance						FALSE
XL_VLDL_TG_pct	4:89672805:T:C	4	89672805	T	C	0.181	-0.0168	0.0022	14.09	645580	--	chrom4_23	4:89223504:A:G	PPM1K-DT	physical_distance						FALSE
L_VLDL_CE_pct	4:89672805:T:C	4	89672805	T	C	0.1808	0.0154	0.0021	12.31	645442	++	chrom4_23	4:89223504:A:G	PPM1K-DT	physical_distance						FALSE
M_VLDL_PL_pct	4:89672805:T:C	4	89672805	T	C	0.1807	0.0145	0.0021	11.25	645589	++	chrom4_23	4:89223504:A:G	PPM1K-DT	physical_distance						FALSE
XL_VLDL_FC_pct	4:89679648:G:A	4	89679648	A	G	0.8363	-0.0163	0.0023	12.15	645337	--	chrom4_23	4:89223504:A:G	PPM1K-DT	physical_distance						FALSE
HDL_size	4:89709908:T:A	4	89709908	A	T	0.498	-0.0177	0.0014	34.4	645784	--	chrom4_23	4:89223504:A:G	PPM1K-DT	physical_distance						FALSE
ApoA1	4:89709908:T:A	4	89709908	A	T	0.4985	-0.0117	0.0015	13.94	645788	--	chrom4_23	4:89223504:A:G	PPM1K-DT	physical_distance						FALSE
HDL_PL	4:89709908:T:A	4	89709908	A	T	0.4984	-0.0128	0.0015	16.83	645715	--	chrom4_23	4:89223504:A:G	PPM1K-DT	physical_distance						FALSE
M_HDL_P	4:89713121:C:T	4	89713121	T	C	0.4989	-0.0119	0.0015	14.03	645774	--	chrom4_23	4:89223504:A:G	PPM1K-DT	physical_distance						FALSE
M_HDL_FC	4:89713121:C:T	4	89713121	T	C	0.4987	-0.0122	0.0015	15.33	645777	--	chrom4_23	4:89223504:A:G	PPM1K-DT	physical_distance						FALSE
XL_HDL_FC	4:89720885:T:C	4	89720885	T	C	0.5004	0.0136	0.0015	18.24	645731	++	chrom4_23	4:89223504:A:G	PPM1K-DT	physical_distance						FALSE
LDL_size	4:89721332:T:C	4	89721332	T	C	0.5011	0.0123	0.0017	12.49	645662	++	chrom4_23	4:89223504:A:G	PPM1K-DT	physical_distance						FALSE
Gly	4:89721332:T:C	4	89721332	T	C	0.5002	0.0158	0.0015	24.74	657031	++	chrom4_23	4:89223504:A:G	PPM1K-DT	physical_distance						FALSE
XL_HDL_PL_pct	4:89723065:G:A	4	89723065	A	G	0.4987	-0.0152	0.0015	23.21	645365	--	chrom4_23	4:89223504:A:G	PPM1K-DT	physical_distance						FALSE
L_HDL_P	4:89725056:C:A	4	89725056	A	C	0.4964	-0.0177	0.0014	35.1	645758	--	chrom4_23	4:89223504:A:G	PPM1K-DT	physical_distance						FALSE
L_HDL_PL	4:89725056:C:A	4	89725056	A	C	0.4965	-0.0171	0.0014	32.56	645793	--	chrom4_23	4:89223504:A:G	PPM1K-DT	physical_distance						FALSE
L_HDL_FC	4:89725056:C:A	4	89725056	A	C	0.4965	-0.0174	0.0014	33.69	645772	--	chrom4_23	4:89223504:A:G	PPM1K-DT	physical_distance						FALSE
M_HDL_CE	4:89725056:C:A	4	89725056	A	C	0.4972	-0.0144	0.0015	20.33	645792	--	chrom4_23	4:89223504:A:G	PPM1K-DT	physical_distance						FALSE
HDL_C	4:89725056:C:A	4	89725056	A	C	0.4967	-0.0168	0.0015	29.71	645635	--	chrom4_23	4:89223504:A:G	PPM1K-DT	physical_distance						FALSE
HDL_CE	4:89725056:C:A	4	89725056	A	C	0.4968	-0.0174	0.0015	31.62	645695	--	chrom4_23	4:89223504:A:G	PPM1K-DT	physical_distance						FALSE
HDL_FC	4:89725056:C:A	4	89725056	A	C	0.4967	-0.0141	0.0015	21.66	645670	--	chrom4_23	4:89223504:A:G	PPM1K-DT	physical_distance						FALSE
HDL_L	4:89725056:C:A	4	89725056	A	C	0.4968	-0.0139	0.0015	20.08	645431	--	chrom4_23	4:89223504:A:G	PPM1K-DT	physical_distance						FALSE
L_HDL_L	4:89725056:C:A	4	89725056	A	C	0.4965	-0.0176	0.0014	34.54	645652	--	chrom4_23	4:89223504:A:G	PPM1K-DT	physical_distance						FALSE
L_HDL_C	4:89725056:C:A	4	89725056	A	C	0.4965	-0.0188	0.0014	39.16	645762	--	chrom4_23	4:89223504:A:G	PPM1K-DT	physical_distance						FALSE
M_HDL_C	4:89725056:C:A	4	89725056	A	C	0.4971	-0.014	0.0015	19.44	645772	--	chrom4_23	4:89223504:A:G	PPM1K-DT	physical_distance						FALSE
M_HDL_FC_pct	4:89725056:C:A	4	89725056	A	C	0.4965	-0.0143	0.0014	22.48	645590	--	chrom4_23	4:89223504:A:G	PPM1K-DT	physical_distance						FALSE
XL_HDL_P	4:89725466:A:C	4	89725466	A	C	0.5027	0.0146	0.0015	22.7	645728	++	chrom4_23	4:89223504:A:G	PPM1K-DT	physical_distance						FALSE
XL_HDL_PL	4:89725466:A:C	4	89725466	A	C	0.5027	0.0163	0.0015	28.02	645766	++	chrom4_23	4:89223504:A:G	PPM1K-DT	physical_distance						FALSE
XL_HDL_CE	4:89725466:A:C	4	89725466	A	C	0.5028	0.0174	0.0015	32.27	645752	++	chrom4_23	4:89223504:A:G	PPM1K-DT	physical_distance						FALSE
XL_HDL_L	4:89725466:A:C	4	89725466	A	C	0.5028	0.0161	0.0015	27.33	645572	++	chrom4_23	4:89223504:A:G	PPM1K-DT	physical_distance						FALSE
XL_HDL_C	4:89725466:A:C	4	89725466	A	C	0.5028	0.0167	0.0015	29.12	645702	++	chrom4_23	4:89223504:A:G	PPM1K-DT	physical_distance						FALSE
XL_HDL_FC_pct	4:89725466:A:C	4	89725466	A	C	0.503	-0.0162	0.0015	28.36	645460	--	chrom4_23	4:89223504:A:G	PPM1K-DT	physical_distance						FALSE
XL_HDL_PL	4:91247472:G:A	4	91247472	A	G	0.5733	-0.0096	0.0015	9.97	645766	+-	chrom4_24	4:91257008:G:A	CCSER1	physical_distance						FALSE
XL_HDL_PL_pct	4:91247472:G:A	4	91247472	A	G	0.5734	-0.01	0.0015	10.18	645365	--	chrom4_24	4:91257008:G:A	CCSER1	physical_distance						FALSE
XL_HDL_FC_pct	4:91247472:G:A	4	91247472	A	G	0.573	0.0089	0.0015	8.75	645460	-+	chrom4_24	4:91257008:G:A	CCSER1	physical_distance						FALSE
HDL_size	4:91257008:G:A	4	91257008	A	G	0.5703	-0.0101	0.0014	11.51	645784	+-	chrom4_24	4:91257008:G:A	CCSER1	physical_distance						FALSE
L_HDL_CE	4:91257008:G:A	4	91257008	A	G	0.5702	-0.0091	0.0014	9.54	645794	+-	chrom4_24	4:91257008:G:A	CCSER1	physical_distance						FALSE
XL_HDL_L	4:91257008:G:A	4	91257008	A	G	0.5704	-0.0092	0.0015	9.3	645572	+-	chrom4_24	4:91257008:G:A	CCSER1	physical_distance						FALSE
XL_HDL_P	4:91257518:C:T	4	91257518	T	C	0.5704	-0.009	0.0015	8.89	645728	+-	chrom4_24	4:91257008:G:A	CCSER1	physical_distance						FALSE
XL_HDL_CE	4:91257518:C:T	4	91257518	T	C	0.5703	-0.0089	0.0015	8.75	645752	+-	chrom4_24	4:91257008:G:A	CCSER1	physical_distance						FALSE
L_HDL_P	4:91257518:C:T	4	91257518	T	C	0.5701	-0.0094	0.0014	10.16	645758	+-	chrom4_24	4:91257008:G:A	CCSER1	physical_distance						FALSE
L_HDL_FC	4:91257518:C:T	4	91257518	T	C	0.5702	-0.0093	0.0014	9.95	645772	+-	chrom4_24	4:91257008:G:A	CCSER1	physical_distance						FALSE
L_HDL_L	4:91257518:C:T	4	91257518	T	C	0.5701	-0.0093	0.0014	10	645652	+-	chrom4_24	4:91257008:G:A	CCSER1	physical_distance						FALSE
L_HDL_C	4:91257518:C:T	4	91257518	T	C	0.5701	-0.0091	0.0014	9.63	645762	+-	chrom4_24	4:91257008:G:A	CCSER1	physical_distance						FALSE
L_HDL_PL	4:91264951:A:G	4	91264951	A	G	0.4278	0.0093	0.0014	9.86	645793	-+	chrom4_24	4:91257008:G:A	CCSER1	physical_distance						FALSE
Ala	4:95157240:A:G	4	95157240	A	G	0.3941	0.0139	0.0017	14.71	657135	++	chrom4_25	4:95173779:T:C	SMARCAD1	LD_and_CADD_score	4:95157240:A:G	1	0.980269	missense_variant	12.81	FALSE
Creatinine	4:95521086:A:G	4	95521086	A	G	0.6978	-0.0113	0.0016	12.26	642020	--	chrom4_25	4:95173779:T:C	SMARCAD1	LD_and_CADD_score	4:95157240:A:G	1	0.980269	missense_variant	12.81	FALSE
His	4:95583388:TC:T	4	95583388	T	TC	0.4118	-0.0114	0.0017	10.34	657266	--	chrom4_25	4:95173779:T:C	SMARCAD1	LD_and_CADD_score	4:95157240:A:G	1	0.980269	missense_variant	12.81	FALSE
XL_HDL_TG_pct	4:96137512:T:C	4	96137512	T	C	0.3809	0.0096	0.0016	8.69	645406	-+	chrom4_25	4:95173779:T:C	SMARCAD1	LD_and_CADD_score	4:95157240:A:G	1	0.980269	missense_variant	12.81	FALSE
L_LDL_FC_pct	4:96138183:G:A	4	96138183	A	G	0.6459	0.0101	0.0017	8.95	645524	++	chrom4_25	4:95173779:T:C	SMARCAD1	LD_and_CADD_score	4:95157240:A:G	1	0.980269	missense_variant	12.81	FALSE
HDL_size	4:96170439:T:C	4	96170439	T	C	0.6074	0.0094	0.0015	9.93	645784	-+	chrom4_25	4:95173779:T:C	SMARCAD1	LD_and_CADD_score	4:95157240:A:G	1	0.980269	missense_variant	12.81	FALSE
XL_HDL_PL	4:96170439:T:C	4	96170439	T	C	0.6072	0.0093	0.0015	9.32	645766	-+	chrom4_25	4:95173779:T:C	SMARCAD1	LD_and_CADD_score	4:95157240:A:G	1	0.980269	missense_variant	12.81	FALSE
XL_HDL_CE	4:96170439:T:C	4	96170439	T	C	0.6073	0.0094	0.0015	9.52	645752	-+	chrom4_25	4:95173779:T:C	SMARCAD1	LD_and_CADD_score	4:95157240:A:G	1	0.980269	missense_variant	12.81	FALSE
L_HDL_P	4:96170439:T:C	4	96170439	T	C	0.6076	0.0095	0.0014	10.19	645758	-+	chrom4_25	4:95173779:T:C	SMARCAD1	LD_and_CADD_score	4:95157240:A:G	1	0.980269	missense_variant	12.81	FALSE
L_HDL_PL	4:96170439:T:C	4	96170439	T	C	0.6075	0.0089	0.0015	9.01	645793	-+	chrom4_25	4:95173779:T:C	SMARCAD1	LD_and_CADD_score	4:95157240:A:G	1	0.980269	missense_variant	12.81	FALSE
L_HDL_CE	4:96170439:T:C	4	96170439	T	C	0.6075	0.0097	0.0015	10.56	645794	-+	chrom4_25	4:95173779:T:C	SMARCAD1	LD_and_CADD_score	4:95157240:A:G	1	0.980269	missense_variant	12.81	FALSE
L_HDL_FC	4:96170439:T:C	4	96170439	T	C	0.6075	0.0093	0.0015	9.92	645772	-+	chrom4_25	4:95173779:T:C	SMARCAD1	LD_and_CADD_score	4:95157240:A:G	1	0.980269	missense_variant	12.81	FALSE
XL_HDL_L	4:96170439:T:C	4	96170439	T	C	0.6072	0.0093	0.0015	9.24	645572	-+	chrom4_25	4:95173779:T:C	SMARCAD1	LD_and_CADD_score	4:95157240:A:G	1	0.980269	missense_variant	12.81	FALSE
XL_HDL_C	4:96170439:T:C	4	96170439	T	C	0.6072	0.0094	0.0015	9.37	645702	-+	chrom4_25	4:95173779:T:C	SMARCAD1	LD_and_CADD_score	4:95157240:A:G	1	0.980269	missense_variant	12.81	FALSE
L_HDL_L	4:96170439:T:C	4	96170439	T	C	0.6075	0.0093	0.0015	9.88	645652	-+	chrom4_25	4:95173779:T:C	SMARCAD1	LD_and_CADD_score	4:95157240:A:G	1	0.980269	missense_variant	12.81	FALSE
L_HDL_C	4:96170439:T:C	4	96170439	T	C	0.6075	0.0097	0.0015	10.54	645762	-+	chrom4_25	4:95173779:T:C	SMARCAD1	LD_and_CADD_score	4:95157240:A:G	1	0.980269	missense_variant	12.81	FALSE
M_HDL_CE	4:99788429:C:T	4	99788429	T	C	0.3712	0.0117	0.0016	12.59	645792	-+	chrom4_26	4:100065509:T:G	LOC100507053	physical_distance						FALSE
M_HDL_FC	4:99788429:C:T	4	99788429	T	C	0.3709	0.0129	0.0016	15.69	645777	-+	chrom4_26	4:100065509:T:G	LOC100507053	physical_distance						FALSE
M_HDL_C	4:99788429:C:T	4	99788429	T	C	0.3711	0.012	0.0016	13.38	645772	-+	chrom4_26	4:100065509:T:G	LOC100507053	physical_distance						FALSE
HDL_CE	4:100006645:A:G	4	100006645	A	G	0.2738	0.0162	0.0017	21.51	645695	++	chrom4_26	4:100065509:T:G	LOC100507053	physical_distance						FALSE
HDL_C	4:100008750:G:A	4	100008750	A	G	0.7317	-0.0165	0.0017	22.29	645635	--	chrom4_26	4:100065509:T:G	LOC100507053	physical_distance						FALSE
M_HDL_FC_pct	4:100010010:C:T	4	100010010	T	C	0.6911	-0.016	0.0016	23.5	645590	--	chrom4_26	4:100065509:T:G	LOC100507053	physical_distance						FALSE
HDL_PL	4:100020987:C:T	4	100020987	T	C	0.5843	-0.0136	0.0015	18.27	645715	--	chrom4_26	4:100065509:T:G	LOC100507053	physical_distance						FALSE
HDL_FC	4:100020987:C:T	4	100020987	T	C	0.584	-0.0147	0.0015	22.56	645670	--	chrom4_26	4:100065509:T:G	LOC100507053	physical_distance						FALSE
HDL_L	4:100020987:C:T	4	100020987	T	C	0.5841	-0.0139	0.0015	19.5	645431	--	chrom4_26	4:100065509:T:G	LOC100507053	physical_distance						FALSE
XL_VLDL_FC_pct	4:100023923:G:C	4	100023923	C	G	0.585	-0.0129	0.0017	13.47	645337	--	chrom4_26	4:100065509:T:G	LOC100507053	physical_distance						FALSE
L_VLDL_CE_pct	4:100023923:G:C	4	100023923	C	G	0.5848	-0.0127	0.0017	13.55	645442	--	chrom4_26	4:100065509:T:G	LOC100507053	physical_distance						FALSE
XL_HDL_C_pct	4:100023923:G:C	4	100023923	C	G	0.5845	0.0137	0.0016	16.77	645444	++	chrom4_26	4:100065509:T:G	LOC100507053	physical_distance						FALSE
HDL_size	4:100042221:T:C	4	100042221	T	C	0.2967	0.0221	0.0016	43.39	645784	++	chrom4_26	4:100065509:T:G	LOC100507053	physical_distance						FALSE
XL_HDL_PL	4:100042221:T:C	4	100042221	T	C	0.2967	0.023	0.0016	44.97	645766	++	chrom4_26	4:100065509:T:G	LOC100507053	physical_distance						FALSE
L_HDL_P	4:100042221:T:C	4	100042221	T	C	0.2967	0.0207	0.0016	39.13	645758	++	chrom4_26	4:100065509:T:G	LOC100507053	physical_distance						FALSE
L_HDL_PL	4:100042221:T:C	4	100042221	T	C	0.2967	0.0207	0.0016	38.43	645793	++	chrom4_26	4:100065509:T:G	LOC100507053	physical_distance						FALSE
L_HDL_CE	4:100042221:T:C	4	100042221	T	C	0.2967	0.0215	0.0016	41.51	645794	++	chrom4_26	4:100065509:T:G	LOC100507053	physical_distance						FALSE
L_HDL_FC	4:100042221:T:C	4	100042221	T	C	0.2967	0.0217	0.0016	42.68	645772	++	chrom4_26	4:100065509:T:G	LOC100507053	physical_distance						FALSE
L_HDL_L	4:100042221:T:C	4	100042221	T	C	0.2967	0.0211	0.0016	40.29	645652	++	chrom4_26	4:100065509:T:G	LOC100507053	physical_distance						FALSE
L_HDL_C	4:100042221:T:C	4	100042221	T	C	0.2967	0.0217	0.0016	42.22	645762	++	chrom4_26	4:100065509:T:G	LOC100507053	physical_distance						FALSE
L_VLDL_PL_pct	4:100042221:T:C	4	100042221	T	C	0.2967	-0.0114	0.0018	9.62	645297	--	chrom4_26	4:100065509:T:G	LOC100507053	physical_distance						FALSE
XL_HDL_PL_pct	4:100042221:T:C	4	100042221	T	C	0.2967	0.0234	0.0017	43.79	645365	++	chrom4_26	4:100065509:T:G	LOC100507053	physical_distance						FALSE
L_HDL_FC_pct	4:100042221:T:C	4	100042221	T	C	0.2967	0.0178	0.0017	24.94	645477	++	chrom4_26	4:100065509:T:G	LOC100507053	physical_distance						FALSE
XL_HDL_CE	4:100042242:A:G	4	100042242	A	G	0.2967	0.0216	0.0016	40.25	645752	++	chrom4_26	4:100065509:T:G	LOC100507053	physical_distance						FALSE
XL_HDL_L	4:100042242:A:G	4	100042242	A	G	0.2967	0.0222	0.0016	41.96	645572	++	chrom4_26	4:100065509:T:G	LOC100507053	physical_distance						FALSE
XL_HDL_C	4:100042242:A:G	4	100042242	A	G	0.2967	0.0219	0.0016	40.67	645702	++	chrom4_26	4:100065509:T:G	LOC100507053	physical_distance						FALSE
XL_HDL_FC_pct	4:100042242:A:G	4	100042242	A	G	0.2967	-0.0175	0.0016	26.76	645460	--	chrom4_26	4:100065509:T:G	LOC100507053	physical_distance						FALSE
S_HDL_TG	4:100045616:C:T	4	100045616	T	C	0.6943	0.0155	0.0018	17.98	645694	++	chrom4_26	4:100065509:T:G	LOC100507053	physical_distance						FALSE
S_HDL_P	4:100048414:T:C	4	100048414	T	C	0.3058	-0.0115	0.0019	9.1	645779	+-	chrom4_26	4:100065509:T:G	LOC100507053	physical_distance						FALSE
Omega_6_pct	4:100048414:T:C	4	100048414	T	C	0.3058	0.0121	0.0018	10.59	657012	++	chrom4_26	4:100065509:T:G	LOC100507053	physical_distance						FALSE
L_LDL_TG_pct	4:100049145:G:A	4	100049145	A	G	0.705	0.0146	0.0021	11.03	460139	++	chrom4_26	4:100065509:T:G	LOC100507053	physical_distance						FALSE
M_LDL_C_pct	4:100049145:G:A	4	100049145	A	G	0.705	-0.016	0.0023	11.71	460143	--	chrom4_26	4:100065509:T:G	LOC100507053	physical_distance						FALSE
XL_HDL_P	4:100050200:C:A	4	100050200	A	C	0.3033	0.0198	0.0016	33.87	645728	++	chrom4_26	4:100065509:T:G	LOC100507053	physical_distance						FALSE
L_HDL_PL_pct	4:100050200:C:A	4	100050200	A	C	0.3033	-0.014	0.0018	14.26	645471	--	chrom4_26	4:100065509:T:G	LOC100507053	physical_distance						FALSE
VLDL_size	4:100054827:C:T	4	100054827	T	C	0.6942	0.0127	0.0017	13.11	645784	++	chrom4_26	4:100065509:T:G	LOC100507053	physical_distance						FALSE
Omega_3	4:100054827:C:T	4	100054827	T	C	0.6942	0.0113	0.0017	10.33	657170	++	chrom4_26	4:100065509:T:G	LOC100507053	physical_distance						FALSE
Citrate	4:100054827:C:T	4	100054827	T	C	0.6942	-0.0216	0.0018	31.48	657204	--	chrom4_26	4:100065509:T:G	LOC100507053	physical_distance						FALSE
XL_HDL_FC	4:100054827:C:T	4	100054827	T	C	0.6942	-0.022	0.0017	38.2	645731	--	chrom4_26	4:100065509:T:G	LOC100507053	physical_distance						FALSE
TG_by_PG	4:100054827:C:T	4	100054827	T	C	0.6941	0.0149	0.0017	17.74	645189	++	chrom4_26	4:100065509:T:G	LOC100507053	physical_distance						FALSE
Omega_6_by_Omega_3	4:100054827:C:T	4	100054827	T	C	0.6942	-0.0135	0.0017	13.97	656992	--	chrom4_26	4:100065509:T:G	LOC100507053	physical_distance						FALSE
XS_VLDL_CE_pct	4:100054827:C:T	4	100054827	T	C	0.6942	-0.019	0.0017	27.52	645579	--	chrom4_26	4:100065509:T:G	LOC100507053	physical_distance						FALSE
IDL_TG_pct	4:100054827:C:T	4	100054827	T	C	0.6942	0.0156	0.0018	18.15	645518	++	chrom4_26	4:100065509:T:G	LOC100507053	physical_distance						FALSE
L_LDL_FC_pct	4:100054827:C:T	4	100054827	T	C	0.6942	-0.017	0.0017	21.84	645524	--	chrom4_26	4:100065509:T:G	LOC100507053	physical_distance						FALSE
XL_HDL_TG_pct	4:100054827:C:T	4	100054827	T	C	0.6941	0.0201	0.0017	31.2	645406	++	chrom4_26	4:100065509:T:G	LOC100507053	physical_distance						FALSE
L_HDL_C_pct	4:100054827:C:T	4	100054827	T	C	0.6941	-0.0164	0.0017	21.07	645433	--	chrom4_26	4:100065509:T:G	LOC100507053	physical_distance						FALSE
L_HDL_CE_pct	4:100054827:C:T	4	100054827	T	C	0.6942	-0.0145	0.0017	16.05	645425	+-	chrom4_26	4:100065509:T:G	LOC100507053	physical_distance						FALSE
L_HDL_TG_pct	4:100054827:C:T	4	100054827	T	C	0.6941	0.0156	0.0017	19.18	645468	++	chrom4_26	4:100065509:T:G	LOC100507053	physical_distance						FALSE
M_HDL_TG_pct	4:100054827:C:T	4	100054827	T	C	0.6942	0.0113	0.0017	10.09	645568	++	chrom4_26	4:100065509:T:G	LOC100507053	physical_distance						FALSE
S_HDL_TG_pct	4:100054827:C:T	4	100054827	T	C	0.6942	0.0133	0.0017	14.08	645568	++	chrom4_26	4:100065509:T:G	LOC100507053	physical_distance						FALSE
Tyr	4:100065509:T:G	4	100065509	T	G	0.3834	0.0358	0.0018	90.68	657217	++	chrom4_26	4:100065509:T:G	LOC100507053	physical_distance						FALSE
Phe	4:100069335:T:C	4	100069335	T	C	0.7349	-0.0132	0.002	10.32	657036	--	chrom4_26	4:100065509:T:G	LOC100507053	physical_distance						FALSE
Clinical_LDL_C	4:100239319:T:C	4	100239319	T	C	0.1896	-0.0315	0.0048	10.07	645769	--	chrom4_26	4:100065509:T:G	LOC100507053	physical_distance						FALSE
Gln	4:100239319:T:C	4	100239319	T	C	0.2459	-0.0352	0.0048	12.62	657229	+-	chrom4_26	4:100065509:T:G	LOC100507053	physical_distance						FALSE
Albumin	4:100239319:T:C	4	100239319	T	C	0.2363	-0.029	0.0048	8.81	653590	--	chrom4_26	4:100065509:T:G	LOC100507053	physical_distance						FALSE
M_VLDL_CE	4:100239319:T:C	4	100239319	T	C	0.1894	-0.0305	0.0049	9.31	645775	--	chrom4_26	4:100065509:T:G	LOC100507053	physical_distance						FALSE
IDL_P	4:100239319:T:C	4	100239319	T	C	0.1875	-0.0414	0.0048	17.05	645752	--	chrom4_26	4:100065509:T:G	LOC100507053	physical_distance						FALSE
IDL_CE	4:100239319:T:C	4	100239319	T	C	0.1846	-0.0364	0.0048	13.71	645787	--	chrom4_26	4:100065509:T:G	LOC100507053	physical_distance						FALSE
IDL_FC	4:100239319:T:C	4	100239319	T	C	0.1847	-0.0447	0.0048	20.26	645772	--	chrom4_26	4:100065509:T:G	LOC100507053	physical_distance						FALSE
L_LDL_PL	4:100239319:T:C	4	100239319	T	C	0.1895	-0.0329	0.0048	10.97	645786	--	chrom4_26	4:100065509:T:G	LOC100507053	physical_distance						FALSE
L_LDL_FC	4:100239319:T:C	4	100239319	T	C	0.1874	-0.0297	0.0048	9.17	645771	--	chrom4_26	4:100065509:T:G	LOC100507053	physical_distance						FALSE
S_LDL_FC	4:100239319:T:C	4	100239319	T	C	0.1869	-0.0306	0.0048	9.6	645778	--	chrom4_26	4:100065509:T:G	LOC100507053	physical_distance						FALSE
LDL_FC	4:100239319:T:C	4	100239319	T	C	0.1882	-0.0295	0.0048	8.98	645753	--	chrom4_26	4:100065509:T:G	LOC100507053	physical_distance						FALSE
MUFA_pct	4:100239319:T:C	4	100239319	T	C	0.2297	0.0361	0.0046	14.37	657007	++	chrom4_26	4:100065509:T:G	LOC100507053	physical_distance						FALSE
SFA_pct	4:100239319:T:C	4	100239319	T	C	0.2507	-0.0835	0.0049	64.27	656988	--	chrom4_26	4:100065509:T:G	LOC100507053	physical_distance						FALSE
LA_pct	4:100239319:T:C	4	100239319	T	C	0.2402	0.0347	0.0047	12.73	657025	++	chrom4_26	4:100065509:T:G	LOC100507053	physical_distance						FALSE
IDL_L	4:100239319:T:C	4	100239319	T	C	0.1836	-0.0363	0.0047	13.72	645652	--	chrom4_26	4:100065509:T:G	LOC100507053	physical_distance						FALSE
IDL_C	4:100239319:T:C	4	100239319	T	C	0.1842	-0.0386	0.0047	15.35	645761	--	chrom4_26	4:100065509:T:G	LOC100507053	physical_distance						FALSE
XL_VLDL_C_pct	4:100239319:T:C	4	100239319	T	C	0.1841	-0.0301	0.0049	9.14	645196	--	chrom4_26	4:100065509:T:G	LOC100507053	physical_distance						FALSE
XL_VLDL_TG_pct	4:100239319:T:C	4	100239319	T	C	0.1909	0.0352	0.0049	12.01	645580	++	chrom4_26	4:100065509:T:G	LOC100507053	physical_distance						FALSE
L_VLDL_C_pct	4:100239319:T:C	4	100239319	T	C	0.1927	-0.0346	0.005	11.5	645411	--	chrom4_26	4:100065509:T:G	LOC100507053	physical_distance						FALSE
M_VLDL_PL_pct	4:100239319:T:C	4	100239319	T	C	0.1858	-0.0527	0.0048	26.91	645589	--	chrom4_26	4:100065509:T:G	LOC100507053	physical_distance						FALSE
M_VLDL_C_pct	4:100239319:T:C	4	100239319	T	C	0.1799	-0.0488	0.0048	23.66	645685	--	chrom4_26	4:100065509:T:G	LOC100507053	physical_distance						FALSE
M_VLDL_CE_pct	4:100239319:T:C	4	100239319	T	C	0.1785	-0.0462	0.0048	21.42	645687	--	chrom4_26	4:100065509:T:G	LOC100507053	physical_distance						FALSE
M_VLDL_FC_pct	4:100239319:T:C	4	100239319	T	C	0.1836	-0.054	0.0048	28.46	645638	--	chrom4_26	4:100065509:T:G	LOC100507053	physical_distance						FALSE
M_VLDL_TG_pct	4:100239319:T:C	4	100239319	T	C	0.1811	0.0506	0.0048	25.26	645667	++	chrom4_26	4:100065509:T:G	LOC100507053	physical_distance						FALSE
S_VLDL_PL_pct	4:100239319:T:C	4	100239319	T	C	0.1793	-0.053	0.0048	27.32	645646	--	chrom4_26	4:100065509:T:G	LOC100507053	physical_distance						FALSE
S_VLDL_C_pct	4:100239319:T:C	4	100239319	T	C	0.1839	-0.0666	0.0049	40.98	645652	--	chrom4_26	4:100065509:T:G	LOC100507053	physical_distance						FALSE
S_VLDL_CE_pct	4:100239319:T:C	4	100239319	T	C	0.1893	-0.0684	0.005	42.28	645641	--	chrom4_26	4:100065509:T:G	LOC100507053	physical_distance						FALSE
S_VLDL_FC_pct	4:100239319:T:C	4	100239319	T	C	0.1792	-0.0557	0.0048	30.22	645651	--	chrom4_26	4:100065509:T:G	LOC100507053	physical_distance						FALSE
S_VLDL_TG_pct	4:100239319:T:C	4	100239319	T	C	0.1821	0.0634	0.0049	37.68	645653	++	chrom4_26	4:100065509:T:G	LOC100507053	physical_distance						FALSE
XS_VLDL_C_pct	4:100239319:T:C	4	100239319	T	C	0.1777	-0.0551	0.0048	30.17	645572	--	chrom4_26	4:100065509:T:G	LOC100507053	physical_distance						FALSE
XS_VLDL_FC_pct	4:100239319:T:C	4	100239319	T	C	0.1903	-0.062	0.0051	33.85	645551	--	chrom4_26	4:100065509:T:G	LOC100507053	physical_distance						FALSE
XS_VLDL_TG_pct	4:100239319:T:C	4	100239319	T	C	0.1777	0.0579	0.0048	33	645541	++	chrom4_26	4:100065509:T:G	LOC100507053	physical_distance						FALSE
IDL_C_pct	4:100239319:T:C	4	100239319	T	C	0.1846	-0.0408	0.0048	16.59	645562	--	chrom4_26	4:100065509:T:G	LOC100507053	physical_distance						FALSE
IDL_FC_pct	4:100239319:T:C	4	100239319	T	C	0.1949	-0.0481	0.0051	20.65	645526	--	chrom4_26	4:100065509:T:G	LOC100507053	physical_distance						FALSE
L_LDL_PL_pct	4:100239319:T:C	4	100239319	T	C	0.1898	-0.0672	0.005	40.19	645561	--	chrom4_26	4:100065509:T:G	LOC100507053	physical_distance						FALSE
M_LDL_TG_pct	4:100239319:T:C	4	100239319	T	C	0.1892	0.0333	0.0048	11.16	645470	++	chrom4_26	4:100065509:T:G	LOC100507053	physical_distance						FALSE
S_LDL_TG_pct	4:100239319:T:C	4	100239319	T	C	0.1806	0.039	0.0049	14.99	645462	++	chrom4_26	4:100065509:T:G	LOC100507053	physical_distance						FALSE
L_HDL_TG	4:100261038:C:G	4	100261038	C	G	0.5745	0.0129	0.0016	15.18	645684	-+	chrom4_26	4:100065509:T:G	LOC100507053	physical_distance						FALSE
His	4:100267372:C:T	4	100267372	T	C	0.2544	0.0127	0.0021	9.16	657266	++	chrom4_26	4:100065509:T:G	LOC100507053	physical_distance						FALSE
HDL_P	4:100267684:TAGGTCACCTA:T	4	100267684	T	TAGGTCACCTA	0.3201	-0.0134	0.0017	14.37	645680	--	chrom4_26	4:100065509:T:G	LOC100507053	physical_distance						FALSE
ApoA1	4:100268856:A:C	4	100268856	A	C	0.6797	0.0135	0.0016	15.54	645788	++	chrom4_26	4:100065509:T:G	LOC100507053	physical_distance						FALSE
M_HDL_P	4:100268856:A:C	4	100268856	A	C	0.6797	0.0131	0.0017	14.62	645774	++	chrom4_26	4:100065509:T:G	LOC100507053	physical_distance						FALSE
Unsaturation	4:100270452:A:G	4	100270452	A	G	0.5974	0.0125	0.0019	9.77	471846	-+	chrom4_26	4:100065509:T:G	LOC100507053	physical_distance						FALSE
S_LDL_PL_pct	4:100444435:T:TAG	4	100444435	T	TAG	0.9284	0.021	0.0033	9.76	645497	-+	chrom4_26	4:100065509:T:G	LOC100507053	physical_distance						FALSE
S_LDL_CE_pct	4:100444435:T:TAG	4	100444435	T	TAG	0.9284	-0.0225	0.0033	10.99	645517	+-	chrom4_26	4:100065509:T:G	LOC100507053	physical_distance						FALSE
M_HDL_PL	4:100445786:A:G	4	100445786	A	G	0.9342	-0.0333	0.004	16.43	645784	--	chrom4_26	4:100065509:T:G	LOC100507053	physical_distance						FALSE
Total_P	4:100445786:A:G	4	100445786	A	G	0.9334	-0.0315	0.004	14.53	645251	--	chrom4_26	4:100065509:T:G	LOC100507053	physical_distance						FALSE
PUFA	4:100445786:A:G	4	100445786	A	G	0.9218	-0.0348	0.0039	18.11	657028	--	chrom4_26	4:100065509:T:G	LOC100507053	physical_distance						FALSE
M_HDL_L	4:100445786:A:G	4	100445786	A	G	0.9347	-0.0304	0.0039	14.02	645650	--	chrom4_26	4:100065509:T:G	LOC100507053	physical_distance						FALSE
Sphingomyelins	4:100447615:G:A	4	100447615	A	G	0.2477	-0.0122	0.0018	11.29	657191	--	chrom4_26	4:100065509:T:G	LOC100507053	physical_distance						FALSE
Omega_6	4:100447615:G:A	4	100447615	A	G	0.2475	-0.019	0.0019	23.67	657165	--	chrom4_26	4:100065509:T:G	LOC100507053	physical_distance						FALSE
Omega_3_pct	4:100448222:C:G	4	100448222	C	G	0.752	-0.0115	0.0018	9.69	656957	--	chrom4_26	4:100065509:T:G	LOC100507053	physical_distance						FALSE
DHA_pct	4:100448222:C:G	4	100448222	C	G	0.7522	-0.0129	0.0019	11.02	656891	--	chrom4_26	4:100065509:T:G	LOC100507053	physical_distance						FALSE
M_LDL_FC_pct	4:100448824:C:T	4	100448824	T	C	0.2495	0.0144	0.0018	14.24	645550	++	chrom4_26	4:100065509:T:G	LOC100507053	physical_distance						FALSE
S_LDL_FC_pct	4:100448824:C:T	4	100448824	T	C	0.2495	0.0134	0.0019	12.05	645417	++	chrom4_26	4:100065509:T:G	LOC100507053	physical_distance						FALSE
M_HDL_PL_pct	4:100448824:C:T	4	100448824	T	C	0.2495	-0.0127	0.0018	11.44	645550	--	chrom4_26	4:100065509:T:G	LOC100507053	physical_distance						FALSE
M_HDL_C_pct	4:100448824:C:T	4	100448824	T	C	0.2495	0.0117	0.0018	10.04	645558	++	chrom4_26	4:100065509:T:G	LOC100507053	physical_distance						FALSE
M_HDL_CE_pct	4:100448824:C:T	4	100448824	T	C	0.2495	0.016	0.0018	17.38	645554	++	chrom4_26	4:100065509:T:G	LOC100507053	physical_distance						FALSE
S_HDL_CE_pct	4:100448824:C:T	4	100448824	T	C	0.2494	0.0216	0.0019	29.78	645523	++	chrom4_26	4:100065509:T:G	LOC100507053	physical_distance						FALSE
L_VLDL_FC_pct	4:100453576:G:T	4	100453576	T	G	0.0688	-0.0357	0.0042	16.36	645408	--	chrom4_26	4:100065509:T:G	LOC100507053	physical_distance						FALSE
S_HDL_FC_pct	4:100475449:C:A	4	100475449	A	C	0.1765	-0.0124	0.002	9.55	645474	+-	chrom4_26	4:100065509:T:G	LOC100507053	physical_distance						FALSE
XXL_VLDL_PL	4:100478372:A:T	4	100478372	A	T	0.9326	-0.0225	0.0038	8.64	645551	--	chrom4_26	4:100065509:T:G	LOC100507053	physical_distance						FALSE
L_VLDL_TG	4:100478372:A:T	4	100478372	A	T	0.9317	-0.0302	0.0037	15.16	645679	--	chrom4_26	4:100065509:T:G	LOC100507053	physical_distance						FALSE
S_HDL_PL	4:100478372:A:T	4	100478372	A	T	0.9287	-0.0316	0.0039	15.33	645774	--	chrom4_26	4:100065509:T:G	LOC100507053	physical_distance						FALSE
S_HDL_L	4:100478372:A:T	4	100478372	A	T	0.9285	-0.028	0.0039	12.13	645620	--	chrom4_26	4:100065509:T:G	LOC100507053	physical_distance						FALSE
XXL_VLDL_FC_pct	4:100478372:A:T	4	100478372	A	T	0.931	0.0261	0.0039	10.45	645285	++	chrom4_26	4:100065509:T:G	LOC100507053	physical_distance						FALSE
L_VLDL_TG_pct	4:100478372:A:T	4	100478372	A	T	0.9299	-0.0241	0.0039	9.17	645363	--	chrom4_26	4:100065509:T:G	LOC100507053	physical_distance						FALSE
IDL_PL_pct	4:100480915:T:C	4	100480915	T	C	0.7487	0.0151	0.0023	10.19	460239	-+	chrom4_26	4:100065509:T:G	LOC100507053	physical_distance						FALSE
Phosphoglyc	4:100487370:C:T	4	100487370	T	C	0.2478	-0.0214	0.0018	31.5	657185	--	chrom4_26	4:100065509:T:G	LOC100507053	physical_distance						FALSE
Cholines	4:100487370:C:T	4	100487370	T	C	0.2478	-0.0211	0.0018	31.25	657187	--	chrom4_26	4:100065509:T:G	LOC100507053	physical_distance						FALSE
Phosphatidylc	4:100487370:C:T	4	100487370	T	C	0.2478	-0.0231	0.0018	37.46	657191	--	chrom4_26	4:100065509:T:G	LOC100507053	physical_distance						FALSE
XS_VLDL_P	4:100487370:C:T	4	100487370	T	C	0.2487	-0.0195	0.0018	26.13	645717	--	chrom4_26	4:100065509:T:G	LOC100507053	physical_distance						FALSE
XS_VLDL_PL	4:100487370:C:T	4	100487370	T	C	0.2487	-0.022	0.0018	32.86	645732	--	chrom4_26	4:100065509:T:G	LOC100507053	physical_distance						FALSE
XS_VLDL_CE	4:100487370:C:T	4	100487370	T	C	0.2487	-0.0166	0.0018	19.18	645761	--	chrom4_26	4:100065509:T:G	LOC100507053	physical_distance						FALSE
XS_VLDL_FC	4:100487370:C:T	4	100487370	T	C	0.2487	-0.0201	0.0018	27.66	645729	--	chrom4_26	4:100065509:T:G	LOC100507053	physical_distance						FALSE
IDL_PL	4:100487370:C:T	4	100487370	T	C	0.2487	-0.0143	0.0018	14.63	645759	+-	chrom4_26	4:100065509:T:G	LOC100507053	physical_distance						FALSE
Total_PL	4:100487370:C:T	4	100487370	T	C	0.2487	-0.0205	0.0018	28.54	645346	--	chrom4_26	4:100065509:T:G	LOC100507053	physical_distance						FALSE
XS_VLDL_L	4:100487370:C:T	4	100487370	T	C	0.2487	-0.0215	0.0018	31.58	645634	--	chrom4_26	4:100065509:T:G	LOC100507053	physical_distance						FALSE
XS_VLDL_C	4:100487370:C:T	4	100487370	T	C	0.2487	-0.0179	0.0018	22.19	645703	--	chrom4_26	4:100065509:T:G	LOC100507053	physical_distance						FALSE
S_HDL_PL_pct	4:100487370:C:T	4	100487370	T	C	0.2487	-0.0169	0.0019	18.97	645600	--	chrom4_26	4:100065509:T:G	LOC100507053	physical_distance						FALSE
XXL_VLDL_C_pct	4:100490586:TTAA:T	4	100490586	T	TTAA	0.0683	-0.0275	0.0043	9.9	645493	--	chrom4_26	4:100065509:T:G	LOC100507053	physical_distance						FALSE
XXL_VLDL_TG_pct	4:100490586:TTAA:T	4	100490586	T	TTAA	0.0688	0.029	0.0043	10.8	645493	++	chrom4_26	4:100065509:T:G	LOC100507053	physical_distance						FALSE
XXL_VLDL_P	4:100493242:C:T	4	100493242	T	C	0.0649	0.0272	0.0042	10.19	645550	++	chrom4_26	4:100065509:T:G	LOC100507053	physical_distance						FALSE
XXL_VLDL_TG	4:100493242:C:T	4	100493242	T	C	0.0655	0.0306	0.0042	12.45	645545	++	chrom4_26	4:100065509:T:G	LOC100507053	physical_distance						FALSE
XXL_VLDL_L	4:100493242:C:T	4	100493242	T	C	0.0648	0.0303	0.0042	12.39	645244	++	chrom4_26	4:100065509:T:G	LOC100507053	physical_distance						FALSE
MUFA	4:100504664:T:C	4	100504664	T	C	0.7518	0.0183	0.0019	21.85	657130	++	chrom4_26	4:100065509:T:G	LOC100507053	physical_distance						FALSE
SFA	4:100504664:T:C	4	100504664	T	C	0.7518	0.0192	0.0019	23.56	657151	++	chrom4_26	4:100065509:T:G	LOC100507053	physical_distance						FALSE
XXL_VLDL_CE	4:100504664:T:C	4	100504664	T	C	0.7507	0.0129	0.0019	11.55	645599	++	chrom4_26	4:100065509:T:G	LOC100507053	physical_distance						FALSE
XXL_VLDL_FC	4:100504664:T:C	4	100504664	T	C	0.7507	0.0126	0.0019	10.78	645557	++	chrom4_26	4:100065509:T:G	LOC100507053	physical_distance						FALSE
XL_VLDL_P	4:100504664:T:C	4	100504664	T	C	0.7507	0.0135	0.0018	12.74	645591	++	chrom4_26	4:100065509:T:G	LOC100507053	physical_distance						FALSE
XL_VLDL_PL	4:100504664:T:C	4	100504664	T	C	0.7507	0.0133	0.0018	12.43	645609	++	chrom4_26	4:100065509:T:G	LOC100507053	physical_distance						FALSE
XL_VLDL_CE	4:100504664:T:C	4	100504664	T	C	0.7508	0.0138	0.0018	13.05	645699	++	chrom4_26	4:100065509:T:G	LOC100507053	physical_distance						FALSE
XL_VLDL_FC	4:100504664:T:C	4	100504664	T	C	0.7507	0.014	0.0018	13.52	645618	++	chrom4_26	4:100065509:T:G	LOC100507053	physical_distance						FALSE
XL_VLDL_TG	4:100504664:T:C	4	100504664	T	C	0.7507	0.0136	0.0018	12.97	645625	++	chrom4_26	4:100065509:T:G	LOC100507053	physical_distance						FALSE
L_VLDL_P	4:100504664:T:C	4	100504664	T	C	0.7507	0.015	0.0018	15.51	645607	++	chrom4_26	4:100065509:T:G	LOC100507053	physical_distance						FALSE
L_VLDL_PL	4:100504664:T:C	4	100504664	T	C	0.7507	0.0144	0.0018	14.54	645660	++	chrom4_26	4:100065509:T:G	LOC100507053	physical_distance						FALSE
L_VLDL_CE	4:100504664:T:C	4	100504664	T	C	0.7508	0.0163	0.0019	17.74	645712	++	chrom4_26	4:100065509:T:G	LOC100507053	physical_distance						FALSE
L_VLDL_FC	4:100504664:T:C	4	100504664	T	C	0.7507	0.014	0.0018	13.71	645659	++	chrom4_26	4:100065509:T:G	LOC100507053	physical_distance						FALSE
M_VLDL_P	4:100504664:T:C	4	100504664	T	C	0.7509	0.017	0.0019	18.88	645719	++	chrom4_26	4:100065509:T:G	LOC100507053	physical_distance						FALSE
M_VLDL_PL	4:100504664:T:C	4	100504664	T	C	0.7509	0.0172	0.0019	19.5	645754	++	chrom4_26	4:100065509:T:G	LOC100507053	physical_distance						FALSE
M_VLDL_TG	4:100504664:T:C	4	100504664	T	C	0.7508	0.0177	0.0019	20.9	645722	++	chrom4_26	4:100065509:T:G	LOC100507053	physical_distance						FALSE
S_VLDL_P	4:100504664:T:C	4	100504664	T	C	0.7508	0.0185	0.0018	22.94	645713	++	chrom4_26	4:100065509:T:G	LOC100507053	physical_distance						FALSE
S_VLDL_PL	4:100504664:T:C	4	100504664	T	C	0.7508	0.018	0.0019	21.34	645745	++	chrom4_26	4:100065509:T:G	LOC100507053	physical_distance						FALSE
S_VLDL_TG	4:100504664:T:C	4	100504664	T	C	0.7507	0.0197	0.0018	26.03	645704	++	chrom4_26	4:100065509:T:G	LOC100507053	physical_distance						FALSE
XS_VLDL_TG	4:100504664:T:C	4	100504664	T	C	0.7507	0.0221	0.0018	32.94	645694	++	chrom4_26	4:100065509:T:G	LOC100507053	physical_distance						FALSE
IDL_TG	4:100504664:T:C	4	100504664	T	C	0.7508	0.0221	0.0018	33.51	645700	++	chrom4_26	4:100065509:T:G	LOC100507053	physical_distance						FALSE
L_LDL_TG	4:100504664:T:C	4	100504664	T	C	0.7508	0.0183	0.0018	23.1	645696	++	chrom4_26	4:100065509:T:G	LOC100507053	physical_distance						FALSE
M_LDL_TG	4:100504664:T:C	4	100504664	T	C	0.7508	0.0165	0.0018	18.72	645674	++	chrom4_26	4:100065509:T:G	LOC100507053	physical_distance						FALSE
S_LDL_TG	4:100504664:T:C	4	100504664	T	C	0.7507	0.0174	0.0018	20.37	645626	++	chrom4_26	4:100065509:T:G	LOC100507053	physical_distance						FALSE
XL_HDL_TG	4:100504664:T:C	4	100504664	T	C	0.7508	0.0169	0.0019	19.09	645665	++	chrom4_26	4:100065509:T:G	LOC100507053	physical_distance						FALSE
M_HDL_TG	4:100504664:T:C	4	100504664	T	C	0.7508	0.0173	0.0019	19.26	645686	++	chrom4_26	4:100065509:T:G	LOC100507053	physical_distance						FALSE
S_HDL_FC	4:100504664:T:C	4	100504664	T	C	0.751	0.0145	0.0019	13.53	645769	++	chrom4_26	4:100065509:T:G	LOC100507053	physical_distance						FALSE
Total_TG	4:100504664:T:C	4	100504664	T	C	0.7507	0.0176	0.0019	20.71	645250	++	chrom4_26	4:100065509:T:G	LOC100507053	physical_distance						FALSE
VLDL_TG	4:100504664:T:C	4	100504664	T	C	0.7507	0.0164	0.0018	18.14	645339	++	chrom4_26	4:100065509:T:G	LOC100507053	physical_distance						FALSE
LDL_TG	4:100504664:T:C	4	100504664	T	C	0.7508	0.0181	0.0018	22.23	645532	++	chrom4_26	4:100065509:T:G	LOC100507053	physical_distance						FALSE
HDL_TG	4:100504664:T:C	4	100504664	T	C	0.7507	0.0166	0.0019	17.98	645545	++	chrom4_26	4:100065509:T:G	LOC100507053	physical_distance						FALSE
VLDL_PL	4:100504664:T:C	4	100504664	T	C	0.7508	0.0173	0.0019	20.01	645412	++	chrom4_26	4:100065509:T:G	LOC100507053	physical_distance						FALSE
VLDL_FC	4:100504664:T:C	4	100504664	T	C	0.7508	0.017	0.0019	19.1	645423	++	chrom4_26	4:100065509:T:G	LOC100507053	physical_distance						FALSE
Total_L	4:100504664:T:C	4	100504664	T	C	0.7508	0.0193	0.0019	24.15	645097	++	chrom4_26	4:100065509:T:G	LOC100507053	physical_distance						FALSE
VLDL_L	4:100504664:T:C	4	100504664	T	C	0.7508	0.0172	0.0019	19.66	645298	++	chrom4_26	4:100065509:T:G	LOC100507053	physical_distance						FALSE
VLDL_P	4:100504664:T:C	4	100504664	T	C	0.7508	0.019	0.0019	23.81	645382	++	chrom4_26	4:100065509:T:G	LOC100507053	physical_distance						FALSE
Total_FA	4:100504664:T:C	4	100504664	T	C	0.7518	0.0186	0.0019	22.6	656898	++	chrom4_26	4:100065509:T:G	LOC100507053	physical_distance						FALSE
PUFA_pct	4:100504664:T:C	4	100504664	T	C	0.7517	-0.0153	0.0019	15.03	657006	--	chrom4_26	4:100065509:T:G	LOC100507053	physical_distance						FALSE
PUFA_by_MUFA	4:100504664:T:C	4	100504664	T	C	0.7516	-0.0137	0.0019	12.85	657033	--	chrom4_26	4:100065509:T:G	LOC100507053	physical_distance						FALSE
XXL_VLDL_C	4:100504664:T:C	4	100504664	T	C	0.7507	0.0129	0.0019	11.39	645387	++	chrom4_26	4:100065509:T:G	LOC100507053	physical_distance						FALSE
XL_VLDL_L	4:100504664:T:C	4	100504664	T	C	0.7507	0.0137	0.0018	13.14	645452	++	chrom4_26	4:100065509:T:G	LOC100507053	physical_distance						FALSE
XL_VLDL_C	4:100504664:T:C	4	100504664	T	C	0.7507	0.0139	0.0018	13.36	645563	++	chrom4_26	4:100065509:T:G	LOC100507053	physical_distance						FALSE
L_VLDL_L	4:100504664:T:C	4	100504664	T	C	0.7508	0.0152	0.0018	15.95	645536	++	chrom4_26	4:100065509:T:G	LOC100507053	physical_distance						FALSE
L_VLDL_C	4:100504664:T:C	4	100504664	T	C	0.7508	0.0152	0.0018	15.86	645609	++	chrom4_26	4:100065509:T:G	LOC100507053	physical_distance						FALSE
M_VLDL_L	4:100504664:T:C	4	100504664	T	C	0.7509	0.0182	0.0019	21.66	645646	++	chrom4_26	4:100065509:T:G	LOC100507053	physical_distance						FALSE
S_VLDL_L	4:100504664:T:C	4	100504664	T	C	0.7508	0.0189	0.0018	23.77	645645	++	chrom4_26	4:100065509:T:G	LOC100507053	physical_distance						FALSE
M_LDL_PL_pct	4:100504664:T:C	4	100504664	T	C	0.7509	-0.0122	0.002	9.25	645564	--	chrom4_26	4:100065509:T:G	LOC100507053	physical_distance						FALSE
S_HDL_C_pct	4:100504664:T:C	4	100504664	T	C	0.7508	-0.0195	0.0019	23.8	645575	--	chrom4_26	4:100065509:T:G	LOC100507053	physical_distance						FALSE
ApoB	4:100505137:A:G	4	100505137	A	G	0.7514	0.0136	0.0019	12.57	645786	++	chrom4_26	4:100065509:T:G	LOC100507053	physical_distance						FALSE
M_VLDL_FC	4:100505137:A:G	4	100505137	A	G	0.7515	0.0168	0.0019	18.42	645756	++	chrom4_26	4:100065509:T:G	LOC100507053	physical_distance						FALSE
S_VLDL_CE	4:100505137:A:G	4	100505137	A	G	0.7514	0.0146	0.0019	14.38	645755	++	chrom4_26	4:100065509:T:G	LOC100507053	physical_distance						FALSE
S_VLDL_FC	4:100505137:A:G	4	100505137	A	G	0.7514	0.0164	0.0019	17.78	645761	++	chrom4_26	4:100065509:T:G	LOC100507053	physical_distance						FALSE
L_LDL_P	4:100505137:A:G	4	100505137	A	G	0.7514	0.0147	0.0019	14.54	645759	++	chrom4_26	4:100065509:T:G	LOC100507053	physical_distance						FALSE
L_LDL_CE	4:100505137:A:G	4	100505137	A	G	0.7515	0.0119	0.0019	9.83	645780	++	chrom4_26	4:100065509:T:G	LOC100507053	physical_distance						FALSE
Total_C	4:100505137:A:G	4	100505137	A	G	0.7514	0.0141	0.0018	13.73	645268	++	chrom4_26	4:100065509:T:G	LOC100507053	physical_distance						FALSE
non_HDL_C	4:100505137:A:G	4	100505137	A	G	0.7514	0.0126	0.0019	10.97	645268	++	chrom4_26	4:100065509:T:G	LOC100507053	physical_distance						FALSE
Remnant_C	4:100505137:A:G	4	100505137	A	G	0.7514	0.0149	0.0019	14.83	645266	++	chrom4_26	4:100065509:T:G	LOC100507053	physical_distance						FALSE
VLDL_C	4:100505137:A:G	4	100505137	A	G	0.7514	0.0169	0.0019	18.88	645405	++	chrom4_26	4:100065509:T:G	LOC100507053	physical_distance						FALSE
Total_CE	4:100505137:A:G	4	100505137	A	G	0.7514	0.0138	0.0018	13.38	645404	++	chrom4_26	4:100065509:T:G	LOC100507053	physical_distance						FALSE
VLDL_CE	4:100505137:A:G	4	100505137	A	G	0.7514	0.0165	0.0019	17.99	645501	++	chrom4_26	4:100065509:T:G	LOC100507053	physical_distance						FALSE
LDL_CE	4:100505137:A:G	4	100505137	A	G	0.7515	0.0116	0.0019	9.21	645744	++	chrom4_26	4:100065509:T:G	LOC100507053	physical_distance						FALSE
Total_FC	4:100505137:A:G	4	100505137	A	G	0.7514	0.0143	0.0018	13.98	645324	++	chrom4_26	4:100065509:T:G	LOC100507053	physical_distance						FALSE
LDL_P	4:100505137:A:G	4	100505137	A	G	0.7514	0.0133	0.0019	12.14	645720	++	chrom4_26	4:100065509:T:G	LOC100507053	physical_distance						FALSE
M_VLDL_C	4:100505137:A:G	4	100505137	A	G	0.7515	0.0143	0.0019	13.61	645736	++	chrom4_26	4:100065509:T:G	LOC100507053	physical_distance						FALSE
S_VLDL_C	4:100505137:A:G	4	100505137	A	G	0.7514	0.0154	0.0019	15.83	645735	++	chrom4_26	4:100065509:T:G	LOC100507053	physical_distance						FALSE
M_LDL_CE_pct	4:100562084:A:C	4	100562084	A	C	0.9314	-0.0277	0.0042	10.44	645587	--	chrom4_26	4:100065509:T:G	LOC100507053	physical_distance						FALSE
LA	4:100562374:G:GA	4	100562374	G	GA	0.9215	-0.0404	0.004	23.06	657178	--	chrom4_26	4:100065509:T:G	LOC100507053	physical_distance						FALSE
L_LDL_CE_pct	4:100562374:G:GA	4	100562374	G	GA	0.9301	-0.0428	0.0043	23.08	645497	--	chrom4_26	4:100065509:T:G	LOC100507053	physical_distance						FALSE
Val	4:101093015:C:A	4	101093015	A	C	0.0743	-0.0296	0.0049	8.74	657172	--	chrom4_26	4:100065509:T:G	LOC100507053	physical_distance						TRUE
Creatinine	4:101524122:A:G	4	101524122	A	G	0.2047	-0.0115	0.0018	10.03	642020	--	chrom4_26	4:100065509:T:G	LOC100507053	physical_distance						FALSE
Total_P	4:102666785:C:T	4	102666785	T	C	0.0952	-0.0225	0.0027	15.75	645251	--	chrom4_27	4:103866480:G:A	SLC9B1	LD_and_CADD_score	4:103689317:T:C	0.92571	0.936252	splice_region_variant&intron_variant	11.29	FALSE
XXL_VLDL_P	4:103138621:C:T	4	103138621	T	C	0.2157	0.0118	0.002	8.66	645550	-+	chrom4_27	4:103866480:G:A	SLC9B1	LD_and_CADD_score	4:103689317:T:C	0.92571	0.936252	splice_region_variant&intron_variant	11.29	FALSE
XXL_VLDL_PL	4:103138621:C:T	4	103138621	T	C	0.2157	0.0126	0.002	9.81	645551	-+	chrom4_27	4:103866480:G:A	SLC9B1	LD_and_CADD_score	4:103689317:T:C	0.92571	0.936252	splice_region_variant&intron_variant	11.29	FALSE
XXL_VLDL_CE	4:103138621:C:T	4	103138621	T	C	0.2157	0.0137	0.002	11.4	645599	-+	chrom4_27	4:103866480:G:A	SLC9B1	LD_and_CADD_score	4:103689317:T:C	0.92571	0.936252	splice_region_variant&intron_variant	11.29	FALSE
XXL_VLDL_FC	4:103138621:C:T	4	103138621	T	C	0.2157	0.0121	0.002	8.95	645557	-+	chrom4_27	4:103866480:G:A	SLC9B1	LD_and_CADD_score	4:103689317:T:C	0.92571	0.936252	splice_region_variant&intron_variant	11.29	FALSE
XXL_VLDL_C	4:103138621:C:T	4	103138621	T	C	0.2157	0.0131	0.002	10.49	645387	-+	chrom4_27	4:103866480:G:A	SLC9B1	LD_and_CADD_score	4:103689317:T:C	0.92571	0.936252	splice_region_variant&intron_variant	11.29	FALSE
M_LDL_FC_pct	4:103138621:C:T	4	103138621	T	C	0.2157	-0.0141	0.002	12.25	645550	+-	chrom4_27	4:103866480:G:A	SLC9B1	LD_and_CADD_score	4:103689317:T:C	0.92571	0.936252	splice_region_variant&intron_variant	11.29	FALSE
XL_HDL_TG_pct	4:103138621:C:T	4	103138621	T	C	0.2158	0.0137	0.0019	12.17	645406	-+	chrom4_27	4:103866480:G:A	SLC9B1	LD_and_CADD_score	4:103689317:T:C	0.92571	0.936252	splice_region_variant&intron_variant	11.29	FALSE
Gly	4:103138628:A:C	4	103138628	A	C	0.7822	0.0123	0.0019	10.54	657031	++	chrom4_27	4:103866480:G:A	SLC9B1	LD_and_CADD_score	4:103689317:T:C	0.92571	0.936252	splice_region_variant&intron_variant	11.29	FALSE
M_LDL_C_pct	4:103138628:A:C	4	103138628	A	C	0.7821	0.0124	0.0021	8.7	645495	-+	chrom4_27	4:103866480:G:A	SLC9B1	LD_and_CADD_score	4:103689317:T:C	0.92571	0.936252	splice_region_variant&intron_variant	11.29	FALSE
XS_VLDL_C_pct	4:103140736:C:G	4	103140736	C	G	0.7817	0.0168	0.0019	17.46	645572	-+	chrom4_27	4:103866480:G:A	SLC9B1	LD_and_CADD_score	4:103689317:T:C	0.92571	0.936252	splice_region_variant&intron_variant	11.29	FALSE
XS_VLDL_CE_pct	4:103140736:C:G	4	103140736	C	G	0.7817	0.0174	0.0019	19.09	645579	-+	chrom4_27	4:103866480:G:A	SLC9B1	LD_and_CADD_score	4:103689317:T:C	0.92571	0.936252	splice_region_variant&intron_variant	11.29	FALSE
XS_VLDL_TG_pct	4:103140736:C:G	4	103140736	C	G	0.7817	-0.0147	0.0019	13.53	645541	+-	chrom4_27	4:103866480:G:A	SLC9B1	LD_and_CADD_score	4:103689317:T:C	0.92571	0.936252	splice_region_variant&intron_variant	11.29	FALSE
M_LDL_TG_pct	4:103140736:C:G	4	103140736	C	G	0.7819	-0.0144	0.002	12.49	645470	+-	chrom4_27	4:103866480:G:A	SLC9B1	LD_and_CADD_score	4:103689317:T:C	0.92571	0.936252	splice_region_variant&intron_variant	11.29	FALSE
S_LDL_FC_pct	4:103140736:C:G	4	103140736	C	G	0.7817	0.0128	0.002	9.94	645417	-+	chrom4_27	4:103866480:G:A	SLC9B1	LD_and_CADD_score	4:103689317:T:C	0.92571	0.936252	splice_region_variant&intron_variant	11.29	FALSE
S_LDL_TG_pct	4:103140736:C:G	4	103140736	C	G	0.7818	-0.013	0.002	10.38	645462	+-	chrom4_27	4:103866480:G:A	SLC9B1	LD_and_CADD_score	4:103689317:T:C	0.92571	0.936252	splice_region_variant&intron_variant	11.29	FALSE
HDL_size	4:103144890:A:G	4	103144890	A	G	0.7843	0.0154	0.0017	17.87	645784	++	chrom4_27	4:103866480:G:A	SLC9B1	LD_and_CADD_score	4:103689317:T:C	0.92571	0.936252	splice_region_variant&intron_variant	11.29	FALSE
L_HDL_P	4:103144890:A:G	4	103144890	A	G	0.7842	0.0178	0.0017	24.14	645758	++	chrom4_27	4:103866480:G:A	SLC9B1	LD_and_CADD_score	4:103689317:T:C	0.92571	0.936252	splice_region_variant&intron_variant	11.29	FALSE
L_HDL_PL	4:103144890:A:G	4	103144890	A	G	0.7843	0.017	0.0017	21.88	645793	++	chrom4_27	4:103866480:G:A	SLC9B1	LD_and_CADD_score	4:103689317:T:C	0.92571	0.936252	splice_region_variant&intron_variant	11.29	FALSE
L_HDL_CE	4:103144890:A:G	4	103144890	A	G	0.7843	0.0181	0.0017	24.6	645794	++	chrom4_27	4:103866480:G:A	SLC9B1	LD_and_CADD_score	4:103689317:T:C	0.92571	0.936252	splice_region_variant&intron_variant	11.29	FALSE
L_HDL_FC	4:103144890:A:G	4	103144890	A	G	0.7843	0.017	0.0017	22.09	645772	++	chrom4_27	4:103866480:G:A	SLC9B1	LD_and_CADD_score	4:103689317:T:C	0.92571	0.936252	splice_region_variant&intron_variant	11.29	FALSE
HDL_FC	4:103144890:A:G	4	103144890	A	G	0.7843	0.0171	0.0018	21.2	645670	++	chrom4_27	4:103866480:G:A	SLC9B1	LD_and_CADD_score	4:103689317:T:C	0.92571	0.936252	splice_region_variant&intron_variant	11.29	FALSE
L_HDL_L	4:103144890:A:G	4	103144890	A	G	0.7842	0.0175	0.0017	23.29	645652	++	chrom4_27	4:103866480:G:A	SLC9B1	LD_and_CADD_score	4:103689317:T:C	0.92571	0.936252	splice_region_variant&intron_variant	11.29	FALSE
L_HDL_C	4:103144890:A:G	4	103144890	A	G	0.7843	0.018	0.0017	24.29	645762	++	chrom4_27	4:103866480:G:A	SLC9B1	LD_and_CADD_score	4:103689317:T:C	0.92571	0.936252	splice_region_variant&intron_variant	11.29	FALSE
XL_HDL_FC_pct	4:103144890:A:G	4	103144890	A	G	0.7842	-0.0154	0.0018	17.45	645460	--	chrom4_27	4:103866480:G:A	SLC9B1	LD_and_CADD_score	4:103689317:T:C	0.92571	0.936252	splice_region_variant&intron_variant	11.29	FALSE
M_HDL_CE	4:103164921:T:A	4	103164921	A	T	0.2155	-0.0172	0.0019	19.46	645792	--	chrom4_27	4:103866480:G:A	SLC9B1	LD_and_CADD_score	4:103689317:T:C	0.92571	0.936252	splice_region_variant&intron_variant	11.29	FALSE
S_HDL_TG	4:103164921:T:A	4	103164921	A	T	0.2154	0.0124	0.002	9.66	645694	-+	chrom4_27	4:103866480:G:A	SLC9B1	LD_and_CADD_score	4:103689317:T:C	0.92571	0.936252	splice_region_variant&intron_variant	11.29	FALSE
HDL_C	4:103164921:T:A	4	103164921	A	T	0.2156	-0.0188	0.0018	25.02	645635	--	chrom4_27	4:103866480:G:A	SLC9B1	LD_and_CADD_score	4:103689317:T:C	0.92571	0.936252	splice_region_variant&intron_variant	11.29	FALSE
HDL_CE	4:103164921:T:A	4	103164921	A	T	0.2156	-0.019	0.0018	25.45	645695	--	chrom4_27	4:103866480:G:A	SLC9B1	LD_and_CADD_score	4:103689317:T:C	0.92571	0.936252	splice_region_variant&intron_variant	11.29	FALSE
TG_by_PG	4:103164921:T:A	4	103164921	A	T	0.2155	0.0146	0.0019	13.95	645189	-+	chrom4_27	4:103866480:G:A	SLC9B1	LD_and_CADD_score	4:103689317:T:C	0.92571	0.936252	splice_region_variant&intron_variant	11.29	FALSE
MUFA_pct	4:103164921:T:A	4	103164921	A	T	0.2147	0.0124	0.002	9.66	657007	++	chrom4_27	4:103866480:G:A	SLC9B1	LD_and_CADD_score	4:103689317:T:C	0.92571	0.936252	splice_region_variant&intron_variant	11.29	FALSE
M_HDL_C	4:103164921:T:A	4	103164921	A	T	0.2155	-0.0171	0.0019	19.43	645772	--	chrom4_27	4:103866480:G:A	SLC9B1	LD_and_CADD_score	4:103689317:T:C	0.92571	0.936252	splice_region_variant&intron_variant	11.29	FALSE
M_HDL_C_pct	4:103164921:T:A	4	103164921	A	T	0.2155	-0.0158	0.0019	15.59	645558	+-	chrom4_27	4:103866480:G:A	SLC9B1	LD_and_CADD_score	4:103689317:T:C	0.92571	0.936252	splice_region_variant&intron_variant	11.29	FALSE
S_HDL_TG_pct	4:103164921:T:A	4	103164921	A	T	0.2155	0.0165	0.0019	17.14	645568	-+	chrom4_27	4:103866480:G:A	SLC9B1	LD_and_CADD_score	4:103689317:T:C	0.92571	0.936252	splice_region_variant&intron_variant	11.29	FALSE
M_HDL_FC_pct	4:103165513:G:A	4	103165513	A	G	0.2159	-0.0175	0.0018	22.38	645590	--	chrom4_27	4:103866480:G:A	SLC9B1	LD_and_CADD_score	4:103689317:T:C	0.92571	0.936252	splice_region_variant&intron_variant	11.29	FALSE
L_HDL_TG_pct	4:103166627:C:T	4	103166627	T	C	0.2176	0.0137	0.0019	12.19	645468	-+	chrom4_27	4:103866480:G:A	SLC9B1	LD_and_CADD_score	4:103689317:T:C	0.92571	0.936252	splice_region_variant&intron_variant	11.29	FALSE
M_HDL_CE_pct	4:103166627:C:T	4	103166627	T	C	0.2174	-0.013	0.002	10.49	645554	+-	chrom4_27	4:103866480:G:A	SLC9B1	LD_and_CADD_score	4:103689317:T:C	0.92571	0.936252	splice_region_variant&intron_variant	11.29	FALSE
M_HDL_TG_pct	4:103166627:C:T	4	103166627	T	C	0.2175	0.014	0.0019	12.48	645568	-+	chrom4_27	4:103866480:G:A	SLC9B1	LD_and_CADD_score	4:103689317:T:C	0.92571	0.936252	splice_region_variant&intron_variant	11.29	FALSE
M_HDL_PL_pct	4:103169974:C:T	4	103169974	T	C	0.2156	0.0171	0.0019	18.03	645550	++	chrom4_27	4:103866480:G:A	SLC9B1	LD_and_CADD_score	4:103689317:T:C	0.92571	0.936252	splice_region_variant&intron_variant	11.29	FALSE
XS_VLDL_PL_pct	4:103199767:G:T	4	103199767	T	G	0.2163	0.0176	0.002	17.39	645596	++	chrom4_27	4:103866480:G:A	SLC9B1	LD_and_CADD_score	4:103689317:T:C	0.92571	0.936252	splice_region_variant&intron_variant	11.29	FALSE
L_VLDL_PL_pct	4:103202914:C:A	4	103202914	A	C	0.2173	0.0174	0.002	18.25	645297	-+	chrom4_27	4:103866480:G:A	SLC9B1	LD_and_CADD_score	4:103689317:T:C	0.92571	0.936252	splice_region_variant&intron_variant	11.29	FALSE
IDL_C_pct	4:103202914:C:A	4	103202914	A	C	0.2173	-0.0189	0.0019	21.55	645562	--	chrom4_27	4:103866480:G:A	SLC9B1	LD_and_CADD_score	4:103689317:T:C	0.92571	0.936252	splice_region_variant&intron_variant	11.29	FALSE
IDL_CE_pct	4:103202914:C:A	4	103202914	A	C	0.2173	-0.0183	0.002	19.82	645578	--	chrom4_27	4:103866480:G:A	SLC9B1	LD_and_CADD_score	4:103689317:T:C	0.92571	0.936252	splice_region_variant&intron_variant	11.29	FALSE
IDL_TG_pct	4:103202914:C:A	4	103202914	A	C	0.2174	0.0182	0.0019	20.39	645518	-+	chrom4_27	4:103866480:G:A	SLC9B1	LD_and_CADD_score	4:103689317:T:C	0.92571	0.936252	splice_region_variant&intron_variant	11.29	FALSE
L_LDL_FC_pct	4:103202914:C:A	4	103202914	A	C	0.2174	-0.0157	0.0019	15.66	645524	+-	chrom4_27	4:103866480:G:A	SLC9B1	LD_and_CADD_score	4:103689317:T:C	0.92571	0.936252	splice_region_variant&intron_variant	11.29	FALSE
L_LDL_TG_pct	4:103202914:C:A	4	103202914	A	C	0.2173	0.0172	0.002	17.77	645491	-+	chrom4_27	4:103866480:G:A	SLC9B1	LD_and_CADD_score	4:103689317:T:C	0.92571	0.936252	splice_region_variant&intron_variant	11.29	FALSE
Sphingomyelins	4:103205128:T:C	4	103205128	T	C	0.7901	0.0161	0.0019	16.49	657191	++	chrom4_27	4:103866480:G:A	SLC9B1	LD_and_CADD_score	4:103689317:T:C	0.92571	0.936252	splice_region_variant&intron_variant	11.29	FALSE
ApoA1	4:103205128:T:C	4	103205128	T	C	0.7894	0.0165	0.0019	17.88	645788	++	chrom4_27	4:103866480:G:A	SLC9B1	LD_and_CADD_score	4:103689317:T:C	0.92571	0.936252	splice_region_variant&intron_variant	11.29	FALSE
M_HDL_P	4:103205128:T:C	4	103205128	T	C	0.7894	0.0162	0.0019	17.11	645774	++	chrom4_27	4:103866480:G:A	SLC9B1	LD_and_CADD_score	4:103689317:T:C	0.92571	0.936252	splice_region_variant&intron_variant	11.29	FALSE
M_HDL_PL	4:103205128:T:C	4	103205128	T	C	0.7895	0.0141	0.0019	12.5	645784	++	chrom4_27	4:103866480:G:A	SLC9B1	LD_and_CADD_score	4:103689317:T:C	0.92571	0.936252	splice_region_variant&intron_variant	11.29	FALSE
M_HDL_FC	4:103205128:T:C	4	103205128	T	C	0.7893	0.0167	0.0019	18.64	645777	++	chrom4_27	4:103866480:G:A	SLC9B1	LD_and_CADD_score	4:103689317:T:C	0.92571	0.936252	splice_region_variant&intron_variant	11.29	FALSE
HDL_PL	4:103205128:T:C	4	103205128	T	C	0.7893	0.016	0.0018	17.43	645715	++	chrom4_27	4:103866480:G:A	SLC9B1	LD_and_CADD_score	4:103689317:T:C	0.92571	0.936252	splice_region_variant&intron_variant	11.29	FALSE
HDL_L	4:103205128:T:C	4	103205128	T	C	0.7893	0.017	0.0018	19.86	645431	++	chrom4_27	4:103866480:G:A	SLC9B1	LD_and_CADD_score	4:103689317:T:C	0.92571	0.936252	splice_region_variant&intron_variant	11.29	FALSE
HDL_P	4:103205128:T:C	4	103205128	T	C	0.7895	0.0165	0.0019	16.67	645680	++	chrom4_27	4:103866480:G:A	SLC9B1	LD_and_CADD_score	4:103689317:T:C	0.92571	0.936252	splice_region_variant&intron_variant	11.29	FALSE
M_HDL_L	4:103205128:T:C	4	103205128	T	C	0.7894	0.0153	0.0019	14.93	645650	++	chrom4_27	4:103866480:G:A	SLC9B1	LD_and_CADD_score	4:103689317:T:C	0.92571	0.936252	splice_region_variant&intron_variant	11.29	FALSE
L_LDL_C_pct	4:103205128:T:C	4	103205128	T	C	0.7896	0.0172	0.002	16.77	645476	++	chrom4_27	4:103866480:G:A	SLC9B1	LD_and_CADD_score	4:103689317:T:C	0.92571	0.936252	splice_region_variant&intron_variant	11.29	FALSE
L_HDL_TG	4:103403494:A:G	4	103403494	A	G	0.5921	-0.0095	0.0016	8.67	645684	--	chrom4_27	4:103866480:G:A	SLC9B1	LD_and_CADD_score	4:103689317:T:C	0.92571	0.936252	splice_region_variant&intron_variant	11.29	FALSE
Phosphoglyc	4:103404302:A:G	4	103404302	A	G	0.5929	-0.011	0.0016	11.32	657185	--	chrom4_27	4:103866480:G:A	SLC9B1	LD_and_CADD_score	4:103689317:T:C	0.92571	0.936252	splice_region_variant&intron_variant	11.29	FALSE
Cholines	4:103404302:A:G	4	103404302	A	G	0.5929	-0.0114	0.0016	12.3	657187	--	chrom4_27	4:103866480:G:A	SLC9B1	LD_and_CADD_score	4:103689317:T:C	0.92571	0.936252	splice_region_variant&intron_variant	11.29	FALSE
Phosphatidylc	4:103404302:A:G	4	103404302	A	G	0.5928	-0.0117	0.0016	12.96	657191	--	chrom4_27	4:103866480:G:A	SLC9B1	LD_and_CADD_score	4:103689317:T:C	0.92571	0.936252	splice_region_variant&intron_variant	11.29	FALSE
Total_PL	4:103439425:C:T	4	103439425	T	C	0.4011	0.0112	0.0016	11.52	645346	++	chrom4_27	4:103866480:G:A	SLC9B1	LD_and_CADD_score	4:103689317:T:C	0.92571	0.936252	splice_region_variant&intron_variant	11.29	FALSE
S_HDL_FC_pct	4:103471434:G:A	4	103471434	A	G	0.6561	-0.012	0.0016	13.57	645474	--	chrom4_27	4:103866480:G:A	SLC9B1	LD_and_CADD_score	4:103689317:T:C	0.92571	0.936252	splice_region_variant&intron_variant	11.29	FALSE
Gln	4:103534560:C:G	4	103534560	C	G	0.6693	-0.0111	0.0018	9.33	657229	--	chrom4_27	4:103866480:G:A	SLC9B1	LD_and_CADD_score	4:103689317:T:C	0.92571	0.936252	splice_region_variant&intron_variant	11.29	FALSE
Total_FC	4:103536413:T:C	4	103536413	T	C	0.6852	-0.0114	0.0017	10.5	645324	--	chrom4_27	4:103866480:G:A	SLC9B1	LD_and_CADD_score	4:103689317:T:C	0.92571	0.936252	splice_region_variant&intron_variant	11.29	FALSE
XS_VLDL_CE	4:103540762:G:A	4	103540762	A	G	0.3295	0.0107	0.0017	9.92	645761	++	chrom4_27	4:103866480:G:A	SLC9B1	LD_and_CADD_score	4:103689317:T:C	0.92571	0.936252	splice_region_variant&intron_variant	11.29	FALSE
IDL_PL	4:103540762:G:A	4	103540762	A	G	0.3295	0.0114	0.0017	11.27	645759	++	chrom4_27	4:103866480:G:A	SLC9B1	LD_and_CADD_score	4:103689317:T:C	0.92571	0.936252	splice_region_variant&intron_variant	11.29	FALSE
IDL_CE	4:103540762:G:A	4	103540762	A	G	0.3295	0.0107	0.0017	9.89	645787	++	chrom4_27	4:103866480:G:A	SLC9B1	LD_and_CADD_score	4:103689317:T:C	0.92571	0.936252	splice_region_variant&intron_variant	11.29	FALSE
IDL_FC	4:103540762:G:A	4	103540762	A	G	0.3295	0.0113	0.0017	10.92	645772	++	chrom4_27	4:103866480:G:A	SLC9B1	LD_and_CADD_score	4:103689317:T:C	0.92571	0.936252	splice_region_variant&intron_variant	11.29	FALSE
L_LDL_FC	4:103540762:G:A	4	103540762	A	G	0.3295	0.0107	0.0017	9.53	645771	++	chrom4_27	4:103866480:G:A	SLC9B1	LD_and_CADD_score	4:103689317:T:C	0.92571	0.936252	splice_region_variant&intron_variant	11.29	FALSE
Total_C	4:103540762:G:A	4	103540762	A	G	0.3295	0.0119	0.0017	11.69	645268	++	chrom4_27	4:103866480:G:A	SLC9B1	LD_and_CADD_score	4:103689317:T:C	0.92571	0.936252	splice_region_variant&intron_variant	11.29	FALSE
Total_CE	4:103540762:G:A	4	103540762	A	G	0.3295	0.012	0.0017	12.07	645404	++	chrom4_27	4:103866480:G:A	SLC9B1	LD_and_CADD_score	4:103689317:T:C	0.92571	0.936252	splice_region_variant&intron_variant	11.29	FALSE
XS_VLDL_C	4:103540762:G:A	4	103540762	A	G	0.3295	0.01	0.0017	8.75	645703	++	chrom4_27	4:103866480:G:A	SLC9B1	LD_and_CADD_score	4:103689317:T:C	0.92571	0.936252	splice_region_variant&intron_variant	11.29	FALSE
IDL_L	4:103540762:G:A	4	103540762	A	G	0.3295	0.0109	0.0017	10.28	645652	++	chrom4_27	4:103866480:G:A	SLC9B1	LD_and_CADD_score	4:103689317:T:C	0.92571	0.936252	splice_region_variant&intron_variant	11.29	FALSE
IDL_C	4:103540762:G:A	4	103540762	A	G	0.3295	0.011	0.0017	10.29	645761	++	chrom4_27	4:103866480:G:A	SLC9B1	LD_and_CADD_score	4:103689317:T:C	0.92571	0.936252	splice_region_variant&intron_variant	11.29	FALSE
XL_HDL_CE	4:103683546:A:C	4	103683546	A	C	0.7962	-0.0164	0.0018	19.12	645752	--	chrom4_27	4:103866480:G:A	SLC9B1	LD_and_CADD_score	4:103689317:T:C	0.92571	0.936252	splice_region_variant&intron_variant	11.29	FALSE
L_HDL_C_pct	4:103683546:A:C	4	103683546	A	C	0.7962	-0.0163	0.0019	16.54	645433	--	chrom4_27	4:103866480:G:A	SLC9B1	LD_and_CADD_score	4:103689317:T:C	0.92571	0.936252	splice_region_variant&intron_variant	11.29	FALSE
Creatinine	4:103689317:T:C	4	103689317	T	C	0.5163	0.0191	0.0014	39.98	642020	++	chrom4_27	4:103866480:G:A	SLC9B1	LD_and_CADD_score	4:103689317:T:C	0.92571	0.936252	splice_region_variant&intron_variant	11.29	FALSE
XL_VLDL_TG_pct	4:103698833:A:ATTC	4	103698833	A	ATTC	0.5227	0.0106	0.0017	9.89	645580	++	chrom4_27	4:103866480:G:A	SLC9B1	LD_and_CADD_score	4:103689317:T:C	0.92571	0.936252	splice_region_variant&intron_variant	11.29	FALSE
L_VLDL_C_pct	4:103698833:A:ATTC	4	103698833	A	ATTC	0.5227	-0.0109	0.0017	10.25	645411	--	chrom4_27	4:103866480:G:A	SLC9B1	LD_and_CADD_score	4:103689317:T:C	0.92571	0.936252	splice_region_variant&intron_variant	11.29	FALSE
S_VLDL_C_pct	4:103698833:A:ATTC	4	103698833	A	ATTC	0.5226	-0.0115	0.0016	11.74	645652	--	chrom4_27	4:103866480:G:A	SLC9B1	LD_and_CADD_score	4:103689317:T:C	0.92571	0.936252	splice_region_variant&intron_variant	11.29	FALSE
S_VLDL_CE_pct	4:103698833:A:ATTC	4	103698833	A	ATTC	0.5227	-0.012	0.0017	12.27	645641	--	chrom4_27	4:103866480:G:A	SLC9B1	LD_and_CADD_score	4:103689317:T:C	0.92571	0.936252	splice_region_variant&intron_variant	11.29	FALSE
S_VLDL_TG_pct	4:103698833:A:ATTC	4	103698833	A	ATTC	0.5226	0.0111	0.0016	10.97	645653	++	chrom4_27	4:103866480:G:A	SLC9B1	LD_and_CADD_score	4:103689317:T:C	0.92571	0.936252	splice_region_variant&intron_variant	11.29	FALSE
L_HDL_PL_pct	4:103748224:G:A	4	103748224	A	G	0.2039	-0.0162	0.002	15.25	645471	--	chrom4_27	4:103866480:G:A	SLC9B1	LD_and_CADD_score	4:103689317:T:C	0.92571	0.936252	splice_region_variant&intron_variant	11.29	FALSE
XL_HDL_P	4:103748943:G:A	4	103748943	A	G	0.2037	0.0154	0.0018	16.76	645728	++	chrom4_27	4:103866480:G:A	SLC9B1	LD_and_CADD_score	4:103689317:T:C	0.92571	0.936252	splice_region_variant&intron_variant	11.29	FALSE
XL_HDL_PL	4:103748943:G:A	4	103748943	A	G	0.2038	0.0146	0.0018	15.26	645766	++	chrom4_27	4:103866480:G:A	SLC9B1	LD_and_CADD_score	4:103689317:T:C	0.92571	0.936252	splice_region_variant&intron_variant	11.29	FALSE
XL_HDL_FC	4:103748943:G:A	4	103748943	A	G	0.2038	0.0138	0.0019	12.52	645731	++	chrom4_27	4:103866480:G:A	SLC9B1	LD_and_CADD_score	4:103689317:T:C	0.92571	0.936252	splice_region_variant&intron_variant	11.29	FALSE
XL_HDL_L	4:103748943:G:A	4	103748943	A	G	0.2037	0.0151	0.0018	16.15	645572	++	chrom4_27	4:103866480:G:A	SLC9B1	LD_and_CADD_score	4:103689317:T:C	0.92571	0.936252	splice_region_variant&intron_variant	11.29	FALSE
XL_HDL_C	4:103748943:G:A	4	103748943	A	G	0.2037	0.0159	0.0018	17.7	645702	++	chrom4_27	4:103866480:G:A	SLC9B1	LD_and_CADD_score	4:103689317:T:C	0.92571	0.936252	splice_region_variant&intron_variant	11.29	FALSE
S_HDL_FC	4:103760250:A:C	4	103760250	A	C	0.7758	0.0118	0.002	8.63	645769	++	chrom4_27	4:103866480:G:A	SLC9B1	LD_and_CADD_score	4:103689317:T:C	0.92571	0.936252	splice_region_variant&intron_variant	11.29	FALSE
L_HDL_CE_pct	4:103761608:G:T	4	103761608	T	G	0.2202	0.0147	0.0019	13.79	645425	-+	chrom4_27	4:103866480:G:A	SLC9B1	LD_and_CADD_score	4:103689317:T:C	0.92571	0.936252	splice_region_variant&intron_variant	11.29	FALSE
L_HDL_FC_pct	4:103761608:G:T	4	103761608	T	G	0.2202	0.0139	0.0019	13.22	645477	-+	chrom4_27	4:103866480:G:A	SLC9B1	LD_and_CADD_score	4:103689317:T:C	0.92571	0.936252	splice_region_variant&intron_variant	11.29	FALSE
XL_VLDL_FC_pct	4:103761862:G:A	4	103761862	A	G	0.2525	0.0131	0.0019	11.15	645337	++	chrom4_27	4:103866480:G:A	SLC9B1	LD_and_CADD_score	4:103689317:T:C	0.92571	0.936252	splice_region_variant&intron_variant	11.29	FALSE
L_VLDL_CE_pct	4:103761862:G:A	4	103761862	A	G	0.2526	0.0132	0.0019	11.61	645442	++	chrom4_27	4:103866480:G:A	SLC9B1	LD_and_CADD_score	4:103689317:T:C	0.92571	0.936252	splice_region_variant&intron_variant	11.29	FALSE
M_VLDL_PL_pct	4:103761862:G:A	4	103761862	A	G	0.2526	0.0143	0.0019	13.82	645589	++	chrom4_27	4:103866480:G:A	SLC9B1	LD_and_CADD_score	4:103689317:T:C	0.92571	0.936252	splice_region_variant&intron_variant	11.29	FALSE
M_VLDL_FC_pct	4:103761862:G:A	4	103761862	A	G	0.2526	0.0149	0.0018	15.02	645638	++	chrom4_27	4:103866480:G:A	SLC9B1	LD_and_CADD_score	4:103689317:T:C	0.92571	0.936252	splice_region_variant&intron_variant	11.29	FALSE
Ala	4:103785051:G:A	4	103785051	A	G	0.6024	-0.012	0.0018	11.03	657135	--	chrom4_27	4:103866480:G:A	SLC9B1	LD_and_CADD_score	4:103689317:T:C	0.92571	0.936252	splice_region_variant&intron_variant	11.29	FALSE
Tyr	4:103785051:G:A	4	103785051	A	G	0.6025	-0.012	0.0018	11.07	657217	--	chrom4_27	4:103866480:G:A	SLC9B1	LD_and_CADD_score	4:103689317:T:C	0.92571	0.936252	splice_region_variant&intron_variant	11.29	FALSE
XL_HDL_PL_pct	4:103899954:G:A	4	103899954	A	G	0.2049	0.0114	0.0019	9.06	645365	++	chrom4_27	4:103866480:G:A	SLC9B1	LD_and_CADD_score	4:103689317:T:C	0.92571	0.936252	splice_region_variant&intron_variant	11.29	FALSE
M_VLDL_C_pct	4:103919065:A:C	4	103919065	A	C	0.7924	-0.0148	0.002	13.39	645685	--	chrom4_27	4:103866480:G:A	SLC9B1	LD_and_CADD_score	4:103689317:T:C	0.92571	0.936252	splice_region_variant&intron_variant	11.29	FALSE
M_VLDL_CE_pct	4:103919065:A:C	4	103919065	A	C	0.7925	-0.0142	0.0019	12.53	645687	--	chrom4_27	4:103866480:G:A	SLC9B1	LD_and_CADD_score	4:103689317:T:C	0.92571	0.936252	splice_region_variant&intron_variant	11.29	FALSE
M_VLDL_TG_pct	4:103919065:A:C	4	103919065	A	C	0.7924	0.0151	0.002	13.88	645667	++	chrom4_27	4:103866480:G:A	SLC9B1	LD_and_CADD_score	4:103689317:T:C	0.92571	0.936252	splice_region_variant&intron_variant	11.29	FALSE
S_VLDL_PL_pct	4:103919065:A:C	4	103919065	A	C	0.7925	-0.0129	0.002	10.26	645646	--	chrom4_27	4:103866480:G:A	SLC9B1	LD_and_CADD_score	4:103689317:T:C	0.92571	0.936252	splice_region_variant&intron_variant	11.29	FALSE
S_VLDL_FC_pct	4:103919065:A:C	4	103919065	A	C	0.7925	-0.0132	0.002	10.67	645651	--	chrom4_27	4:103866480:G:A	SLC9B1	LD_and_CADD_score	4:103689317:T:C	0.92571	0.936252	splice_region_variant&intron_variant	11.29	FALSE
Citrate	4:103977700:C:T	4	103977700	T	C	0.3867	-0.013	0.0017	14.08	657204	--	chrom4_27	4:103866480:G:A	SLC9B1	LD_and_CADD_score	4:103689317:T:C	0.92571	0.936252	splice_region_variant&intron_variant	11.29	FALSE
Omega_6_pct	4:104258396:C:T	4	104258396	T	C	0.2901	0.0111	0.0018	9.32	657012	++	chrom4_27	4:103866480:G:A	SLC9B1	LD_and_CADD_score	4:103689317:T:C	0.92571	0.936252	splice_region_variant&intron_variant	11.29	FALSE
Glucose	4:106064754:C:T	4	106064754	T	C	0.1236	0.0209	0.0026	14.67	637264	++	chrom4_28	4:106081636:T:C	TET2	physical_distance						FALSE
S_VLDL_C_pct	4:106066982:T:C	4	106066982	T	C	0.3397	-0.0117	0.0017	10.76	645652	--	chrom4_28	4:106081636:T:C	TET2	physical_distance						FALSE
S_VLDL_TG_pct	4:106066982:T:C	4	106066982	T	C	0.3397	0.0109	0.0017	9.69	645653	++	chrom4_28	4:106081636:T:C	TET2	physical_distance						FALSE
Ala	4:106076749:A:G	4	106076749	A	G	0.6021	0.0123	0.0017	11.77	657135	++	chrom4_28	4:106081636:T:C	TET2	physical_distance						FALSE
Creatinine	4:106076749:A:G	4	106076749	A	G	0.6068	0.0094	0.0015	9.77	642020	++	chrom4_28	4:106081636:T:C	TET2	physical_distance						FALSE
ApoB_by_ApoA1	4:106076749:A:G	4	106076749	A	G	0.6067	-0.0145	0.0016	18.28	645738	--	chrom4_28	4:106081636:T:C	TET2	physical_distance						FALSE
S_VLDL_CE_pct	4:106076749:A:G	4	106076749	A	G	0.6063	-0.0126	0.0017	12.82	645641	--	chrom4_28	4:106081636:T:C	TET2	physical_distance						FALSE
XS_VLDL_FC_pct	4:106076749:A:G	4	106076749	A	G	0.6062	-0.0129	0.0017	12.9	645551	--	chrom4_28	4:106081636:T:C	TET2	physical_distance						FALSE
M_LDL_TG_pct	4:106076749:A:G	4	106076749	A	G	0.6063	0.0108	0.0017	10.03	645470	++	chrom4_28	4:106081636:T:C	TET2	physical_distance						FALSE
HDL_size	4:106081636:T:C	4	106081636	T	C	0.6017	0.015	0.0015	24.13	645784	++	chrom4_28	4:106081636:T:C	TET2	physical_distance						FALSE
Cholines	4:106081636:T:C	4	106081636	T	C	0.5972	0.0144	0.0016	18.91	657187	++	chrom4_28	4:106081636:T:C	TET2	physical_distance						FALSE
Phosphatidylc	4:106081636:T:C	4	106081636	T	C	0.5974	0.0154	0.0016	21.62	657191	++	chrom4_28	4:106081636:T:C	TET2	physical_distance						FALSE
ApoA1	4:106081636:T:C	4	106081636	T	C	0.6009	0.0189	0.0016	33.45	645788	++	chrom4_28	4:106081636:T:C	TET2	physical_distance						FALSE
XL_HDL_P	4:106081636:T:C	4	106081636	T	C	0.6015	0.0108	0.0015	12.17	645728	++	chrom4_28	4:106081636:T:C	TET2	physical_distance						FALSE
XL_HDL_PL	4:106081636:T:C	4	106081636	T	C	0.6014	0.012	0.0015	14.9	645766	++	chrom4_28	4:106081636:T:C	TET2	physical_distance						FALSE
XL_HDL_CE	4:106081636:T:C	4	106081636	T	C	0.6016	0.0104	0.0015	11.53	645752	++	chrom4_28	4:106081636:T:C	TET2	physical_distance						FALSE
L_HDL_P	4:106081636:T:C	4	106081636	T	C	0.6019	0.0157	0.0014	26.71	645758	++	chrom4_28	4:106081636:T:C	TET2	physical_distance						FALSE
L_HDL_PL	4:106081636:T:C	4	106081636	T	C	0.6018	0.0172	0.0015	31.4	645793	++	chrom4_28	4:106081636:T:C	TET2	physical_distance						FALSE
L_HDL_CE	4:106081636:T:C	4	106081636	T	C	0.6018	0.0142	0.0015	21.51	645794	++	chrom4_28	4:106081636:T:C	TET2	physical_distance						FALSE
L_HDL_FC	4:106081636:T:C	4	106081636	T	C	0.6018	0.015	0.0015	24.36	645772	++	chrom4_28	4:106081636:T:C	TET2	physical_distance						FALSE
L_HDL_TG	4:106081636:T:C	4	106081636	T	C	0.6009	0.0155	0.0016	21.33	645684	++	chrom4_28	4:106081636:T:C	TET2	physical_distance						FALSE
M_HDL_P	4:106081636:T:C	4	106081636	T	C	0.6008	0.0195	0.0016	34.74	645774	++	chrom4_28	4:106081636:T:C	TET2	physical_distance						FALSE
M_HDL_PL	4:106081636:T:C	4	106081636	T	C	0.6006	0.0204	0.0016	36.62	645784	++	chrom4_28	4:106081636:T:C	TET2	physical_distance						FALSE
M_HDL_CE	4:106081636:T:C	4	106081636	T	C	0.6009	0.0175	0.0016	28.36	645792	++	chrom4_28	4:106081636:T:C	TET2	physical_distance						FALSE
M_HDL_FC	4:106081636:T:C	4	106081636	T	C	0.6011	0.019	0.0015	34.01	645777	++	chrom4_28	4:106081636:T:C	TET2	physical_distance						FALSE
HDL_C	4:106081636:T:C	4	106081636	T	C	0.6015	0.0164	0.0015	27.07	645635	++	chrom4_28	4:106081636:T:C	TET2	physical_distance						FALSE
Total_PL	4:106081636:T:C	4	106081636	T	C	0.6005	0.0116	0.0016	12.15	645346	++	chrom4_28	4:106081636:T:C	TET2	physical_distance						FALSE
HDL_PL	4:106081636:T:C	4	106081636	T	C	0.6012	0.0201	0.0015	38.51	645715	++	chrom4_28	4:106081636:T:C	TET2	physical_distance						FALSE
HDL_CE	4:106081636:T:C	4	106081636	T	C	0.6014	0.0159	0.0015	25.44	645695	++	chrom4_28	4:106081636:T:C	TET2	physical_distance						FALSE
HDL_FC	4:106081636:T:C	4	106081636	T	C	0.6016	0.0173	0.0015	30.63	645670	++	chrom4_28	4:106081636:T:C	TET2	physical_distance						FALSE
HDL_L	4:106081636:T:C	4	106081636	T	C	0.6014	0.0191	0.0015	35.56	645431	++	chrom4_28	4:106081636:T:C	TET2	physical_distance						FALSE
Total_P	4:106081636:T:C	4	106081636	T	C	0.6003	0.0151	0.0016	19.91	645251	++	chrom4_28	4:106081636:T:C	TET2	physical_distance						FALSE
HDL_P	4:106081636:T:C	4	106081636	T	C	0.6003	0.0165	0.0016	23.83	645680	++	chrom4_28	4:106081636:T:C	TET2	physical_distance						FALSE
XL_HDL_L	4:106081636:T:C	4	106081636	T	C	0.6015	0.0111	0.0015	12.91	645572	++	chrom4_28	4:106081636:T:C	TET2	physical_distance						FALSE
XL_HDL_C	4:106081636:T:C	4	106081636	T	C	0.6015	0.0093	0.0015	9.26	645702	++	chrom4_28	4:106081636:T:C	TET2	physical_distance						FALSE
L_HDL_L	4:106081636:T:C	4	106081636	T	C	0.6019	0.0161	0.0015	28.05	645652	++	chrom4_28	4:106081636:T:C	TET2	physical_distance						FALSE
L_HDL_C	4:106081636:T:C	4	106081636	T	C	0.6018	0.0143	0.0015	22.18	645762	++	chrom4_28	4:106081636:T:C	TET2	physical_distance						FALSE
M_HDL_L	4:106081636:T:C	4	106081636	T	C	0.6007	0.0199	0.0016	35.5	645650	++	chrom4_28	4:106081636:T:C	TET2	physical_distance						FALSE
M_HDL_C	4:106081636:T:C	4	106081636	T	C	0.6009	0.0179	0.0016	29.79	645772	++	chrom4_28	4:106081636:T:C	TET2	physical_distance						FALSE
XL_HDL_PL_pct	4:106081636:T:C	4	106081636	T	C	0.6012	0.0141	0.0015	19.19	645365	++	chrom4_28	4:106081636:T:C	TET2	physical_distance						FALSE
XL_HDL_FC_pct	4:106081636:T:C	4	106081636	T	C	0.6019	-0.0188	0.0015	35.96	645460	--	chrom4_28	4:106081636:T:C	TET2	physical_distance						FALSE
M_HDL_FC_pct	4:106081636:T:C	4	106081636	T	C	0.6018	0.0127	0.0015	16.97	645590	++	chrom4_28	4:106081636:T:C	TET2	physical_distance						FALSE
S_HDL_PL_pct	4:106083776:C:T	4	106083776	T	C	0.3925	-0.0194	0.0017	30.86	645600	--	chrom4_28	4:106081636:T:C	TET2	physical_distance						FALSE
S_HDL_C_pct	4:106083776:C:T	4	106083776	T	C	0.3926	0.0119	0.0017	11.63	645575	-+	chrom4_28	4:106081636:T:C	TET2	physical_distance						FALSE
S_HDL_CE_pct	4:106083776:C:T	4	106083776	T	C	0.3927	0.013	0.0017	13.94	645523	-+	chrom4_28	4:106081636:T:C	TET2	physical_distance						FALSE
S_HDL_PL	4:106097339:T:C	4	106097339	T	C	0.336	0.0161	0.0018	18.82	645774	++	chrom4_28	4:106081636:T:C	TET2	physical_distance						FALSE
S_HDL_FC	4:106097339:T:C	4	106097339	T	C	0.3361	0.0131	0.0017	13.25	645769	++	chrom4_28	4:106081636:T:C	TET2	physical_distance						FALSE
S_HDL_L	4:106097339:T:C	4	106097339	T	C	0.3359	0.0146	0.0018	15.54	645620	++	chrom4_28	4:106081636:T:C	TET2	physical_distance						FALSE
Phosphoglyc	4:106102406:G:C	4	106102406	C	G	0.3909	-0.0152	0.0016	20.62	657185	--	chrom4_28	4:106081636:T:C	TET2	physical_distance						FALSE
M_HDL_TG	4:106102406:G:C	4	106102406	C	G	0.3895	-0.0111	0.0017	10.35	645686	+-	chrom4_28	4:106081636:T:C	TET2	physical_distance						FALSE
HDL_TG	4:106102406:G:C	4	106102406	C	G	0.3894	-0.0102	0.0017	8.95	645545	+-	chrom4_28	4:106081636:T:C	TET2	physical_distance						FALSE
XL_HDL_C_pct	4:106106709:A:G	4	106106709	A	G	0.6108	-0.0158	0.0016	22.07	645444	--	chrom4_28	4:106081636:T:C	TET2	physical_distance						FALSE
S_HDL_P	4:106196951:A:G	4	106196951	A	G	0.643	-0.0115	0.0018	10.21	645779	--	chrom4_28	4:106081636:T:C	TET2	physical_distance						FALSE
S_HDL_C	4:106196951:A:G	4	106196951	A	G	0.643	-0.0114	0.0018	10.04	645725	--	chrom4_28	4:106081636:T:C	TET2	physical_distance						FALSE
Val	4:108919664:G:A	4	108919664	A	G	0.1704	0.0146	0.0023	9.61	657172	++	chrom4_29	4:111128587:C:T	ELOVL6	physical_distance						FALSE
Leu	4:108940223:C:T	4	108940223	T	C	0.9186	-0.0184	0.003	8.87	657272	+-	chrom4_29	4:111128587:C:T	ELOVL6	physical_distance						FALSE
Gly	4:108947386:A:G	4	108947386	A	G	0.0816	0.0207	0.0028	13.01	657031	-+	chrom4_29	4:111128587:C:T	ELOVL6	physical_distance						FALSE
Total_FA	4:109067898:G:T	4	109067898	T	G	0.6078	0.01	0.0017	8.77	656898	++	chrom4_29	4:111128587:C:T	ELOVL6	physical_distance						FALSE
Creatinine	4:109713895:T:C	4	109713895	T	C	0.4937	-0.0128	0.0014	18.5	642020	--	chrom4_29	4:111128587:C:T	ELOVL6	physical_distance						FALSE
XS_VLDL_PL_pct	4:110524940:C:T	4	110524940	T	C	0.2824	-0.0146	0.0022	10.77	460244	--	chrom4_29	4:111128587:C:T	ELOVL6	physical_distance						FALSE
XXL_VLDL_PL_pct	4:111122162:A:G	4	111122162	A	G	0.6757	-0.013	0.0019	11.56	645485	--	chrom4_29	4:111128587:C:T	ELOVL6	physical_distance						FALSE
IDL_C_pct	4:111122162:A:G	4	111122162	A	G	0.6756	0.0119	0.0017	11.21	645562	++	chrom4_29	4:111128587:C:T	ELOVL6	physical_distance						FALSE
M_LDL_C_pct	4:111122162:A:G	4	111122162	A	G	0.6758	0.0118	0.0018	9.85	645495	++	chrom4_29	4:111128587:C:T	ELOVL6	physical_distance						FALSE
XS_VLDL_TG	4:111125483:A:G	4	111125483	A	G	0.6226	0.0104	0.0017	9.33	645694	++	chrom4_29	4:111128587:C:T	ELOVL6	physical_distance						FALSE
HDL_TG	4:111125483:A:G	4	111125483	A	G	0.6226	0.0103	0.0017	8.67	645545	++	chrom4_29	4:111128587:C:T	ELOVL6	physical_distance						FALSE
L_VLDL_PL_pct	4:111125483:A:G	4	111125483	A	G	0.6225	0.0115	0.0017	10.86	645297	++	chrom4_29	4:111128587:C:T	ELOVL6	physical_distance						FALSE
IDL_TG_pct	4:111125483:A:G	4	111125483	A	G	0.6226	0.0127	0.0017	13.3	645518	++	chrom4_29	4:111128587:C:T	ELOVL6	physical_distance						FALSE
L_LDL_TG_pct	4:111125483:A:G	4	111125483	A	G	0.6222	0.0111	0.0017	10.15	645491	++	chrom4_29	4:111128587:C:T	ELOVL6	physical_distance						FALSE
M_LDL_FC_pct	4:111125483:A:G	4	111125483	A	G	0.6228	-0.0104	0.0017	9.13	645550	--	chrom4_29	4:111128587:C:T	ELOVL6	physical_distance						FALSE
S_LDL_FC_pct	4:111125483:A:G	4	111125483	A	G	0.6228	-0.0114	0.0017	10.58	645417	--	chrom4_29	4:111128587:C:T	ELOVL6	physical_distance						FALSE
S_LDL_TG_pct	4:111125483:A:G	4	111125483	A	G	0.6227	0.0115	0.0017	10.77	645462	++	chrom4_29	4:111128587:C:T	ELOVL6	physical_distance						FALSE
M_HDL_TG_pct	4:111125483:A:G	4	111125483	A	G	0.6229	0.0111	0.0017	10.58	645568	++	chrom4_29	4:111128587:C:T	ELOVL6	physical_distance						FALSE
HDL_size	4:111128587:C:T	4	111128587	T	C	0.848	-0.0141	0.0021	11.22	645784	--	chrom4_29	4:111128587:C:T	ELOVL6	physical_distance						FALSE
MUFA	4:111128587:C:T	4	111128587	T	C	0.8444	0.0181	0.0023	14.32	657130	++	chrom4_29	4:111128587:C:T	ELOVL6	physical_distance						FALSE
S_VLDL_P	4:111128587:C:T	4	111128587	T	C	0.8472	0.0138	0.0023	8.77	645713	++	chrom4_29	4:111128587:C:T	ELOVL6	physical_distance						FALSE
S_VLDL_TG	4:111128587:C:T	4	111128587	T	C	0.8473	0.0173	0.0023	13.31	645704	++	chrom4_29	4:111128587:C:T	ELOVL6	physical_distance						FALSE
XL_HDL_P	4:111128587:C:T	4	111128587	T	C	0.8479	-0.0135	0.0021	9.8	645728	--	chrom4_29	4:111128587:C:T	ELOVL6	physical_distance						FALSE
XL_HDL_PL	4:111128587:C:T	4	111128587	T	C	0.8479	-0.0149	0.0021	11.87	645766	--	chrom4_29	4:111128587:C:T	ELOVL6	physical_distance						FALSE
XL_HDL_CE	4:111128587:C:T	4	111128587	T	C	0.848	-0.0155	0.0021	12.97	645752	--	chrom4_29	4:111128587:C:T	ELOVL6	physical_distance						FALSE
XL_HDL_FC	4:111128587:C:T	4	111128587	T	C	0.8475	-0.0172	0.0022	14.25	645731	--	chrom4_29	4:111128587:C:T	ELOVL6	physical_distance						FALSE
L_HDL_P	4:111128587:C:T	4	111128587	T	C	0.8482	-0.0134	0.002	10.4	645758	--	chrom4_29	4:111128587:C:T	ELOVL6	physical_distance						FALSE
L_HDL_PL	4:111128587:C:T	4	111128587	T	C	0.8481	-0.013	0.002	9.67	645793	--	chrom4_29	4:111128587:C:T	ELOVL6	physical_distance						FALSE
L_HDL_CE	4:111128587:C:T	4	111128587	T	C	0.8482	-0.0148	0.0021	12.22	645794	--	chrom4_29	4:111128587:C:T	ELOVL6	physical_distance						FALSE
L_HDL_FC	4:111128587:C:T	4	111128587	T	C	0.8482	-0.0145	0.002	11.99	645772	--	chrom4_29	4:111128587:C:T	ELOVL6	physical_distance						FALSE
S_HDL_TG	4:111128587:C:T	4	111128587	T	C	0.8474	0.0168	0.0023	12.73	645694	++	chrom4_29	4:111128587:C:T	ELOVL6	physical_distance						FALSE
MUFA_pct	4:111128587:C:T	4	111128587	T	C	0.8449	0.0257	0.0023	29.02	657007	++	chrom4_29	4:111128587:C:T	ELOVL6	physical_distance						FALSE
SFA_pct	4:111128587:C:T	4	111128587	T	C	0.8437	-0.026	0.0025	25.37	656988	--	chrom4_29	4:111128587:C:T	ELOVL6	physical_distance						FALSE
PUFA_by_MUFA	4:111128587:C:T	4	111128587	T	C	0.8448	-0.0173	0.0023	13.28	657033	--	chrom4_29	4:111128587:C:T	ELOVL6	physical_distance						FALSE
XL_HDL_L	4:111128587:C:T	4	111128587	T	C	0.8479	-0.015	0.0021	11.96	645572	--	chrom4_29	4:111128587:C:T	ELOVL6	physical_distance						FALSE
XL_HDL_C	4:111128587:C:T	4	111128587	T	C	0.8479	-0.0161	0.0021	13.62	645702	--	chrom4_29	4:111128587:C:T	ELOVL6	physical_distance						FALSE
L_HDL_L	4:111128587:C:T	4	111128587	T	C	0.8482	-0.0135	0.002	10.49	645652	--	chrom4_29	4:111128587:C:T	ELOVL6	physical_distance						FALSE
L_HDL_C	4:111128587:C:T	4	111128587	T	C	0.8482	-0.0148	0.002	12.3	645762	--	chrom4_29	4:111128587:C:T	ELOVL6	physical_distance						FALSE
S_VLDL_PL_pct	4:111128587:C:T	4	111128587	T	C	0.8474	-0.0152	0.0023	10.33	645646	--	chrom4_29	4:111128587:C:T	ELOVL6	physical_distance						FALSE
S_VLDL_FC_pct	4:111128587:C:T	4	111128587	T	C	0.8474	-0.0158	0.0023	11.16	645651	--	chrom4_29	4:111128587:C:T	ELOVL6	physical_distance						FALSE
S_VLDL_TG_pct	4:111128587:C:T	4	111128587	T	C	0.8472	0.0146	0.0023	9.39	645653	++	chrom4_29	4:111128587:C:T	ELOVL6	physical_distance						FALSE
XS_VLDL_C_pct	4:111128587:C:T	4	111128587	T	C	0.8474	-0.019	0.0023	16.18	645572	--	chrom4_29	4:111128587:C:T	ELOVL6	physical_distance						FALSE
XS_VLDL_CE_pct	4:111128587:C:T	4	111128587	T	C	0.8475	-0.0177	0.0023	14.39	645579	--	chrom4_29	4:111128587:C:T	ELOVL6	physical_distance						FALSE
XS_VLDL_FC_pct	4:111128587:C:T	4	111128587	T	C	0.8469	-0.022	0.0024	18.89	645551	--	chrom4_29	4:111128587:C:T	ELOVL6	physical_distance						FALSE
XS_VLDL_TG_pct	4:111128587:C:T	4	111128587	T	C	0.8474	0.0198	0.0023	17.52	645541	++	chrom4_29	4:111128587:C:T	ELOVL6	physical_distance						FALSE
IDL_FC_pct	4:111128587:C:T	4	111128587	T	C	0.8466	-0.0202	0.0024	15.85	645526	--	chrom4_29	4:111128587:C:T	ELOVL6	physical_distance						FALSE
L_LDL_FC_pct	4:111128587:C:T	4	111128587	T	C	0.8474	-0.0158	0.0023	11.49	645524	--	chrom4_29	4:111128587:C:T	ELOVL6	physical_distance						FALSE
XL_HDL_TG_pct	4:111128587:C:T	4	111128587	T	C	0.8476	0.0187	0.0022	16.22	645406	++	chrom4_29	4:111128587:C:T	ELOVL6	physical_distance						FALSE
L_HDL_C_pct	4:111128587:C:T	4	111128587	T	C	0.8477	-0.0172	0.0022	13.82	645433	--	chrom4_29	4:111128587:C:T	ELOVL6	physical_distance						FALSE
L_HDL_CE_pct	4:111128587:C:T	4	111128587	T	C	0.8475	-0.0159	0.0023	11.56	645425	--	chrom4_29	4:111128587:C:T	ELOVL6	physical_distance						FALSE
L_HDL_FC_pct	4:111128587:C:T	4	111128587	T	C	0.8478	-0.0154	0.0022	11.58	645477	--	chrom4_29	4:111128587:C:T	ELOVL6	physical_distance						FALSE
L_HDL_TG_pct	4:111128587:C:T	4	111128587	T	C	0.8476	0.0176	0.0022	14.47	645468	++	chrom4_29	4:111128587:C:T	ELOVL6	physical_distance						FALSE
M_HDL_C_pct	4:111128587:C:T	4	111128587	T	C	0.8475	-0.0137	0.0023	8.9	645558	--	chrom4_29	4:111128587:C:T	ELOVL6	physical_distance						FALSE
M_HDL_FC_pct	4:111128587:C:T	4	111128587	T	C	0.8482	-0.0128	0.0021	9.15	645590	--	chrom4_29	4:111128587:C:T	ELOVL6	physical_distance						FALSE
S_HDL_TG_pct	4:111128587:C:T	4	111128587	T	C	0.8474	0.0152	0.0022	10.87	645568	++	chrom4_29	4:111128587:C:T	ELOVL6	physical_distance						FALSE
HDL_PL	4:111595776:A:G	4	111595776	A	G	0.6667	0.0098	0.0016	9.03	645715	-+	chrom4_29	4:111128587:C:T	ELOVL6	physical_distance						FALSE
M_HDL_P	4:111601471:C:T	4	111601471	T	C	0.3338	-0.0099	0.0016	8.87	645774	+-	chrom4_29	4:111128587:C:T	ELOVL6	physical_distance						FALSE
M_HDL_PL	4:111601471:C:T	4	111601471	T	C	0.3339	-0.0102	0.0017	9.02	645784	+-	chrom4_29	4:111128587:C:T	ELOVL6	physical_distance						FALSE
M_HDL_L	4:111601471:C:T	4	111601471	T	C	0.3338	-0.01	0.0017	8.83	645650	+-	chrom4_29	4:111128587:C:T	ELOVL6	physical_distance						FALSE
L_HDL_FC	4:120029841:G:A	4	120029841	A	G	0.1915	0.0108	0.0018	8.68	645772	++	chrom4_30	4:120217365:C:A	C4orf3	physical_distance						FALSE
L_HDL_C	4:120029841:G:A	4	120029841	A	G	0.1915	0.0108	0.0018	8.7	645762	++	chrom4_30	4:120217365:C:A	C4orf3	physical_distance						FALSE
HDL_FC	4:120042718:G:A	4	120042718	A	G	0.1925	0.0113	0.0018	9.01	645670	++	chrom4_30	4:120217365:C:A	C4orf3	physical_distance						FALSE
M_HDL_FC_pct	4:120042718:G:A	4	120042718	A	G	0.1925	0.0133	0.0018	12.47	645590	++	chrom4_30	4:120217365:C:A	C4orf3	physical_distance						FALSE
Sphingomyelins	4:120045373:G:GA	4	120045373	G	GA	0.805	-0.0126	0.0019	10.15	657191	--	chrom4_30	4:120217365:C:A	C4orf3	physical_distance						FALSE
Total_CE	4:120045373:G:GA	4	120045373	G	GA	0.8046	-0.012	0.002	8.72	645404	--	chrom4_30	4:120217365:C:A	C4orf3	physical_distance						FALSE
S_VLDL_FC_pct	4:120079387:G:A	4	120079387	A	G	0.4316	-0.0116	0.0016	12.26	645651	--	chrom4_30	4:120217365:C:A	C4orf3	physical_distance						FALSE
XS_VLDL_C_pct	4:120079387:G:A	4	120079387	A	G	0.4317	-0.0105	0.0016	10.28	645572	--	chrom4_30	4:120217365:C:A	C4orf3	physical_distance						FALSE
XS_VLDL_TG_pct	4:120079387:G:A	4	120079387	A	G	0.4317	0.0111	0.0016	11.4	645541	++	chrom4_30	4:120217365:C:A	C4orf3	physical_distance						FALSE
S_LDL_TG_pct	4:120081606:A:G	4	120081606	A	G	0.5693	-0.0098	0.0016	8.79	645462	--	chrom4_30	4:120217365:C:A	C4orf3	physical_distance						FALSE
S_HDL_FC_pct	4:120106348:T:C	4	120106348	T	C	0.874	0.015	0.0023	10.4	645474	-+	chrom4_30	4:120217365:C:A	C4orf3	physical_distance						FALSE
XL_VLDL_C_pct	4:120212425:AT:A	4	120212425	A	AT	0.4463	-0.0111	0.0016	10.92	645196	--	chrom4_30	4:120217365:C:A	C4orf3	physical_distance						FALSE
XL_VLDL_CE_pct	4:120212425:AT:A	4	120212425	A	AT	0.4463	-0.011	0.0016	10.72	645224	--	chrom4_30	4:120217365:C:A	C4orf3	physical_distance						FALSE
XL_VLDL_TG_pct	4:120212425:AT:A	4	120212425	A	AT	0.4462	0.0103	0.0017	9.29	645580	++	chrom4_30	4:120217365:C:A	C4orf3	physical_distance						FALSE
L_VLDL_CE_pct	4:120212425:AT:A	4	120212425	A	AT	0.4463	-0.01	0.0016	9.02	645442	--	chrom4_30	4:120217365:C:A	C4orf3	physical_distance						FALSE
M_VLDL_PL_pct	4:120212425:AT:A	4	120212425	A	AT	0.4463	-0.0105	0.0016	10.11	645589	--	chrom4_30	4:120217365:C:A	C4orf3	physical_distance						FALSE
M_VLDL_C_pct	4:120212425:AT:A	4	120212425	A	AT	0.4464	-0.012	0.0016	13.22	645685	--	chrom4_30	4:120217365:C:A	C4orf3	physical_distance						FALSE
M_VLDL_FC_pct	4:120212425:AT:A	4	120212425	A	AT	0.4463	-0.0116	0.0016	12.17	645638	--	chrom4_30	4:120217365:C:A	C4orf3	physical_distance						FALSE
M_VLDL_TG_pct	4:120212425:AT:A	4	120212425	A	AT	0.4464	0.0118	0.0016	12.87	645667	++	chrom4_30	4:120217365:C:A	C4orf3	physical_distance						FALSE
S_VLDL_C_pct	4:120212425:AT:A	4	120212425	A	AT	0.4463	-0.0108	0.0016	10.34	645652	--	chrom4_30	4:120217365:C:A	C4orf3	physical_distance						FALSE
S_VLDL_TG_pct	4:120212425:AT:A	4	120212425	A	AT	0.4464	0.0112	0.0016	11.11	645653	++	chrom4_30	4:120217365:C:A	C4orf3	physical_distance						FALSE
L_HDL_C_pct	4:120215314:A:G	4	120215314	A	G	0.5536	0.0099	0.0016	9.66	645433	++	chrom4_30	4:120217365:C:A	C4orf3	physical_distance						FALSE
VLDL_size	4:120217365:C:A	4	120217365	A	C	0.4463	0.0095	0.0016	8.95	645784	++	chrom4_30	4:120217365:C:A	C4orf3	physical_distance						FALSE
TG_by_PG	4:120217365:C:A	4	120217365	A	C	0.4464	0.0094	0.0015	8.96	645189	++	chrom4_30	4:120217365:C:A	C4orf3	physical_distance						FALSE
M_VLDL_CE_pct	4:120217365:C:A	4	120217365	A	C	0.4463	-0.012	0.0016	13.37	645687	--	chrom4_30	4:120217365:C:A	C4orf3	physical_distance						FALSE
L_LDL_FC_pct	4:120217365:C:A	4	120217365	A	C	0.4463	-0.01	0.0016	9.58	645524	--	chrom4_30	4:120217365:C:A	C4orf3	physical_distance						FALSE
M_LDL_FC_pct	4:120217365:C:A	4	120217365	A	C	0.4463	-0.0104	0.0016	10.14	645550	--	chrom4_30	4:120217365:C:A	C4orf3	physical_distance						FALSE
S_VLDL_PL_pct	4:120221176:G:C	4	120221176	C	G	0.4456	-0.0114	0.0016	11.89	645646	--	chrom4_30	4:120217365:C:A	C4orf3	physical_distance						FALSE
XS_VLDL_CE_pct	4:120221176:G:C	4	120221176	C	G	0.4456	-0.0102	0.0016	10.05	645579	--	chrom4_30	4:120217365:C:A	C4orf3	physical_distance						FALSE
XL_HDL_CE	4:120221185:G:A	4	120221185	A	G	0.4495	-0.0092	0.0015	9.52	645752	--	chrom4_30	4:120217365:C:A	C4orf3	physical_distance						FALSE
XL_HDL_C	4:120221185:G:A	4	120221185	A	G	0.4495	-0.0091	0.0015	9.25	645702	--	chrom4_30	4:120217365:C:A	C4orf3	physical_distance						FALSE
Pyruvate	4:122778985:G:A	4	122778985	A	G	0.4033	0.0132	0.0021	9.68	471768	++	chrom4_31	4:122778985:G:A	BBS7	physical_distance						FALSE
L_HDL_P	4:124660644:A:C	4	124660644	A	C	0.881	0.0155	0.0022	11.7	645758	++	chrom4_32	4:124736640:A:C	LINC01091	physical_distance						FALSE
XL_HDL_FC_pct	4:124660644:A:C	4	124660644	A	C	0.881	-0.0136	0.0023	8.77	645460	--	chrom4_32	4:124736640:A:C	LINC01091	physical_distance						FALSE
HDL_size	4:124727524:T:C	4	124727524	T	C	0.8867	0.0183	0.0023	15.24	645784	++	chrom4_32	4:124736640:A:C	LINC01091	physical_distance						FALSE
XL_HDL_PL	4:124727524:T:C	4	124727524	T	C	0.8868	0.0185	0.0023	14.76	645766	++	chrom4_32	4:124736640:A:C	LINC01091	physical_distance						FALSE
XL_HDL_CE	4:124727524:T:C	4	124727524	T	C	0.8867	0.0169	0.0023	12.62	645752	++	chrom4_32	4:124736640:A:C	LINC01091	physical_distance						FALSE
L_HDL_PL	4:124727524:T:C	4	124727524	T	C	0.8867	0.016	0.0023	11.8	645793	++	chrom4_32	4:124736640:A:C	LINC01091	physical_distance						FALSE
L_HDL_CE	4:124727524:T:C	4	124727524	T	C	0.8867	0.0172	0.0023	13.57	645794	++	chrom4_32	4:124736640:A:C	LINC01091	physical_distance						FALSE
L_HDL_FC	4:124727524:T:C	4	124727524	T	C	0.8867	0.0168	0.0022	13.09	645772	++	chrom4_32	4:124736640:A:C	LINC01091	physical_distance						FALSE
XL_HDL_L	4:124727524:T:C	4	124727524	T	C	0.8868	0.0175	0.0023	13.41	645572	++	chrom4_32	4:124736640:A:C	LINC01091	physical_distance						FALSE
XL_HDL_C	4:124727524:T:C	4	124727524	T	C	0.8868	0.0173	0.0023	13	645702	++	chrom4_32	4:124736640:A:C	LINC01091	physical_distance						FALSE
L_HDL_L	4:124727524:T:C	4	124727524	T	C	0.8867	0.0163	0.0022	12.37	645652	++	chrom4_32	4:124736640:A:C	LINC01091	physical_distance						FALSE
L_HDL_C	4:124727524:T:C	4	124727524	T	C	0.8867	0.0172	0.0023	13.56	645762	++	chrom4_32	4:124736640:A:C	LINC01091	physical_distance						FALSE
XL_HDL_FC	4:124734350:T:C	4	124734350	T	C	0.8877	0.0178	0.0024	12.56	645731	++	chrom4_32	4:124736640:A:C	LINC01091	physical_distance						FALSE
XL_HDL_P	4:124736640:A:C	4	124736640	A	C	0.8867	0.0149	0.0023	9.91	645728	++	chrom4_32	4:124736640:A:C	LINC01091	physical_distance						FALSE
XL_HDL_PL_pct	4:124736640:A:C	4	124736640	A	C	0.8868	0.0212	0.0024	18.21	645365	++	chrom4_32	4:124736640:A:C	LINC01091	physical_distance						FALSE
M_LDL_PL	4:124756520:C:T	4	124756520	T	C	0.1088	0.0175	0.0026	10.8	645785	-+	chrom4_32	4:124736640:A:C	LINC01091	physical_distance						FALSE
S_LDL_C	4:124756520:C:T	4	124756520	T	C	0.1088	0.0161	0.0026	9.25	645752	-+	chrom4_32	4:124736640:A:C	LINC01091	physical_distance						FALSE
VLDL_size	4:124758773:C:T	4	124758773	T	C	0.1098	0.0187	0.0025	13.25	645784	-+	chrom4_32	4:124736640:A:C	LINC01091	physical_distance						FALSE
S_HDL_P	4:124758773:C:T	4	124758773	T	C	0.1096	0.0173	0.0027	9.7	645779	++	chrom4_32	4:124736640:A:C	LINC01091	physical_distance						FALSE
L_LDL_CE_pct	4:124758773:C:T	4	124758773	T	C	0.1096	0.0167	0.0027	9.05	645497	++	chrom4_32	4:124736640:A:C	LINC01091	physical_distance						FALSE
Tyr	4:124766956:A:C	4	124766956	A	C	0.7587	0.0134	0.002	10.82	657217	++	chrom4_32	4:124736640:A:C	LINC01091	physical_distance						FALSE
GlycA	4:124779056:G:T	4	124779056	T	G	0.1083	0.0205	0.0027	13.87	657263	-+	chrom4_32	4:124736640:A:C	LINC01091	physical_distance						FALSE
XL_VLDL_PL	4:124793787:G:T	4	124793787	T	G	0.1098	0.0183	0.0026	12.11	645609	-+	chrom4_32	4:124736640:A:C	LINC01091	physical_distance						FALSE
XL_VLDL_CE	4:124793787:G:T	4	124793787	T	G	0.1097	0.0192	0.0026	13.15	645699	-+	chrom4_32	4:124736640:A:C	LINC01091	physical_distance						FALSE
XL_VLDL_FC	4:124793787:G:T	4	124793787	T	G	0.1098	0.0181	0.0026	11.79	645618	-+	chrom4_32	4:124736640:A:C	LINC01091	physical_distance						FALSE
XL_VLDL_TG	4:124793787:G:T	4	124793787	T	G	0.1098	0.0184	0.0026	12.22	645625	-+	chrom4_32	4:124736640:A:C	LINC01091	physical_distance						FALSE
L_VLDL_P	4:124793787:G:T	4	124793787	T	G	0.1098	0.0197	0.0026	13.97	645607	-+	chrom4_32	4:124736640:A:C	LINC01091	physical_distance						FALSE
L_VLDL_PL	4:124793787:G:T	4	124793787	T	G	0.1098	0.0199	0.0025	14.25	645660	-+	chrom4_32	4:124736640:A:C	LINC01091	physical_distance						FALSE
L_VLDL_CE	4:124793787:G:T	4	124793787	T	G	0.1097	0.0197	0.0026	13.71	645712	-+	chrom4_32	4:124736640:A:C	LINC01091	physical_distance						FALSE
L_VLDL_TG	4:124793787:G:T	4	124793787	T	G	0.1097	0.0193	0.0026	13.23	645679	-+	chrom4_32	4:124736640:A:C	LINC01091	physical_distance						FALSE
M_VLDL_P	4:124793787:G:T	4	124793787	T	G	0.1097	0.0185	0.0026	11.98	645719	-+	chrom4_32	4:124736640:A:C	LINC01091	physical_distance						FALSE
M_VLDL_PL	4:124793787:G:T	4	124793787	T	G	0.1097	0.0179	0.0026	11.17	645754	-+	chrom4_32	4:124736640:A:C	LINC01091	physical_distance						FALSE
M_VLDL_FC	4:124793787:G:T	4	124793787	T	G	0.1097	0.0163	0.0026	9.37	645756	-+	chrom4_32	4:124736640:A:C	LINC01091	physical_distance						FALSE
M_VLDL_TG	4:124793787:G:T	4	124793787	T	G	0.1097	0.0209	0.0026	15.29	645722	-+	chrom4_32	4:124736640:A:C	LINC01091	physical_distance						FALSE
S_VLDL_PL	4:124793787:G:T	4	124793787	T	G	0.1097	0.0184	0.0026	11.96	645745	-+	chrom4_32	4:124736640:A:C	LINC01091	physical_distance						FALSE
S_VLDL_FC	4:124793787:G:T	4	124793787	T	G	0.1097	0.0158	0.0026	8.89	645761	-+	chrom4_32	4:124736640:A:C	LINC01091	physical_distance						FALSE
M_LDL_CE	4:124793787:G:T	4	124793787	T	G	0.1097	0.0189	0.0026	12.42	645784	++	chrom4_32	4:124736640:A:C	LINC01091	physical_distance						FALSE
VLDL_C	4:124793787:G:T	4	124793787	T	G	0.1097	0.0157	0.0026	8.86	645405	-+	chrom4_32	4:124736640:A:C	LINC01091	physical_distance						FALSE
VLDL_PL	4:124793787:G:T	4	124793787	T	G	0.1097	0.0181	0.0026	11.7	645412	-+	chrom4_32	4:124736640:A:C	LINC01091	physical_distance						FALSE
VLDL_FC	4:124793787:G:T	4	124793787	T	G	0.1097	0.0178	0.0026	11.17	645423	-+	chrom4_32	4:124736640:A:C	LINC01091	physical_distance						FALSE
VLDL_L	4:124793787:G:T	4	124793787	T	G	0.1098	0.0186	0.0026	12.28	645298	-+	chrom4_32	4:124736640:A:C	LINC01091	physical_distance						FALSE
VLDL_P	4:124793787:G:T	4	124793787	T	G	0.1097	0.0173	0.0026	10.68	645382	-+	chrom4_32	4:124736640:A:C	LINC01091	physical_distance						FALSE
Total_FA	4:124793787:G:T	4	124793787	T	G	0.1093	0.0161	0.0026	9.14	656898	-+	chrom4_32	4:124736640:A:C	LINC01091	physical_distance						FALSE
XL_VLDL_C	4:124793787:G:T	4	124793787	T	G	0.1098	0.0188	0.0026	12.72	645563	-+	chrom4_32	4:124736640:A:C	LINC01091	physical_distance						FALSE
L_VLDL_L	4:124793787:G:T	4	124793787	T	G	0.1098	0.0199	0.0026	14.09	645536	-+	chrom4_32	4:124736640:A:C	LINC01091	physical_distance						FALSE
L_VLDL_C	4:124793787:G:T	4	124793787	T	G	0.1098	0.0201	0.0026	14.44	645609	-+	chrom4_32	4:124736640:A:C	LINC01091	physical_distance						FALSE
M_VLDL_L	4:124793787:G:T	4	124793787	T	G	0.1097	0.0198	0.0026	13.57	645646	-+	chrom4_32	4:124736640:A:C	LINC01091	physical_distance						FALSE
MUFA	4:124794846:T:G	4	124794846	T	G	0.8916	-0.0168	0.0026	9.74	657130	+-	chrom4_32	4:124736640:A:C	LINC01091	physical_distance						FALSE
XL_VLDL_P	4:124794846:T:G	4	124794846	T	G	0.8912	-0.0189	0.0026	12.82	645591	+-	chrom4_32	4:124736640:A:C	LINC01091	physical_distance						FALSE
L_VLDL_FC	4:124794846:T:G	4	124794846	T	G	0.8912	-0.0203	0.0026	14.72	645659	+-	chrom4_32	4:124736640:A:C	LINC01091	physical_distance						FALSE
S_VLDL_P	4:124794846:T:G	4	124794846	T	G	0.8912	-0.0204	0.0026	14.71	645713	+-	chrom4_32	4:124736640:A:C	LINC01091	physical_distance						FALSE
S_VLDL_CE	4:124794846:T:G	4	124794846	T	G	0.8912	-0.0163	0.0026	9.53	645755	+-	chrom4_32	4:124736640:A:C	LINC01091	physical_distance						FALSE
M_LDL_P	4:124794846:T:G	4	124794846	T	G	0.8912	-0.0159	0.0026	8.91	645764	+-	chrom4_32	4:124736640:A:C	LINC01091	physical_distance						FALSE
S_LDL_CE	4:124794846:T:G	4	124794846	T	G	0.8912	-0.0174	0.0026	10.68	645767	+-	chrom4_32	4:124736640:A:C	LINC01091	physical_distance						FALSE
S_HDL_TG	4:124794846:T:G	4	124794846	T	G	0.8912	-0.0184	0.0026	12.16	645694	+-	chrom4_32	4:124736640:A:C	LINC01091	physical_distance						FALSE
Total_TG	4:124794846:T:G	4	124794846	T	G	0.8912	-0.0183	0.0026	11.77	645250	+-	chrom4_32	4:124736640:A:C	LINC01091	physical_distance						FALSE
VLDL_TG	4:124794846:T:G	4	124794846	T	G	0.8912	-0.0189	0.0026	12.69	645339	+-	chrom4_32	4:124736640:A:C	LINC01091	physical_distance						FALSE
TG_by_PG	4:124794846:T:G	4	124794846	T	G	0.8911	-0.0178	0.0025	12.08	645189	+-	chrom4_32	4:124736640:A:C	LINC01091	physical_distance						FALSE
XL_VLDL_L	4:124794846:T:G	4	124794846	T	G	0.8912	-0.0188	0.0026	12.63	645452	+-	chrom4_32	4:124736640:A:C	LINC01091	physical_distance						FALSE
S_VLDL_L	4:124794846:T:G	4	124794846	T	G	0.8912	-0.0203	0.0026	14.46	645645	+-	chrom4_32	4:124736640:A:C	LINC01091	physical_distance						FALSE
S_VLDL_C	4:124794846:T:G	4	124794846	T	G	0.8912	-0.0162	0.0026	9.35	645735	+-	chrom4_32	4:124736640:A:C	LINC01091	physical_distance						FALSE
M_LDL_L	4:124794846:T:G	4	124794846	T	G	0.8912	-0.0182	0.0026	11.51	645653	+-	chrom4_32	4:124736640:A:C	LINC01091	physical_distance						FALSE
M_LDL_C	4:124794846:T:G	4	124794846	T	G	0.8913	-0.0178	0.0026	11.04	645766	+-	chrom4_32	4:124736640:A:C	LINC01091	physical_distance						FALSE
S_LDL_L	4:124794846:T:G	4	124794846	T	G	0.8912	-0.0163	0.0026	9.57	645592	+-	chrom4_32	4:124736640:A:C	LINC01091	physical_distance						FALSE
S_VLDL_TG	4:124797438:C:T	4	124797438	T	C	0.1089	0.0206	0.0026	14.94	645704	-+	chrom4_32	4:124736640:A:C	LINC01091	physical_distance						FALSE
XS_VLDL_TG	4:124797438:C:T	4	124797438	T	C	0.1089	0.0163	0.0026	9.78	645694	-+	chrom4_32	4:124736640:A:C	LINC01091	physical_distance						FALSE
M_LDL_TG	4:124797438:C:T	4	124797438	T	C	0.1089	0.0183	0.0026	12.06	645674	-+	chrom4_32	4:124736640:A:C	LINC01091	physical_distance						FALSE
S_LDL_TG	4:124797438:C:T	4	124797438	T	C	0.1089	0.018	0.0026	11.57	645626	-+	chrom4_32	4:124736640:A:C	LINC01091	physical_distance						FALSE
LDL_TG	4:124797438:C:T	4	124797438	T	C	0.1089	0.0164	0.0026	9.91	645532	-+	chrom4_32	4:124736640:A:C	LINC01091	physical_distance						FALSE
L_LDL_FC_pct	4:124797438:C:T	4	124797438	T	C	0.1089	-0.0156	0.0025	9.07	645524	+-	chrom4_32	4:124736640:A:C	LINC01091	physical_distance						FALSE
XL_HDL_TG_pct	4:124797438:C:T	4	124797438	T	C	0.1089	0.0203	0.0025	15.36	645406	-+	chrom4_32	4:124736640:A:C	LINC01091	physical_distance						FALSE
L_HDL_TG_pct	4:124797438:C:T	4	124797438	T	C	0.1089	0.0162	0.0025	9.98	645468	-+	chrom4_32	4:124736640:A:C	LINC01091	physical_distance						FALSE
S_LDL_PL_pct	4:124807935:T:C	4	124807935	T	C	0.8947	0.017	0.0027	9.31	645497	++	chrom4_32	4:124736640:A:C	LINC01091	physical_distance						FALSE
M_LDL_CE_pct	4:124816440:T:C	4	124816440	T	C	0.8588	-0.0146	0.0024	9.02	645587	--	chrom4_32	4:124736640:A:C	LINC01091	physical_distance						FALSE
SFA	4:124816621:ATCATGAGGTCAGGAGT:A	4	124816621	A	ATCATGAGGTCAGGAGT	0.1396	0.0145	0.0024	9.03	657151	++	chrom4_32	4:124736640:A:C	LINC01091	physical_distance						FALSE
Omega_6_pct	4:124816621:ATCATGAGGTCAGGAGT:A	4	124816621	A	ATCATGAGGTCAGGAGT	0.1396	-0.0144	0.0023	9.05	657012	--	chrom4_32	4:124736640:A:C	LINC01091	physical_distance						FALSE
M_VLDL_PL_pct	4:126237241:A:G	4	126237241	A	G	0.6263	0.0106	0.0017	9.63	645589	-+	chrom4_33	4:126237241:A:G	FAT4	physical_distance						FALSE
M_VLDL_FC_pct	4:126237241:A:G	4	126237241	A	G	0.6263	0.0101	0.0017	8.91	645638	-+	chrom4_33	4:126237241:A:G	FAT4	physical_distance						FALSE
M_VLDL_TG_pct	4:126237241:A:G	4	126237241	A	G	0.6262	-0.01	0.0017	8.72	645667	+-	chrom4_33	4:126237241:A:G	FAT4	physical_distance						FALSE
S_VLDL_PL_pct	4:126237241:A:G	4	126237241	A	G	0.6261	0.0102	0.0017	8.97	645646	-+	chrom4_33	4:126237241:A:G	FAT4	physical_distance						FALSE
S_VLDL_FC_pct	4:126237241:A:G	4	126237241	A	G	0.6261	0.0101	0.0017	8.9	645651	-+	chrom4_33	4:126237241:A:G	FAT4	physical_distance						FALSE
S_VLDL_TG_pct	4:126237241:A:G	4	126237241	A	G	0.6262	-0.0104	0.0017	9.13	645653	+-	chrom4_33	4:126237241:A:G	FAT4	physical_distance						FALSE
L_LDL_FC	4:126246241:G:C	4	126246241	C	G	0.2373	-0.0116	0.0019	9.11	645771	--	chrom4_33	4:126237241:A:G	FAT4	physical_distance						FALSE
M_LDL_FC	4:126246241:G:C	4	126246241	C	G	0.2372	-0.0114	0.0019	8.72	645783	--	chrom4_33	4:126237241:A:G	FAT4	physical_distance						FALSE
S_LDL_FC	4:126246241:G:C	4	126246241	C	G	0.2373	-0.0119	0.0019	9.53	645778	+-	chrom4_33	4:126237241:A:G	FAT4	physical_distance						FALSE
LDL_FC	4:126246241:G:C	4	126246241	C	G	0.2372	-0.0117	0.0019	9.24	645753	--	chrom4_33	4:126237241:A:G	FAT4	physical_distance						FALSE
S_VLDL_C_pct	4:126246241:G:C	4	126246241	C	G	0.2373	-0.0118	0.0019	9.09	645652	+-	chrom4_33	4:126237241:A:G	FAT4	physical_distance						FALSE
Creatinine	4:128184824:C:T	4	128184824	T	C	0.5969	0.0125	0.0015	17.15	642020	++	chrom4_34	4:129100643:G:A	LARP1B	LD_and_CADD_score	4:129090196:A:G	0.643535	0.956964	missense_variant	16.43	FALSE
L_HDL_PL_pct	4:128714513:C:A	4	128714513	A	C	0.6356	0.012	0.0017	12.06	645471	++	chrom4_34	4:129100643:G:A	LARP1B	LD_and_CADD_score	4:129090196:A:G	0.643535	0.956964	missense_variant	16.43	FALSE
L_HDL_C_pct	4:128714513:C:A	4	128714513	A	C	0.6356	-0.0102	0.0016	9.62	645433	--	chrom4_34	4:129100643:G:A	LARP1B	LD_and_CADD_score	4:129090196:A:G	0.643535	0.956964	missense_variant	16.43	FALSE
M_HDL_TG	4:128720761:A:T	4	128720761	A	T	0.3958	-0.0117	0.0017	11.32	645686	--	chrom4_34	4:129100643:G:A	LARP1B	LD_and_CADD_score	4:129090196:A:G	0.643535	0.956964	missense_variant	16.43	FALSE
L_HDL_CE_pct	4:128730139:A:AAACTT	4	128730139	A	AAACTT	0.3662	0.0105	0.0016	9.87	645425	++	chrom4_34	4:129100643:G:A	LARP1B	LD_and_CADD_score	4:129090196:A:G	0.643535	0.956964	missense_variant	16.43	FALSE
HDL_TG	4:128768812:G:T	4	128768812	T	G	0.6334	0.0105	0.0017	9.27	645545	++	chrom4_34	4:129100643:G:A	LARP1B	LD_and_CADD_score	4:129090196:A:G	0.643535	0.956964	missense_variant	16.43	FALSE
S_HDL_P	4:128884610:A:C	4	128884610	A	C	0.4109	-0.0171	0.0017	22.55	645779	--	chrom4_34	4:129100643:G:A	LARP1B	LD_and_CADD_score	4:129090196:A:G	0.643535	0.956964	missense_variant	16.43	FALSE
S_HDL_CE	4:128884610:A:C	4	128884610	A	C	0.4109	-0.0155	0.0017	18.55	645752	--	chrom4_34	4:129100643:G:A	LARP1B	LD_and_CADD_score	4:129090196:A:G	0.643535	0.956964	missense_variant	16.43	FALSE
S_HDL_C	4:128884610:A:C	4	128884610	A	C	0.4108	-0.0166	0.0017	21.16	645725	--	chrom4_34	4:129100643:G:A	LARP1B	LD_and_CADD_score	4:129090196:A:G	0.643535	0.956964	missense_variant	16.43	FALSE
Sphingomyelins	4:129017293:C:T	4	129017293	T	C	0.6267	0.0098	0.0016	9.22	657191	++	chrom4_34	4:129100643:G:A	LARP1B	LD_and_CADD_score	4:129090196:A:G	0.643535	0.956964	missense_variant	16.43	FALSE
Total_C	4:129017293:C:T	4	129017293	T	C	0.6298	0.011	0.0016	10.57	645268	++	chrom4_34	4:129100643:G:A	LARP1B	LD_and_CADD_score	4:129090196:A:G	0.643535	0.956964	missense_variant	16.43	FALSE
Total_CE	4:129017293:C:T	4	129017293	T	C	0.6297	0.0112	0.0016	10.99	645404	++	chrom4_34	4:129100643:G:A	LARP1B	LD_and_CADD_score	4:129090196:A:G	0.643535	0.956964	missense_variant	16.43	FALSE
Total_FC	4:129017293:C:T	4	129017293	T	C	0.6298	0.0102	0.0017	9.14	645324	++	chrom4_34	4:129100643:G:A	LARP1B	LD_and_CADD_score	4:129090196:A:G	0.643535	0.956964	missense_variant	16.43	FALSE
Phosphoglyc	4:129018409:G:A	4	129018409	A	G	0.6178	0.0151	0.0016	20.04	657185	++	chrom4_34	4:129100643:G:A	LARP1B	LD_and_CADD_score	4:129090196:A:G	0.643535	0.956964	missense_variant	16.43	FALSE
Cholines	4:129018409:G:A	4	129018409	A	G	0.6178	0.014	0.0016	17.6	657187	++	chrom4_34	4:129100643:G:A	LARP1B	LD_and_CADD_score	4:129090196:A:G	0.643535	0.956964	missense_variant	16.43	FALSE
Phosphatidylc	4:129018409:G:A	4	129018409	A	G	0.618	0.0145	0.0016	18.86	657191	++	chrom4_34	4:129100643:G:A	LARP1B	LD_and_CADD_score	4:129090196:A:G	0.643535	0.956964	missense_variant	16.43	FALSE
SFA	4:129018409:G:A	4	129018409	A	G	0.6174	0.0128	0.0017	13.47	657151	++	chrom4_34	4:129100643:G:A	LARP1B	LD_and_CADD_score	4:129090196:A:G	0.643535	0.956964	missense_variant	16.43	FALSE
Total_PL	4:129018409:G:A	4	129018409	A	G	0.6211	0.0143	0.0016	17.68	645346	++	chrom4_34	4:129100643:G:A	LARP1B	LD_and_CADD_score	4:129090196:A:G	0.643535	0.956964	missense_variant	16.43	FALSE
Total_L	4:129018409:G:A	4	129018409	A	G	0.6209	0.013	0.0017	14.03	645097	++	chrom4_34	4:129100643:G:A	LARP1B	LD_and_CADD_score	4:129090196:A:G	0.643535	0.956964	missense_variant	16.43	FALSE
Total_FA	4:129018409:G:A	4	129018409	A	G	0.6175	0.014	0.0017	16.3	656898	++	chrom4_34	4:129100643:G:A	LARP1B	LD_and_CADD_score	4:129090196:A:G	0.643535	0.956964	missense_variant	16.43	FALSE
PUFA	4:129018409:G:A	4	129018409	A	G	0.6176	0.0143	0.0016	17.65	657028	++	chrom4_34	4:129100643:G:A	LARP1B	LD_and_CADD_score	4:129090196:A:G	0.643535	0.956964	missense_variant	16.43	FALSE
GlycA	4:129061356:G:C	4	129061356	C	G	0.5985	0.0115	0.0017	10.95	657263	++	chrom4_34	4:129100643:G:A	LARP1B	LD_and_CADD_score	4:129090196:A:G	0.643535	0.956964	missense_variant	16.43	FALSE
ApoA1	4:129090196:A:G	4	129090196	A	G	0.6045	0.0114	0.0016	12.62	645788	++	chrom4_34	4:129100643:G:A	LARP1B	LD_and_CADD_score	4:129090196:A:G	0.643535	0.956964	missense_variant	16.43	FALSE
M_HDL_P	4:129090196:A:G	4	129090196	A	G	0.6044	0.0116	0.0016	12.79	645774	++	chrom4_34	4:129100643:G:A	LARP1B	LD_and_CADD_score	4:129090196:A:G	0.643535	0.956964	missense_variant	16.43	FALSE
M_HDL_PL	4:129090196:A:G	4	129090196	A	G	0.6041	0.0141	0.0016	17.9	645784	++	chrom4_34	4:129100643:G:A	LARP1B	LD_and_CADD_score	4:129090196:A:G	0.643535	0.956964	missense_variant	16.43	FALSE
M_HDL_FC	4:129090196:A:G	4	129090196	A	G	0.6047	0.0111	0.0015	12.2	645777	-+	chrom4_34	4:129100643:G:A	LARP1B	LD_and_CADD_score	4:129090196:A:G	0.643535	0.956964	missense_variant	16.43	FALSE
S_HDL_PL	4:129090196:A:G	4	129090196	A	G	0.6026	0.02	0.0017	30.39	645774	++	chrom4_34	4:129100643:G:A	LARP1B	LD_and_CADD_score	4:129090196:A:G	0.643535	0.956964	missense_variant	16.43	FALSE
S_HDL_FC	4:129090196:A:G	4	129090196	A	G	0.6031	0.017	0.0017	22.81	645769	++	chrom4_34	4:129100643:G:A	LARP1B	LD_and_CADD_score	4:129090196:A:G	0.643535	0.956964	missense_variant	16.43	FALSE
HDL_PL	4:129090196:A:G	4	129090196	A	G	0.6048	0.0112	0.0015	12.41	645715	-+	chrom4_34	4:129100643:G:A	LARP1B	LD_and_CADD_score	4:129090196:A:G	0.643535	0.956964	missense_variant	16.43	FALSE
HDL_L	4:129090196:A:G	4	129090196	A	G	0.605	0.0097	0.0015	9.73	645431	-+	chrom4_34	4:129100643:G:A	LARP1B	LD_and_CADD_score	4:129090196:A:G	0.643535	0.956964	missense_variant	16.43	FALSE
Total_P	4:129090196:A:G	4	129090196	A	G	0.6038	0.0143	0.0016	17.92	645251	++	chrom4_34	4:129100643:G:A	LARP1B	LD_and_CADD_score	4:129090196:A:G	0.643535	0.956964	missense_variant	16.43	FALSE
HDL_P	4:129090196:A:G	4	129090196	A	G	0.6038	0.0138	0.0016	16.71	645680	++	chrom4_34	4:129100643:G:A	LARP1B	LD_and_CADD_score	4:129090196:A:G	0.643535	0.956964	missense_variant	16.43	FALSE
M_HDL_L	4:129090196:A:G	4	129090196	A	G	0.6043	0.0129	0.0016	15.31	645650	++	chrom4_34	4:129100643:G:A	LARP1B	LD_and_CADD_score	4:129090196:A:G	0.643535	0.956964	missense_variant	16.43	FALSE
S_HDL_L	4:129090196:A:G	4	129090196	A	G	0.6025	0.0194	0.0017	28.4	645620	++	chrom4_34	4:129100643:G:A	LARP1B	LD_and_CADD_score	4:129090196:A:G	0.643535	0.956964	missense_variant	16.43	FALSE
MUFA	4:129105622:G:T	4	129105622	T	G	0.599	0.0123	0.0017	12.82	657130	-+	chrom4_34	4:129100643:G:A	LARP1B	LD_and_CADD_score	4:129090196:A:G	0.643535	0.956964	missense_variant	16.43	FALSE
LA	4:129105622:G:T	4	129105622	T	G	0.5987	0.0114	0.0017	11.09	657178	-+	chrom4_34	4:129100643:G:A	LARP1B	LD_and_CADD_score	4:129090196:A:G	0.643535	0.956964	missense_variant	16.43	FALSE
Albumin	4:129105998:T:C	4	129105998	T	C	0.4007	0.0112	0.0017	10.24	653590	++	chrom4_34	4:129100643:G:A	LARP1B	LD_and_CADD_score	4:129090196:A:G	0.643535	0.956964	missense_variant	16.43	FALSE
Omega_6	4:129108797:G:T	4	129108797	T	G	0.5987	0.0137	0.0017	15.97	657165	++	chrom4_34	4:129100643:G:A	LARP1B	LD_and_CADD_score	4:129090196:A:G	0.643535	0.956964	missense_variant	16.43	FALSE
M_HDL_CE	4:129133782:C:T	4	129133782	T	C	0.6828	0.0107	0.0017	9.88	645792	++	chrom4_34	4:129100643:G:A	LARP1B	LD_and_CADD_score	4:129090196:A:G	0.643535	0.956964	missense_variant	16.43	FALSE
M_HDL_C	4:129133782:C:T	4	129133782	T	C	0.6829	0.0108	0.0017	10.16	645772	++	chrom4_34	4:129100643:G:A	LARP1B	LD_and_CADD_score	4:129090196:A:G	0.643535	0.956964	missense_variant	16.43	FALSE
S_HDL_C	4:139043652:T:C	4	139043652	T	C	0.6812	0.0109	0.0018	8.8	645725	++	chrom4_35	4:140874760:G:A	MAML3	physical_distance						FALSE
S_HDL_CE	4:139092719:A:G	4	139092719	A	G	0.6665	0.011	0.0018	9.11	645752	++	chrom4_35	4:140874760:G:A	MAML3	physical_distance						FALSE
GlycA	4:140868894:G:A	4	140868894	A	G	0.3684	-0.0105	0.0017	9.24	657263	--	chrom4_35	4:140874760:G:A	MAML3	physical_distance						FALSE
L_HDL_CE	4:140868894:G:A	4	140868894	A	G	0.3708	0.0093	0.0015	9.58	645794	++	chrom4_35	4:140874760:G:A	MAML3	physical_distance						FALSE
S_HDL_TG	4:140868894:G:A	4	140868894	A	G	0.3704	-0.0105	0.0016	9.75	645694	--	chrom4_35	4:140874760:G:A	MAML3	physical_distance						FALSE
TG_by_PG	4:140868894:G:A	4	140868894	A	G	0.3706	-0.0102	0.0016	9.75	645189	--	chrom4_35	4:140874760:G:A	MAML3	physical_distance						FALSE
L_HDL_C	4:140868894:G:A	4	140868894	A	G	0.3708	0.009	0.0015	9.11	645762	++	chrom4_35	4:140874760:G:A	MAML3	physical_distance						FALSE
M_VLDL_FC_pct	4:140868894:G:A	4	140868894	A	G	0.3703	0.0099	0.0017	8.69	645638	++	chrom4_35	4:140874760:G:A	MAML3	physical_distance						FALSE
L_HDL_PL_pct	4:140868894:G:A	4	140868894	A	G	0.3703	-0.0124	0.0017	12.93	645471	--	chrom4_35	4:140874760:G:A	MAML3	physical_distance						FALSE
L_HDL_C_pct	4:140868894:G:A	4	140868894	A	G	0.3706	0.0114	0.0016	12	645433	++	chrom4_35	4:140874760:G:A	MAML3	physical_distance						FALSE
XL_HDL_P	4:140870515:C:T	4	140870515	T	C	0.3611	0.0095	0.0015	9.43	645728	++	chrom4_35	4:140874760:G:A	MAML3	physical_distance						FALSE
XL_HDL_CE	4:140870515:C:T	4	140870515	T	C	0.3611	0.0103	0.0015	11.07	645752	++	chrom4_35	4:140874760:G:A	MAML3	physical_distance						FALSE
XL_HDL_FC	4:140870515:C:T	4	140870515	T	C	0.3608	0.0096	0.0016	8.86	645731	++	chrom4_35	4:140874760:G:A	MAML3	physical_distance						FALSE
XL_HDL_L	4:140870515:C:T	4	140870515	T	C	0.3611	0.0091	0.0015	8.67	645572	++	chrom4_35	4:140874760:G:A	MAML3	physical_distance						FALSE
XL_HDL_C	4:140870515:C:T	4	140870515	T	C	0.3611	0.0102	0.0015	10.73	645702	++	chrom4_35	4:140874760:G:A	MAML3	physical_distance						FALSE
Omega_6_pct	4:140874760:G:A	4	140874760	A	G	0.3607	0.0113	0.0017	10.7	657012	++	chrom4_35	4:140874760:G:A	MAML3	physical_distance						FALSE
PUFA_pct	4:140874760:G:A	4	140874760	A	G	0.3608	0.0105	0.0017	9.07	657006	++	chrom4_35	4:140874760:G:A	MAML3	physical_distance						FALSE
MUFA_pct	4:140874760:G:A	4	140874760	A	G	0.3609	-0.0104	0.0017	9.46	657007	--	chrom4_35	4:140874760:G:A	MAML3	physical_distance						FALSE
LA_pct	4:140874760:G:A	4	140874760	A	G	0.3606	0.0128	0.0017	13.14	657025	++	chrom4_35	4:140874760:G:A	MAML3	physical_distance						FALSE
PUFA_by_MUFA	4:140874760:G:A	4	140874760	A	G	0.3609	0.0107	0.0017	9.9	657033	++	chrom4_35	4:140874760:G:A	MAML3	physical_distance						FALSE
XL_VLDL_C_pct	4:140874760:G:A	4	140874760	A	G	0.3621	0.0106	0.0017	9.35	645196	++	chrom4_35	4:140874760:G:A	MAML3	physical_distance						FALSE
XL_VLDL_CE_pct	4:140874760:G:A	4	140874760	A	G	0.3621	0.0103	0.0017	8.99	645224	++	chrom4_35	4:140874760:G:A	MAML3	physical_distance						FALSE
M_VLDL_C_pct	4:140874760:G:A	4	140874760	A	G	0.3622	0.011	0.0016	10.67	645685	++	chrom4_35	4:140874760:G:A	MAML3	physical_distance						FALSE
M_VLDL_CE_pct	4:140874760:G:A	4	140874760	A	G	0.3622	0.0113	0.0016	11.22	645687	++	chrom4_35	4:140874760:G:A	MAML3	physical_distance						FALSE
M_VLDL_TG_pct	4:140874760:G:A	4	140874760	A	G	0.3622	-0.0107	0.0017	10.02	645667	--	chrom4_35	4:140874760:G:A	MAML3	physical_distance						FALSE
S_VLDL_PL_pct	4:140874760:G:A	4	140874760	A	G	0.3622	0.0103	0.0017	9.29	645646	++	chrom4_35	4:140874760:G:A	MAML3	physical_distance						FALSE
S_VLDL_FC_pct	4:140874760:G:A	4	140874760	A	G	0.3622	0.0112	0.0017	10.78	645651	++	chrom4_35	4:140874760:G:A	MAML3	physical_distance						FALSE
XS_VLDL_C_pct	4:140874760:G:A	4	140874760	A	G	0.3623	0.0105	0.0016	9.77	645572	++	chrom4_35	4:140874760:G:A	MAML3	physical_distance						FALSE
XS_VLDL_CE_pct	4:140874760:G:A	4	140874760	A	G	0.3623	0.0106	0.0016	10.18	645579	++	chrom4_35	4:140874760:G:A	MAML3	physical_distance						FALSE
XS_VLDL_TG_pct	4:140874760:G:A	4	140874760	A	G	0.3623	-0.0103	0.0016	9.39	645541	--	chrom4_35	4:140874760:G:A	MAML3	physical_distance						FALSE
IDL_TG_pct	4:140874760:G:A	4	140874760	A	G	0.3622	-0.0099	0.0016	8.75	645518	--	chrom4_35	4:140874760:G:A	MAML3	physical_distance						FALSE
L_LDL_FC_pct	4:140874760:G:A	4	140874760	A	G	0.3623	0.0109	0.0016	10.5	645524	++	chrom4_35	4:140874760:G:A	MAML3	physical_distance						FALSE
M_LDL_FC_pct	4:140874760:G:A	4	140874760	A	G	0.3622	0.011	0.0017	10.45	645550	++	chrom4_35	4:140874760:G:A	MAML3	physical_distance						FALSE
L_HDL_CE_pct	4:140874760:G:A	4	140874760	A	G	0.3623	0.0115	0.0016	11.61	645425	++	chrom4_35	4:140874760:G:A	MAML3	physical_distance						FALSE
M_HDL_PL_pct	4:140874760:G:A	4	140874760	A	G	0.3623	-0.0136	0.0016	15.98	645550	--	chrom4_35	4:140874760:G:A	MAML3	physical_distance						FALSE
M_HDL_C_pct	4:140874760:G:A	4	140874760	A	G	0.3623	0.0118	0.0016	12.28	645558	++	chrom4_35	4:140874760:G:A	MAML3	physical_distance						FALSE
M_HDL_CE_pct	4:140874760:G:A	4	140874760	A	G	0.3622	0.011	0.0017	10.37	645554	++	chrom4_35	4:140874760:G:A	MAML3	physical_distance						FALSE
M_HDL_TG_pct	4:140874760:G:A	4	140874760	A	G	0.3623	-0.0098	0.0016	8.61	645568	--	chrom4_35	4:140874760:G:A	MAML3	physical_distance						FALSE
S_HDL_TG_pct	4:140874760:G:A	4	140874760	A	G	0.3623	-0.0104	0.0016	9.85	645568	--	chrom4_35	4:140874760:G:A	MAML3	physical_distance						FALSE
M_HDL_FC_pct	4:140903155:C:T	4	140903155	T	C	0.3361	0.0091	0.0015	8.7	645590	++	chrom4_35	4:140874760:G:A	MAML3	physical_distance						FALSE
XL_HDL_TG_pct	4:141795525:G:A	4	141795525	A	G	0.4907	0.0097	0.0016	9.02	645406	++	chrom4_35	4:140874760:G:A	MAML3	physical_distance						FALSE
L_HDL_TG_pct	4:141795525:G:A	4	141795525	A	G	0.4907	0.0098	0.0016	9.12	645468	++	chrom4_35	4:140874760:G:A	MAML3	physical_distance						FALSE
Tyr	4:141803628:C:T	4	141803628	T	C	0.4801	0.0111	0.0017	9.62	657217	++	chrom4_35	4:140874760:G:A	MAML3	physical_distance						FALSE
Ala	4:141818787:A:G	4	141818787	A	G	0.4374	0.0135	0.0017	14.12	657135	++	chrom4_35	4:140874760:G:A	MAML3	physical_distance						FALSE
Gln	4:141819727:A:G	4	141819727	A	G	0.4376	0.0125	0.0017	12.51	657229	++	chrom4_35	4:140874760:G:A	MAML3	physical_distance						FALSE
L_VLDL_CE	4:143315473:G:T	4	143315473	T	G	0.6174	-0.0102	0.0017	9.08	645712	--	chrom4_36	4:144621779:A:G	FREM3	LD_and_CADD_score	4:144594291:G:A	0.756286	0.938978	missense_variant	6.709	TRUE
L_VLDL_C	4:143315473:G:T	4	143315473	T	G	0.6174	-0.01	0.0017	8.84	645609	--	chrom4_36	4:144621779:A:G	FREM3	LD_and_CADD_score	4:144594291:G:A	0.756286	0.938978	missense_variant	6.709	TRUE
L_VLDL_PL_pct	4:143315473:G:T	4	143315473	T	G	0.6174	-0.0123	0.0017	12.85	645297	--	chrom4_36	4:144621779:A:G	FREM3	LD_and_CADD_score	4:144594291:G:A	0.756286	0.938978	missense_variant	6.709	FALSE
XXL_VLDL_P	4:143316581:T:A	4	143316581	A	T	0.6406	-0.0104	0.0017	9.07	645550	--	chrom4_36	4:144621779:A:G	FREM3	LD_and_CADD_score	4:144594291:G:A	0.756286	0.938978	missense_variant	6.709	FALSE
XXL_VLDL_PL	4:143316581:T:A	4	143316581	A	T	0.6406	-0.0103	0.0017	9.05	645551	--	chrom4_36	4:144621779:A:G	FREM3	LD_and_CADD_score	4:144594291:G:A	0.756286	0.938978	missense_variant	6.709	FALSE
XXL_VLDL_CE	4:143316581:T:A	4	143316581	A	T	0.6406	-0.0107	0.0017	9.73	645599	--	chrom4_36	4:144621779:A:G	FREM3	LD_and_CADD_score	4:144594291:G:A	0.756286	0.938978	missense_variant	6.709	FALSE
XXL_VLDL_FC	4:143316581:T:A	4	143316581	A	T	0.6406	-0.0105	0.0017	9.28	645557	--	chrom4_36	4:144621779:A:G	FREM3	LD_and_CADD_score	4:144594291:G:A	0.756286	0.938978	missense_variant	6.709	FALSE
XL_VLDL_PL	4:143316581:T:A	4	143316581	A	T	0.6406	-0.01	0.0017	8.63	645609	--	chrom4_36	4:144621779:A:G	FREM3	LD_and_CADD_score	4:144594291:G:A	0.756286	0.938978	missense_variant	6.709	TRUE
XL_VLDL_CE	4:143316581:T:A	4	143316581	A	T	0.6407	-0.0102	0.0017	8.84	645699	--	chrom4_36	4:144621779:A:G	FREM3	LD_and_CADD_score	4:144594291:G:A	0.756286	0.938978	missense_variant	6.709	TRUE
XL_VLDL_FC	4:143316581:T:A	4	143316581	A	T	0.6406	-0.0101	0.0017	8.77	645618	--	chrom4_36	4:144621779:A:G	FREM3	LD_and_CADD_score	4:144594291:G:A	0.756286	0.938978	missense_variant	6.709	TRUE
S_HDL_TG	4:143316581:T:A	4	143316581	A	T	0.6406	-0.011	0.0017	10.27	645694	--	chrom4_36	4:144621779:A:G	FREM3	LD_and_CADD_score	4:144594291:G:A	0.756286	0.938978	missense_variant	6.709	FALSE
TG_by_PG	4:143316581:T:A	4	143316581	A	T	0.6405	-0.0099	0.0016	8.99	645189	--	chrom4_36	4:144621779:A:G	FREM3	LD_and_CADD_score	4:144594291:G:A	0.756286	0.938978	missense_variant	6.709	FALSE
XXL_VLDL_C	4:143316581:T:A	4	143316581	A	T	0.6406	-0.0108	0.0017	9.82	645387	--	chrom4_36	4:144621779:A:G	FREM3	LD_and_CADD_score	4:144594291:G:A	0.756286	0.938978	missense_variant	6.709	FALSE
XL_VLDL_C	4:143316581:T:A	4	143316581	A	T	0.6406	-0.0103	0.0017	9.06	645563	--	chrom4_36	4:144621779:A:G	FREM3	LD_and_CADD_score	4:144594291:G:A	0.756286	0.938978	missense_variant	6.709	TRUE
M_LDL_FC_pct	4:143316581:T:A	4	143316581	A	T	0.6406	0.0107	0.0017	9.77	645550	++	chrom4_36	4:144621779:A:G	FREM3	LD_and_CADD_score	4:144594291:G:A	0.756286	0.938978	missense_variant	6.709	FALSE
M_HDL_PL_pct	4:143316581:T:A	4	143316581	A	T	0.6406	-0.0128	0.0017	13.85	645550	--	chrom4_36	4:144621779:A:G	FREM3	LD_and_CADD_score	4:144594291:G:A	0.756286	0.938978	missense_variant	6.709	FALSE
M_HDL_C_pct	4:143316581:T:A	4	143316581	A	T	0.6406	0.013	0.0016	14.5	645558	++	chrom4_36	4:144621779:A:G	FREM3	LD_and_CADD_score	4:144594291:G:A	0.756286	0.938978	missense_variant	6.709	FALSE
M_HDL_CE_pct	4:143316581:T:A	4	143316581	A	T	0.6406	0.0125	0.0017	12.87	645554	++	chrom4_36	4:144621779:A:G	FREM3	LD_and_CADD_score	4:144594291:G:A	0.756286	0.938978	missense_variant	6.709	FALSE
M_HDL_FC_pct	4:143316581:T:A	4	143316581	A	T	0.6403	0.01	0.0015	10.44	645590	++	chrom4_36	4:144621779:A:G	FREM3	LD_and_CADD_score	4:144594291:G:A	0.756286	0.938978	missense_variant	6.709	FALSE
M_HDL_TG_pct	4:143316581:T:A	4	143316581	A	T	0.6406	-0.0124	0.0017	13.21	645568	--	chrom4_36	4:144621779:A:G	FREM3	LD_and_CADD_score	4:144594291:G:A	0.756286	0.938978	missense_variant	6.709	FALSE
S_HDL_TG_pct	4:143316581:T:A	4	143316581	A	T	0.6406	-0.0113	0.0016	11.32	645568	--	chrom4_36	4:144621779:A:G	FREM3	LD_and_CADD_score	4:144594291:G:A	0.756286	0.938978	missense_variant	6.709	FALSE
XS_VLDL_PL_pct	4:143318673:A:C	4	143318673	A	C	0.3539	0.0104	0.0017	8.61	645596	++	chrom4_36	4:144621779:A:G	FREM3	LD_and_CADD_score	4:144594291:G:A	0.756286	0.938978	missense_variant	6.709	TRUE
L_LDL_FC_pct	4:143318673:A:C	4	143318673	A	C	0.3542	-0.0101	0.0017	8.88	645524	--	chrom4_36	4:144621779:A:G	FREM3	LD_and_CADD_score	4:144594291:G:A	0.756286	0.938978	missense_variant	6.709	TRUE
XL_HDL_TG_pct	4:143318673:A:C	4	143318673	A	C	0.3542	0.0104	0.0016	9.82	645406	++	chrom4_36	4:144621779:A:G	FREM3	LD_and_CADD_score	4:144594291:G:A	0.756286	0.938978	missense_variant	6.709	FALSE
L_HDL_C_pct	4:143318673:A:C	4	143318673	A	C	0.3543	-0.0109	0.0016	10.63	645433	--	chrom4_36	4:144621779:A:G	FREM3	LD_and_CADD_score	4:144594291:G:A	0.756286	0.938978	missense_variant	6.709	FALSE
L_HDL_CE_pct	4:143318673:A:C	4	143318673	A	C	0.3542	-0.0113	0.0017	10.91	645425	--	chrom4_36	4:144621779:A:G	FREM3	LD_and_CADD_score	4:144594291:G:A	0.756286	0.938978	missense_variant	6.709	FALSE
L_HDL_TG_pct	4:143318673:A:C	4	143318673	A	C	0.3542	0.0117	0.0016	12.13	645468	++	chrom4_36	4:144621779:A:G	FREM3	LD_and_CADD_score	4:144594291:G:A	0.756286	0.938978	missense_variant	6.709	FALSE
XL_HDL_CE	4:143326714:T:G	4	143326714	T	G	0.3535	-0.0096	0.0015	9.5	645752	--	chrom4_36	4:144621779:A:G	FREM3	LD_and_CADD_score	4:144594291:G:A	0.756286	0.938978	missense_variant	6.709	FALSE
L_HDL_CE	4:143326714:T:G	4	143326714	T	G	0.3535	-0.0104	0.0015	11.44	645794	--	chrom4_36	4:144621779:A:G	FREM3	LD_and_CADD_score	4:144594291:G:A	0.756286	0.938978	missense_variant	6.709	FALSE
Creatinine	4:144161670:T:A	4	144161670	A	T	0.5928	-0.0114	0.0015	14.2	642020	+-	chrom4_36	4:144621779:A:G	FREM3	LD_and_CADD_score	4:144594291:G:A	0.756286	0.938978	missense_variant	6.709	FALSE
Lactate	4:144594291:G:A	4	144594291	A	G	0.3149	-0.0162	0.0019	17.17	657144	--	chrom4_36	4:144621779:A:G	FREM3	LD_and_CADD_score	4:144594291:G:A	0.756286	0.938978	missense_variant	6.709	FALSE
Glucose	4:144863718:C:A	4	144863718	A	C	0.3145	0.0117	0.0019	9.51	637264	-+	chrom4_36	4:144621779:A:G	FREM3	LD_and_CADD_score	4:144594291:G:A	0.756286	0.938978	missense_variant	6.709	FALSE
GlycA	4:145619413:T:C	4	145619413	T	C	0.4776	0.0119	0.0016	12.52	657263	++	chrom4_36	4:144621779:A:G	FREM3	LD_and_CADD_score	4:144594291:G:A	0.756286	0.938978	missense_variant	6.709	FALSE
XL_HDL_P	4:145713769:C:T	4	145713769	T	C	0.383	-0.0097	0.0015	9.82	645728	--	chrom4_36	4:144621779:A:G	FREM3	LD_and_CADD_score	4:144594291:G:A	0.756286	0.938978	missense_variant	6.709	FALSE
XL_HDL_PL	4:145713769:C:T	4	145713769	T	C	0.383	-0.0092	0.0015	9.04	645766	--	chrom4_36	4:144621779:A:G	FREM3	LD_and_CADD_score	4:144594291:G:A	0.756286	0.938978	missense_variant	6.709	FALSE
XL_HDL_FC	4:145713769:C:T	4	145713769	T	C	0.3829	-0.01	0.0016	9.59	645731	--	chrom4_36	4:144621779:A:G	FREM3	LD_and_CADD_score	4:144594291:G:A	0.756286	0.938978	missense_variant	6.709	FALSE
XL_HDL_L	4:145713769:C:T	4	145713769	T	C	0.3831	-0.0094	0.0015	9.38	645572	--	chrom4_36	4:144621779:A:G	FREM3	LD_and_CADD_score	4:144594291:G:A	0.756286	0.938978	missense_variant	6.709	FALSE
XL_HDL_C	4:145713769:C:T	4	145713769	T	C	0.3831	-0.0094	0.0015	9.29	645702	--	chrom4_36	4:144621779:A:G	FREM3	LD_and_CADD_score	4:144594291:G:A	0.756286	0.938978	missense_variant	6.709	FALSE
HDL_size	4:146392431:G:A	4	146392431	A	G	0.5132	0.0095	0.0014	10.29	645784	++	chrom4_36	4:144621779:A:G	FREM3	LD_and_CADD_score	4:144594291:G:A	0.756286	0.938978	missense_variant	6.709	FALSE
L_HDL_PL	4:146392431:G:A	4	146392431	A	G	0.5133	0.0105	0.0014	12.58	645793	++	chrom4_36	4:144621779:A:G	FREM3	LD_and_CADD_score	4:144594291:G:A	0.756286	0.938978	missense_variant	6.709	FALSE
L_HDL_L	4:146392431:G:A	4	146392431	A	G	0.5134	0.0102	0.0014	11.98	645652	++	chrom4_36	4:144621779:A:G	FREM3	LD_and_CADD_score	4:144594291:G:A	0.756286	0.938978	missense_variant	6.709	FALSE
L_HDL_C	4:146392431:G:A	4	146392431	A	G	0.5134	0.0099	0.0014	11.37	645762	++	chrom4_36	4:144621779:A:G	FREM3	LD_and_CADD_score	4:144594291:G:A	0.756286	0.938978	missense_variant	6.709	FALSE
ApoA1	4:146393096:C:T	4	146393096	T	C	0.5742	0.0104	0.0015	10.82	645788	++	chrom4_36	4:144621779:A:G	FREM3	LD_and_CADD_score	4:144594291:G:A	0.756286	0.938978	missense_variant	6.709	FALSE
M_HDL_P	4:146393096:C:T	4	146393096	T	C	0.5741	0.0108	0.0016	11.4	645774	++	chrom4_36	4:144621779:A:G	FREM3	LD_and_CADD_score	4:144594291:G:A	0.756286	0.938978	missense_variant	6.709	FALSE
M_HDL_PL	4:146393096:C:T	4	146393096	T	C	0.5738	0.0108	0.0016	10.99	645784	++	chrom4_36	4:144621779:A:G	FREM3	LD_and_CADD_score	4:144594291:G:A	0.756286	0.938978	missense_variant	6.709	FALSE
M_HDL_CE	4:146393096:C:T	4	146393096	T	C	0.5741	0.0112	0.0016	12.22	645792	++	chrom4_36	4:144621779:A:G	FREM3	LD_and_CADD_score	4:144594291:G:A	0.756286	0.938978	missense_variant	6.709	FALSE
M_HDL_FC	4:146393096:C:T	4	146393096	T	C	0.5744	0.011	0.0015	12.11	645777	++	chrom4_36	4:144621779:A:G	FREM3	LD_and_CADD_score	4:144594291:G:A	0.756286	0.938978	missense_variant	6.709	FALSE
HDL_C	4:146393096:C:T	4	146393096	T	C	0.5749	0.0109	0.0015	12.71	645635	++	chrom4_36	4:144621779:A:G	FREM3	LD_and_CADD_score	4:144594291:G:A	0.756286	0.938978	missense_variant	6.709	FALSE
HDL_PL	4:146393096:C:T	4	146393096	T	C	0.5745	0.0111	0.0015	12.51	645715	++	chrom4_36	4:144621779:A:G	FREM3	LD_and_CADD_score	4:144594291:G:A	0.756286	0.938978	missense_variant	6.709	FALSE
HDL_CE	4:146393096:C:T	4	146393096	T	C	0.5748	0.011	0.0015	12.71	645695	++	chrom4_36	4:144621779:A:G	FREM3	LD_and_CADD_score	4:144594291:G:A	0.756286	0.938978	missense_variant	6.709	FALSE
HDL_FC	4:146393096:C:T	4	146393096	T	C	0.575	0.0103	0.0015	11.48	645670	++	chrom4_36	4:144621779:A:G	FREM3	LD_and_CADD_score	4:144594291:G:A	0.756286	0.938978	missense_variant	6.709	FALSE
HDL_L	4:146393096:C:T	4	146393096	T	C	0.5747	0.011	0.0015	12.52	645431	++	chrom4_36	4:144621779:A:G	FREM3	LD_and_CADD_score	4:144594291:G:A	0.756286	0.938978	missense_variant	6.709	FALSE
HDL_P	4:146393096:C:T	4	146393096	T	C	0.5735	0.0096	0.0016	8.63	645680	++	chrom4_36	4:144621779:A:G	FREM3	LD_and_CADD_score	4:144594291:G:A	0.756286	0.938978	missense_variant	6.709	FALSE
ApoB_by_ApoA1	4:146393096:C:T	4	146393096	T	C	0.5739	-0.011	0.0016	11.04	645738	--	chrom4_36	4:144621779:A:G	FREM3	LD_and_CADD_score	4:144594291:G:A	0.756286	0.938978	missense_variant	6.709	FALSE
M_HDL_L	4:146393096:C:T	4	146393096	T	C	0.574	0.0109	0.0016	11.42	645650	++	chrom4_36	4:144621779:A:G	FREM3	LD_and_CADD_score	4:144594291:G:A	0.756286	0.938978	missense_variant	6.709	FALSE
M_HDL_C	4:146393096:C:T	4	146393096	T	C	0.5742	0.0112	0.0015	12.38	645772	++	chrom4_36	4:144621779:A:G	FREM3	LD_and_CADD_score	4:144594291:G:A	0.756286	0.938978	missense_variant	6.709	FALSE
L_VLDL_TG_pct	4:146393096:C:T	4	146393096	T	C	0.573	0.0106	0.0017	9.29	645363	++	chrom4_36	4:144621779:A:G	FREM3	LD_and_CADD_score	4:144594291:G:A	0.756286	0.938978	missense_variant	6.709	FALSE
S_VLDL_CE_pct	4:146393096:C:T	4	146393096	T	C	0.5734	-0.0111	0.0017	10.2	645641	--	chrom4_36	4:144621779:A:G	FREM3	LD_and_CADD_score	4:144594291:G:A	0.756286	0.938978	missense_variant	6.709	FALSE
XL_HDL_FC_pct	4:146393096:C:T	4	146393096	T	C	0.5753	-0.0103	0.0015	11.45	645460	--	chrom4_36	4:144621779:A:G	FREM3	LD_and_CADD_score	4:144594291:G:A	0.756286	0.938978	missense_variant	6.709	FALSE
L_HDL_P	4:146573375:C:A	4	146573375	A	C	0.1954	-0.0126	0.0018	11.38	645758	--	chrom4_36	4:144621779:A:G	FREM3	LD_and_CADD_score	4:144594291:G:A	0.756286	0.938978	missense_variant	6.709	FALSE
L_HDL_FC	4:146573375:C:A	4	146573375	A	C	0.1955	-0.0128	0.0018	11.63	645772	--	chrom4_36	4:144621779:A:G	FREM3	LD_and_CADD_score	4:144594291:G:A	0.756286	0.938978	missense_variant	6.709	FALSE
L_HDL_FC_pct	4:146851785:A:G	4	146851785	A	G	0.5718	-0.0097	0.0016	9.23	645477	--	chrom4_36	4:144621779:A:G	FREM3	LD_and_CADD_score	4:144594291:G:A	0.756286	0.938978	missense_variant	6.709	FALSE
XS_VLDL_P	4:148976981:A:G	4	148976981	A	G	0.3909	-0.0102	0.0016	9.41	645717	--	chrom4_37	4:148981406:G:A	ARHGAP10	physical_distance						FALSE
XS_VLDL_PL	4:148976981:A:G	4	148976981	A	G	0.3909	-0.0109	0.0016	10.66	645732	--	chrom4_37	4:148981406:G:A	ARHGAP10	physical_distance						FALSE
XS_VLDL_FC	4:148976981:A:G	4	148976981	A	G	0.3909	-0.0102	0.0016	9.37	645729	--	chrom4_37	4:148981406:G:A	ARHGAP10	physical_distance						FALSE
XS_VLDL_L	4:148976981:A:G	4	148976981	A	G	0.3909	-0.0102	0.0016	9.52	645634	--	chrom4_37	4:148981406:G:A	ARHGAP10	physical_distance						FALSE
HDL_C	4:148979174:G:T	4	148979174	T	G	0.8226	-0.0118	0.0019	9.07	645635	+-	chrom4_37	4:148981406:G:A	ARHGAP10	physical_distance						FALSE
Unsaturation	4:148979700:T:C	4	148979700	T	C	0.2499	0.0121	0.0018	10.35	657198	++	chrom4_37	4:148981406:G:A	ARHGAP10	physical_distance						FALSE
IDL_TG	4:148979700:T:C	4	148979700	T	C	0.2509	-0.0123	0.0018	10.88	645700	--	chrom4_37	4:148981406:G:A	ARHGAP10	physical_distance						FALSE
XL_HDL_TG	4:148979700:T:C	4	148979700	T	C	0.2509	-0.0144	0.0019	14.03	645665	--	chrom4_37	4:148981406:G:A	ARHGAP10	physical_distance						FALSE
S_HDL_FC_pct	4:148979700:T:C	4	148979700	T	C	0.251	-0.0141	0.0017	15.18	645474	--	chrom4_37	4:148981406:G:A	ARHGAP10	physical_distance						FALSE
GlycA	4:148980174:C:T	4	148980174	T	C	0.7457	0.024	0.0019	35.84	657263	++	chrom4_37	4:148981406:G:A	ARHGAP10	physical_distance						FALSE
L_LDL_TG	4:148980174:C:T	4	148980174	T	C	0.7444	0.0129	0.0018	11.86	645696	++	chrom4_37	4:148981406:G:A	ARHGAP10	physical_distance						FALSE
M_LDL_TG	4:148980174:C:T	4	148980174	T	C	0.7443	0.0142	0.0018	14.02	645674	++	chrom4_37	4:148981406:G:A	ARHGAP10	physical_distance						FALSE
LDL_TG	4:148980174:C:T	4	148980174	T	C	0.7443	0.0136	0.0018	13.06	645532	++	chrom4_37	4:148981406:G:A	ARHGAP10	physical_distance						FALSE
MUFA_pct	4:148980174:C:T	4	148980174	T	C	0.7453	0.0114	0.0018	9.24	657007	++	chrom4_37	4:148981406:G:A	ARHGAP10	physical_distance						FALSE
PUFA_by_MUFA	4:148980174:C:T	4	148980174	T	C	0.7453	-0.0115	0.0019	9.32	657033	--	chrom4_37	4:148981406:G:A	ARHGAP10	physical_distance						FALSE
Tyr	4:148981406:G:A	4	148981406	A	G	0.7499	-0.0289	0.002	48.28	657217	--	chrom4_37	4:148981406:G:A	ARHGAP10	physical_distance						FALSE
Citrate	4:148981406:G:A	4	148981406	A	G	0.75	-0.0197	0.0019	24.64	657204	--	chrom4_37	4:148981406:G:A	ARHGAP10	physical_distance						FALSE
Acetone	4:148981406:G:A	4	148981406	A	G	0.7499	-0.0123	0.002	9.05	657081	+-	chrom4_37	4:148981406:G:A	ARHGAP10	physical_distance						FALSE
S_HDL_CE	4:148981406:G:A	4	148981406	A	G	0.749	-0.0125	0.0019	9.79	645752	+-	chrom4_37	4:148981406:G:A	ARHGAP10	physical_distance						FALSE
HDL_P	4:148981406:G:A	4	148981406	A	G	0.7486	-0.0117	0.0018	9.97	645680	+-	chrom4_37	4:148981406:G:A	ARHGAP10	physical_distance						FALSE
XS_VLDL_PL_pct	4:148982278:C:T	4	148982278	T	C	0.7443	0.0143	0.0019	13.32	645596	-+	chrom4_37	4:148981406:G:A	ARHGAP10	physical_distance						FALSE
IDL_C_pct	4:148982278:C:T	4	148982278	T	C	0.7441	-0.011	0.0018	8.65	645562	+-	chrom4_37	4:148981406:G:A	ARHGAP10	physical_distance						FALSE
S_HDL_TG_pct	4:148982278:C:T	4	148982278	T	C	0.744	0.0121	0.0018	10.81	645568	++	chrom4_37	4:148981406:G:A	ARHGAP10	physical_distance						FALSE
L_LDL_PL_pct	4:148984082:G:C	4	148984082	C	G	0.7499	-0.0135	0.0019	11.44	645561	--	chrom4_37	4:148981406:G:A	ARHGAP10	physical_distance						FALSE
L_HDL_PL_pct	4:148984082:G:C	4	148984082	C	G	0.7498	-0.0139	0.0019	13.02	645471	--	chrom4_37	4:148981406:G:A	ARHGAP10	physical_distance						FALSE
XS_VLDL_TG	4:148985862:T:C	4	148985862	T	C	0.243	-0.0121	0.0018	10.21	645694	--	chrom4_37	4:148981406:G:A	ARHGAP10	physical_distance						FALSE
S_VLDL_P	4:148985906:A:G	4	148985906	A	G	0.2439	-0.0151	0.0019	15.31	645713	--	chrom4_37	4:148981406:G:A	ARHGAP10	physical_distance						FALSE
S_LDL_TG	4:148985906:A:G	4	148985906	A	G	0.244	-0.0141	0.0019	13.29	645626	--	chrom4_37	4:148981406:G:A	ARHGAP10	physical_distance						FALSE
VLDL_L	4:148985906:A:G	4	148985906	A	G	0.244	-0.0136	0.0019	12.44	645298	--	chrom4_37	4:148981406:G:A	ARHGAP10	physical_distance						FALSE
TG_by_PG	4:148985906:A:G	4	148985906	A	G	0.2441	-0.0136	0.0018	13.37	645189	--	chrom4_37	4:148981406:G:A	ARHGAP10	physical_distance						FALSE
L_VLDL_C	4:148985906:A:G	4	148985906	A	G	0.244	-0.0138	0.0019	12.97	645609	--	chrom4_37	4:148981406:G:A	ARHGAP10	physical_distance						FALSE
S_VLDL_L	4:148985906:A:G	4	148985906	A	G	0.2439	-0.0144	0.0019	13.9	645645	--	chrom4_37	4:148981406:G:A	ARHGAP10	physical_distance						FALSE
MUFA	4:148986804:G:A	4	148986804	A	G	0.6016	0.0106	0.0017	9.67	657130	++	chrom4_37	4:148981406:G:A	ARHGAP10	physical_distance						FALSE
XXL_VLDL_CE	4:148986804:G:A	4	148986804	A	G	0.6003	0.0105	0.0016	9.71	645599	++	chrom4_37	4:148981406:G:A	ARHGAP10	physical_distance						FALSE
XL_VLDL_P	4:148986804:G:A	4	148986804	A	G	0.6003	0.0108	0.0016	10.49	645591	++	chrom4_37	4:148981406:G:A	ARHGAP10	physical_distance						FALSE
XL_VLDL_PL	4:148986804:G:A	4	148986804	A	G	0.6004	0.0107	0.0016	10.3	645609	++	chrom4_37	4:148981406:G:A	ARHGAP10	physical_distance						FALSE
XL_VLDL_FC	4:148986804:G:A	4	148986804	A	G	0.6004	0.0111	0.0016	10.89	645618	++	chrom4_37	4:148981406:G:A	ARHGAP10	physical_distance						FALSE
XL_VLDL_TG	4:148986804:G:A	4	148986804	A	G	0.6004	0.0101	0.0016	9.15	645625	++	chrom4_37	4:148981406:G:A	ARHGAP10	physical_distance						FALSE
L_VLDL_P	4:148986804:G:A	4	148986804	A	G	0.6004	0.0117	0.0016	12.1	645607	++	chrom4_37	4:148981406:G:A	ARHGAP10	physical_distance						FALSE
L_VLDL_PL	4:148986804:G:A	4	148986804	A	G	0.6003	0.0116	0.0016	11.98	645660	++	chrom4_37	4:148981406:G:A	ARHGAP10	physical_distance						FALSE
L_VLDL_FC	4:148986804:G:A	4	148986804	A	G	0.6004	0.0116	0.0016	12	645659	++	chrom4_37	4:148981406:G:A	ARHGAP10	physical_distance						FALSE
L_VLDL_TG	4:148986804:G:A	4	148986804	A	G	0.6004	0.011	0.0016	10.6	645679	++	chrom4_37	4:148981406:G:A	ARHGAP10	physical_distance						FALSE
M_VLDL_TG	4:148986804:G:A	4	148986804	A	G	0.6005	0.0117	0.0016	11.93	645722	++	chrom4_37	4:148981406:G:A	ARHGAP10	physical_distance						FALSE
S_VLDL_TG	4:148986804:G:A	4	148986804	A	G	0.6004	0.0112	0.0016	11.17	645704	++	chrom4_37	4:148981406:G:A	ARHGAP10	physical_distance						FALSE
Total_TG	4:148986804:G:A	4	148986804	A	G	0.6003	0.0107	0.0016	10.02	645250	++	chrom4_37	4:148981406:G:A	ARHGAP10	physical_distance						FALSE
VLDL_TG	4:148986804:G:A	4	148986804	A	G	0.6004	0.0107	0.0016	10.09	645339	++	chrom4_37	4:148981406:G:A	ARHGAP10	physical_distance						FALSE
Omega_6_pct	4:148986804:G:A	4	148986804	A	G	0.6016	-0.0101	0.0017	8.83	657012	--	chrom4_37	4:148981406:G:A	ARHGAP10	physical_distance						FALSE
XL_VLDL_L	4:148986804:G:A	4	148986804	A	G	0.6003	0.0106	0.0016	10.15	645452	++	chrom4_37	4:148981406:G:A	ARHGAP10	physical_distance						FALSE
L_VLDL_L	4:148986804:G:A	4	148986804	A	G	0.6004	0.0115	0.0016	11.76	645536	++	chrom4_37	4:148981406:G:A	ARHGAP10	physical_distance						FALSE
ApoA1	4:148987187:G:A	4	148987187	A	G	0.7548	-0.0115	0.0018	10.06	645788	+-	chrom4_37	4:148981406:G:A	ARHGAP10	physical_distance						FALSE
XL_VLDL_CE	4:148987187:G:A	4	148987187	A	G	0.7549	0.0146	0.0019	14.28	645699	++	chrom4_37	4:148981406:G:A	ARHGAP10	physical_distance						FALSE
L_VLDL_CE	4:148987187:G:A	4	148987187	A	G	0.7549	0.0145	0.0019	14.07	645712	++	chrom4_37	4:148981406:G:A	ARHGAP10	physical_distance						FALSE
M_VLDL_P	4:148987187:G:A	4	148987187	A	G	0.755	0.0147	0.0019	14.11	645719	++	chrom4_37	4:148981406:G:A	ARHGAP10	physical_distance						FALSE
M_HDL_P	4:148987187:G:A	4	148987187	A	G	0.7548	-0.0138	0.0018	14.1	645774	+-	chrom4_37	4:148981406:G:A	ARHGAP10	physical_distance						FALSE
M_HDL_CE	4:148987187:G:A	4	148987187	A	G	0.7548	-0.0154	0.0018	17.44	645792	+-	chrom4_37	4:148981406:G:A	ARHGAP10	physical_distance						FALSE
M_HDL_FC	4:148987187:G:A	4	148987187	A	G	0.7547	-0.0119	0.0018	11.01	645777	+-	chrom4_37	4:148981406:G:A	ARHGAP10	physical_distance						FALSE
VLDL_PL	4:148987187:G:A	4	148987187	A	G	0.7549	0.0143	0.0019	13.59	645412	++	chrom4_37	4:148981406:G:A	ARHGAP10	physical_distance						FALSE
HDL_CE	4:148987187:G:A	4	148987187	A	G	0.7546	-0.0111	0.0017	10.02	645695	+-	chrom4_37	4:148981406:G:A	ARHGAP10	physical_distance						FALSE
VLDL_FC	4:148987187:G:A	4	148987187	A	G	0.7549	0.0142	0.0019	13.44	645423	++	chrom4_37	4:148981406:G:A	ARHGAP10	physical_distance						FALSE
HDL_L	4:148987187:G:A	4	148987187	A	G	0.7547	-0.0106	0.0017	9.13	645431	+-	chrom4_37	4:148981406:G:A	ARHGAP10	physical_distance						FALSE
VLDL_P	4:148987187:G:A	4	148987187	A	G	0.7549	0.0145	0.0019	14.01	645382	++	chrom4_37	4:148981406:G:A	ARHGAP10	physical_distance						FALSE
XL_VLDL_C	4:148987187:G:A	4	148987187	A	G	0.7549	0.0139	0.0019	13.09	645563	++	chrom4_37	4:148981406:G:A	ARHGAP10	physical_distance						FALSE
M_VLDL_L	4:148987187:G:A	4	148987187	A	G	0.755	0.0146	0.0019	13.94	645646	++	chrom4_37	4:148981406:G:A	ARHGAP10	physical_distance						FALSE
M_HDL_L	4:148987187:G:A	4	148987187	A	G	0.7548	-0.0145	0.0018	15.16	645650	+-	chrom4_37	4:148981406:G:A	ARHGAP10	physical_distance						FALSE
M_HDL_C	4:148987187:G:A	4	148987187	A	G	0.7548	-0.0149	0.0018	16.43	645772	+-	chrom4_37	4:148981406:G:A	ARHGAP10	physical_distance						FALSE
S_LDL_PL	4:148987295:T:G	4	148987295	T	G	0.2451	-0.014	0.0018	13.51	645762	--	chrom4_37	4:148981406:G:A	ARHGAP10	physical_distance						FALSE
S_LDL_CE	4:148987295:T:G	4	148987295	T	G	0.245	-0.0125	0.0019	10.51	645767	--	chrom4_37	4:148981406:G:A	ARHGAP10	physical_distance						FALSE
M_HDL_PL	4:148987295:T:G	4	148987295	T	G	0.2451	0.0145	0.0018	14.91	645784	-+	chrom4_37	4:148981406:G:A	ARHGAP10	physical_distance						FALSE
HDL_PL	4:148987295:T:G	4	148987295	T	G	0.2453	0.0116	0.0017	10.56	645715	-+	chrom4_37	4:148981406:G:A	ARHGAP10	physical_distance						FALSE
S_LDL_L	4:148987295:T:G	4	148987295	T	G	0.245	-0.0133	0.0019	11.99	645592	--	chrom4_37	4:148981406:G:A	ARHGAP10	physical_distance						FALSE
S_HDL_PL_pct	4:148987295:T:G	4	148987295	T	G	0.2451	0.0119	0.0019	9.65	645600	++	chrom4_37	4:148981406:G:A	ARHGAP10	physical_distance						FALSE
ApoB	4:148988399:C:G	4	148988399	C	G	0.2462	-0.013	0.0019	11.32	645786	--	chrom4_37	4:148981406:G:A	ARHGAP10	physical_distance						FALSE
M_VLDL_PL	4:148988399:C:G	4	148988399	C	G	0.2462	-0.0146	0.0019	14.01	645754	--	chrom4_37	4:148981406:G:A	ARHGAP10	physical_distance						FALSE
M_VLDL_FC	4:148988399:C:G	4	148988399	C	G	0.2462	-0.0144	0.0019	13.6	645756	--	chrom4_37	4:148981406:G:A	ARHGAP10	physical_distance						FALSE
S_VLDL_PL	4:148988399:C:G	4	148988399	C	G	0.2462	-0.0143	0.0019	13.63	645745	--	chrom4_37	4:148981406:G:A	ARHGAP10	physical_distance						FALSE
S_VLDL_CE	4:148988399:C:G	4	148988399	C	G	0.2462	-0.0138	0.0019	12.66	645755	--	chrom4_37	4:148981406:G:A	ARHGAP10	physical_distance						FALSE
S_VLDL_FC	4:148988399:C:G	4	148988399	C	G	0.2462	-0.0136	0.0019	12.25	645761	--	chrom4_37	4:148981406:G:A	ARHGAP10	physical_distance						FALSE
L_LDL_P	4:148988399:C:G	4	148988399	C	G	0.2462	-0.0139	0.0019	12.79	645759	--	chrom4_37	4:148981406:G:A	ARHGAP10	physical_distance						FALSE
M_LDL_P	4:148988399:C:G	4	148988399	C	G	0.2462	-0.0118	0.0019	9.4	645764	--	chrom4_37	4:148981406:G:A	ARHGAP10	physical_distance						FALSE
S_LDL_P	4:148988399:C:G	4	148988399	C	G	0.2462	-0.0148	0.0019	14.45	645747	--	chrom4_37	4:148981406:G:A	ARHGAP10	physical_distance						FALSE
VLDL_C	4:148988399:C:G	4	148988399	C	G	0.2462	-0.0142	0.0019	13.26	645405	--	chrom4_37	4:148981406:G:A	ARHGAP10	physical_distance						FALSE
VLDL_CE	4:148988399:C:G	4	148988399	C	G	0.2462	-0.0137	0.0019	12.44	645501	--	chrom4_37	4:148981406:G:A	ARHGAP10	physical_distance						FALSE
LDL_P	4:148988399:C:G	4	148988399	C	G	0.2462	-0.0137	0.0019	12.55	645720	--	chrom4_37	4:148981406:G:A	ARHGAP10	physical_distance						FALSE
ApoB_by_ApoA1	4:148988399:C:G	4	148988399	C	G	0.2463	-0.0171	0.0018	19.85	645738	--	chrom4_37	4:148981406:G:A	ARHGAP10	physical_distance						FALSE
M_VLDL_C	4:148988399:C:G	4	148988399	C	G	0.2462	-0.0128	0.0019	10.83	645736	--	chrom4_37	4:148981406:G:A	ARHGAP10	physical_distance						FALSE
S_VLDL_C	4:148988399:C:G	4	148988399	C	G	0.2462	-0.0138	0.0019	12.56	645735	--	chrom4_37	4:148981406:G:A	ARHGAP10	physical_distance						FALSE
S_LDL_C	4:148988399:C:G	4	148988399	C	G	0.2462	-0.012	0.0019	9.7	645752	--	chrom4_37	4:148981406:G:A	ARHGAP10	physical_distance						FALSE
XS_VLDL_CE	4:151126725:C:T	4	151126725	T	C	0.2671	-0.0117	0.0018	10.39	645761	--	chrom4_38	4:151206200:A:C	LRBA	physical_distance						FALSE
IDL_PL	4:151126725:C:T	4	151126725	T	C	0.2671	-0.0107	0.0018	8.81	645759	--	chrom4_38	4:151206200:A:C	LRBA	physical_distance						FALSE
XS_VLDL_C	4:151126725:C:T	4	151126725	T	C	0.2671	-0.0111	0.0018	9.39	645703	--	chrom4_38	4:151206200:A:C	LRBA	physical_distance						FALSE
IDL_L	4:151126725:C:T	4	151126725	T	C	0.2671	-0.0108	0.0018	8.85	645652	--	chrom4_38	4:151206200:A:C	LRBA	physical_distance						FALSE
IDL_CE	4:151187668:T:TCTC	4	151187668	T	TCTC	0.7078	0.0109	0.0017	9.54	645787	++	chrom4_38	4:151206200:A:C	LRBA	physical_distance						FALSE
IDL_FC	4:151187668:T:TCTC	4	151187668	T	TCTC	0.7078	0.0111	0.0017	9.84	645772	++	chrom4_38	4:151206200:A:C	LRBA	physical_distance						FALSE
IDL_C	4:151187668:T:TCTC	4	151187668	T	TCTC	0.7078	0.0111	0.0017	9.76	645761	++	chrom4_38	4:151206200:A:C	LRBA	physical_distance						FALSE
Sphingomyelins	4:151199080:G:A	4	151199080	A	G	0.2716	-0.0105	0.0017	8.92	657191	--	chrom4_38	4:151206200:A:C	LRBA	physical_distance						FALSE
XL_HDL_CE	4:151199080:G:A	4	151199080	A	G	0.2711	-0.01	0.0016	8.99	645752	--	chrom4_38	4:151206200:A:C	LRBA	physical_distance						FALSE
L_HDL_CE	4:151199080:G:A	4	151199080	A	G	0.271	-0.0097	0.0016	8.82	645794	--	chrom4_38	4:151206200:A:C	LRBA	physical_distance						FALSE
L_HDL_FC	4:151199080:G:A	4	151199080	A	G	0.271	-0.0102	0.0016	9.82	645772	--	chrom4_38	4:151206200:A:C	LRBA	physical_distance						FALSE
XL_HDL_C	4:151199080:G:A	4	151199080	A	G	0.2711	-0.01	0.0016	8.86	645702	--	chrom4_38	4:151206200:A:C	LRBA	physical_distance						FALSE
L_HDL_C	4:151199080:G:A	4	151199080	A	G	0.271	-0.0098	0.0016	9.09	645762	--	chrom4_38	4:151206200:A:C	LRBA	physical_distance						FALSE
L_HDL_FC_pct	4:151199080:G:A	4	151199080	A	G	0.2711	-0.013	0.0017	13.36	645477	--	chrom4_38	4:151206200:A:C	LRBA	physical_distance						FALSE
M_VLDL_C_pct	4:151206200:A:C	4	151206200	A	C	0.352	-0.01	0.0017	8.7	645685	+-	chrom4_38	4:151206200:A:C	LRBA	physical_distance						FALSE
S_VLDL_FC_pct	4:151206200:A:C	4	151206200	A	C	0.3519	-0.01	0.0017	8.66	645651	+-	chrom4_38	4:151206200:A:C	LRBA	physical_distance						FALSE
XS_VLDL_C_pct	4:151206200:A:C	4	151206200	A	C	0.3518	-0.0127	0.0017	13.74	645572	--	chrom4_38	4:151206200:A:C	LRBA	physical_distance						FALSE
XS_VLDL_CE_pct	4:151206200:A:C	4	151206200	A	C	0.3518	-0.013	0.0016	14.49	645579	--	chrom4_38	4:151206200:A:C	LRBA	physical_distance						FALSE
XS_VLDL_TG_pct	4:151206200:A:C	4	151206200	A	C	0.3518	0.0124	0.0017	13.15	645541	-+	chrom4_38	4:151206200:A:C	LRBA	physical_distance						FALSE
IDL_TG_pct	4:151206200:A:C	4	151206200	A	C	0.3521	0.0111	0.0017	10.54	645518	-+	chrom4_38	4:151206200:A:C	LRBA	physical_distance						FALSE
L_LDL_FC_pct	4:151206200:A:C	4	151206200	A	C	0.3519	-0.01	0.0017	8.84	645524	+-	chrom4_38	4:151206200:A:C	LRBA	physical_distance						FALSE
IDL_C_pct	4:151229881:C:T	4	151229881	T	C	0.2644	-0.0117	0.0018	9.98	645562	+-	chrom4_38	4:151206200:A:C	LRBA	physical_distance						FALSE
XS_VLDL_PL_pct	4:151375130:C:T	4	151375130	T	C	0.5076	0.0102	0.0017	9.12	645596	++	chrom4_38	4:151206200:A:C	LRBA	physical_distance						FALSE
GlycA	4:152619069:C:A	4	152619069	A	C	0.492	0.0118	0.0019	8.91	471911	++	chrom4_39	4:152619069:C:A	GATB	physical_distance						FALSE
Albumin	4:154190965:A:G	4	154190965	A	G	0.8177	-0.0132	0.0022	8.82	653590	+-	chrom4_40	4:155491759:G:A	FGB	LD_and_CADD_score	4:155482743:G:A	0.988621	0.905906	missense_variant	12.17	FALSE
Phosphoglyc	4:154191226:G:A	4	154191226	A	G	0.1822	-0.0151	0.0021	12.67	657185	--	chrom4_40	4:155491759:G:A	FGB	LD_and_CADD_score	4:155482743:G:A	0.988621	0.905906	missense_variant	12.17	FALSE
Cholines	4:154191226:G:A	4	154191226	A	G	0.1822	-0.0155	0.002	13.48	657187	--	chrom4_40	4:155491759:G:A	FGB	LD_and_CADD_score	4:155482743:G:A	0.988621	0.905906	missense_variant	12.17	FALSE
Phosphatidylc	4:154191226:G:A	4	154191226	A	G	0.1822	-0.0149	0.002	12.56	657191	--	chrom4_40	4:155491759:G:A	FGB	LD_and_CADD_score	4:155482743:G:A	0.988621	0.905906	missense_variant	12.17	FALSE
Omega_6	4:154191226:G:A	4	154191226	A	G	0.1821	-0.0192	0.0021	19.02	657165	--	chrom4_40	4:155491759:G:A	FGB	LD_and_CADD_score	4:155482743:G:A	0.988621	0.905906	missense_variant	12.17	FALSE
LA	4:154191226:G:A	4	154191226	A	G	0.1821	-0.0213	0.0021	22.71	657178	--	chrom4_40	4:155491759:G:A	FGB	LD_and_CADD_score	4:155482743:G:A	0.988621	0.905906	missense_variant	12.17	FALSE
L_HDL_TG	4:154191226:G:A	4	154191226	A	G	0.1828	-0.0186	0.002	19.14	645684	+-	chrom4_40	4:155491759:G:A	FGB	LD_and_CADD_score	4:155482743:G:A	0.988621	0.905906	missense_variant	12.17	FALSE
Total_C	4:154191226:G:A	4	154191226	A	G	0.1827	-0.0139	0.0021	10.68	645268	--	chrom4_40	4:155491759:G:A	FGB	LD_and_CADD_score	4:155482743:G:A	0.988621	0.905906	missense_variant	12.17	FALSE
Total_PL	4:154191226:G:A	4	154191226	A	G	0.1827	-0.0156	0.0021	13.45	645346	--	chrom4_40	4:155491759:G:A	FGB	LD_and_CADD_score	4:155482743:G:A	0.988621	0.905906	missense_variant	12.17	FALSE
Total_CE	4:154191226:G:A	4	154191226	A	G	0.1827	-0.0137	0.0021	10.48	645404	--	chrom4_40	4:155491759:G:A	FGB	LD_and_CADD_score	4:155482743:G:A	0.988621	0.905906	missense_variant	12.17	FALSE
Total_FC	4:154191226:G:A	4	154191226	A	G	0.1827	-0.0141	0.0021	10.88	645324	--	chrom4_40	4:155491759:G:A	FGB	LD_and_CADD_score	4:155482743:G:A	0.988621	0.905906	missense_variant	12.17	FALSE
S_LDL_CE_pct	4:154191226:G:A	4	154191226	A	G	0.1826	-0.015	0.0022	11.08	645517	--	chrom4_40	4:155491759:G:A	FGB	LD_and_CADD_score	4:155482743:G:A	0.988621	0.905906	missense_variant	12.17	FALSE
ApoA1	4:154208278:C:T	4	154208278	T	C	0.16	-0.0135	0.0021	10	645788	--	chrom4_40	4:155491759:G:A	FGB	LD_and_CADD_score	4:155482743:G:A	0.988621	0.905906	missense_variant	12.17	FALSE
XL_HDL_P	4:154208278:C:T	4	154208278	T	C	0.1601	-0.0155	0.002	13.87	645728	--	chrom4_40	4:155491759:G:A	FGB	LD_and_CADD_score	4:155482743:G:A	0.988621	0.905906	missense_variant	12.17	FALSE
HDL_PL	4:154208278:C:T	4	154208278	T	C	0.1601	-0.0129	0.0021	9.47	645715	--	chrom4_40	4:155491759:G:A	FGB	LD_and_CADD_score	4:155482743:G:A	0.988621	0.905906	missense_variant	12.17	FALSE
HDL_FC	4:154208278:C:T	4	154208278	T	C	0.1601	-0.0139	0.002	11.47	645670	--	chrom4_40	4:155491759:G:A	FGB	LD_and_CADD_score	4:155482743:G:A	0.988621	0.905906	missense_variant	12.17	FALSE
HDL_L	4:154208278:C:T	4	154208278	T	C	0.1601	-0.0134	0.002	10.33	645431	--	chrom4_40	4:155491759:G:A	FGB	LD_and_CADD_score	4:155482743:G:A	0.988621	0.905906	missense_variant	12.17	FALSE
XL_HDL_FC_pct	4:154369706:C:T	4	154369706	T	C	0.3318	-0.0114	0.0015	12.87	645460	+-	chrom4_40	4:155491759:G:A	FGB	LD_and_CADD_score	4:155482743:G:A	0.988621	0.905906	missense_variant	12.17	FALSE
S_VLDL_CE_pct	4:154415184:T:C	4	154415184	T	C	0.5485	0.0113	0.0017	10.75	645641	++	chrom4_40	4:155491759:G:A	FGB	LD_and_CADD_score	4:155482743:G:A	0.988621	0.905906	missense_variant	12.17	FALSE
Creatinine	4:154416031:C:G	4	154416031	C	G	0.9724	-0.0272	0.0044	9.22	642020	--	chrom4_40	4:155491759:G:A	FGB	LD_and_CADD_score	4:155482743:G:A	0.988621	0.905906	missense_variant	12.17	FALSE
XL_HDL_CE_pct	4:155473549:A:C	4	155473549	A	C	0.7975	0.0133	0.0021	9.63	645448	++	chrom4_40	4:155491759:G:A	FGB	LD_and_CADD_score	4:155482743:G:A	0.988621	0.905906	missense_variant	12.17	FALSE
XXL_VLDL_C_pct	4:155476251:C:T	4	155476251	T	C	0.2025	-0.0165	0.0021	14.04	645493	+-	chrom4_40	4:155491759:G:A	FGB	LD_and_CADD_score	4:155482743:G:A	0.988621	0.905906	missense_variant	12.17	FALSE
IDL_FC_pct	4:155478278:A:G	4	155478278	A	G	0.7911	-0.0185	0.0021	17.96	645526	--	chrom4_40	4:155491759:G:A	FGB	LD_and_CADD_score	4:155482743:G:A	0.988621	0.905906	missense_variant	12.17	FALSE
XXL_VLDL_CE_pct	4:155482743:G:A	4	155482743	A	G	0.2091	-0.0249	0.0021	31.31	645493	+-	chrom4_40	4:155491759:G:A	FGB	LD_and_CADD_score	4:155482743:G:A	0.988621	0.905906	missense_variant	12.17	FALSE
XXL_VLDL_TG_pct	4:155482743:G:A	4	155482743	A	G	0.2091	0.0126	0.0021	8.63	645493	++	chrom4_40	4:155491759:G:A	FGB	LD_and_CADD_score	4:155482743:G:A	0.988621	0.905906	missense_variant	12.17	FALSE
S_HDL_PL_pct	4:155483708:G:A	4	155483708	A	G	0.2084	0.0151	0.002	13.43	645600	++	chrom4_40	4:155491759:G:A	FGB	LD_and_CADD_score	4:155482743:G:A	0.988621	0.905906	missense_variant	12.17	FALSE
DHA	4:155487984:C:T	4	155487984	T	C	0.2074	-0.0184	0.0019	20.82	657103	--	chrom4_40	4:155491759:G:A	FGB	LD_and_CADD_score	4:155482743:G:A	0.988621	0.905906	missense_variant	12.17	FALSE
Omega_3_pct	4:155487984:C:T	4	155487984	T	C	0.2074	-0.0131	0.0019	10.92	656957	--	chrom4_40	4:155491759:G:A	FGB	LD_and_CADD_score	4:155482743:G:A	0.988621	0.905906	missense_variant	12.17	FALSE
DHA_pct	4:155487984:C:T	4	155487984	T	C	0.2073	-0.0163	0.002	15.13	656891	+-	chrom4_40	4:155491759:G:A	FGB	LD_and_CADD_score	4:155482743:G:A	0.988621	0.905906	missense_variant	12.17	FALSE
Clinical_LDL_C	4:155489608:C:T	4	155489608	T	C	0.0044	0.0793	0.013	8.92	625646	-+	chrom4_40	4:155491759:G:A	FGB	LD_and_CADD_score	4:155482743:G:A	0.988621	0.905906	missense_variant	12.17	FALSE
Sphingomyelins	4:155489608:C:T	4	155489608	T	C	0.0043	0.0766	0.0122	9.48	637068	++	chrom4_40	4:155491759:G:A	FGB	LD_and_CADD_score	4:155482743:G:A	0.988621	0.905906	missense_variant	12.17	FALSE
ApoB	4:155489608:C:T	4	155489608	T	C	0.0044	0.0982	0.0131	13.18	625663	-+	chrom4_40	4:155491759:G:A	FGB	LD_and_CADD_score	4:155482743:G:A	0.988621	0.905906	missense_variant	12.17	FALSE
Omega_3	4:155489608:C:T	4	155489608	T	C	0.0043	0.0921	0.0124	12.88	637047	++	chrom4_40	4:155491759:G:A	FGB	LD_and_CADD_score	4:155482743:G:A	0.988621	0.905906	missense_variant	12.17	FALSE
MUFA	4:155489608:C:T	4	155489608	T	C	0.0043	0.0906	0.013	11.48	637007	-+	chrom4_40	4:155491759:G:A	FGB	LD_and_CADD_score	4:155482743:G:A	0.988621	0.905906	missense_variant	12.17	FALSE
SFA	4:155489608:C:T	4	155489608	T	C	0.0043	0.0974	0.0131	12.88	637028	++	chrom4_40	4:155491759:G:A	FGB	LD_and_CADD_score	4:155482743:G:A	0.988621	0.905906	missense_variant	12.17	FALSE
Citrate	4:155489608:C:T	4	155489608	T	C	0.0043	-0.0819	0.0131	9.41	637081	--	chrom4_40	4:155491759:G:A	FGB	LD_and_CADD_score	4:155482743:G:A	0.988621	0.905906	missense_variant	12.17	FALSE
GlycA	4:155489608:C:T	4	155489608	T	C	0.0043	0.1318	0.0131	23.19	637140	-+	chrom4_40	4:155491759:G:A	FGB	LD_and_CADD_score	4:155482743:G:A	0.988621	0.905906	missense_variant	12.17	FALSE
XXL_VLDL_CE	4:155489608:C:T	4	155489608	T	C	0.0044	0.0937	0.0126	12.9	625476	-+	chrom4_40	4:155491759:G:A	FGB	LD_and_CADD_score	4:155482743:G:A	0.988621	0.905906	missense_variant	12.17	FALSE
XL_VLDL_CE	4:155489608:C:T	4	155489608	T	C	0.0044	0.114	0.0128	18.15	625576	-+	chrom4_40	4:155491759:G:A	FGB	LD_and_CADD_score	4:155482743:G:A	0.988621	0.905906	missense_variant	12.17	FALSE
L_VLDL_P	4:155489608:C:T	4	155489608	T	C	0.0044	0.1041	0.0126	15.8	625484	-+	chrom4_40	4:155491759:G:A	FGB	LD_and_CADD_score	4:155482743:G:A	0.988621	0.905906	missense_variant	12.17	FALSE
L_VLDL_PL	4:155489608:C:T	4	155489608	T	C	0.0044	0.1035	0.0126	15.74	625537	-+	chrom4_40	4:155491759:G:A	FGB	LD_and_CADD_score	4:155482743:G:A	0.988621	0.905906	missense_variant	12.17	FALSE
L_VLDL_CE	4:155489608:C:T	4	155489608	T	C	0.0044	0.1119	0.0129	17.31	625589	-+	chrom4_40	4:155491759:G:A	FGB	LD_and_CADD_score	4:155482743:G:A	0.988621	0.905906	missense_variant	12.17	FALSE
L_VLDL_FC	4:155489608:C:T	4	155489608	T	C	0.0044	0.1029	0.0126	15.47	625536	-+	chrom4_40	4:155491759:G:A	FGB	LD_and_CADD_score	4:155482743:G:A	0.988621	0.905906	missense_variant	12.17	FALSE
L_VLDL_TG	4:155489608:C:T	4	155489608	T	C	0.0044	0.1003	0.0127	14.59	625556	-+	chrom4_40	4:155491759:G:A	FGB	LD_and_CADD_score	4:155482743:G:A	0.988621	0.905906	missense_variant	12.17	FALSE
M_VLDL_P	4:155489608:C:T	4	155489608	T	C	0.0044	0.1156	0.0131	17.85	625596	-+	chrom4_40	4:155491759:G:A	FGB	LD_and_CADD_score	4:155482743:G:A	0.988621	0.905906	missense_variant	12.17	FALSE
M_VLDL_PL	4:155489608:C:T	4	155489608	T	C	0.0044	0.1165	0.0132	18.08	625631	-+	chrom4_40	4:155491759:G:A	FGB	LD_and_CADD_score	4:155482743:G:A	0.988621	0.905906	missense_variant	12.17	FALSE
M_VLDL_FC	4:155489608:C:T	4	155489608	T	C	0.0044	0.1079	0.0132	15.53	625633	-+	chrom4_40	4:155491759:G:A	FGB	LD_and_CADD_score	4:155482743:G:A	0.988621	0.905906	missense_variant	12.17	FALSE
M_VLDL_TG	4:155489608:C:T	4	155489608	T	C	0.0044	0.1218	0.0128	20.79	625599	-+	chrom4_40	4:155491759:G:A	FGB	LD_and_CADD_score	4:155482743:G:A	0.988621	0.905906	missense_variant	12.17	FALSE
S_VLDL_P	4:155489608:C:T	4	155489608	T	C	0.0044	0.128	0.0128	22.67	625590	-+	chrom4_40	4:155491759:G:A	FGB	LD_and_CADD_score	4:155482743:G:A	0.988621	0.905906	missense_variant	12.17	FALSE
S_VLDL_PL	4:155489608:C:T	4	155489608	T	C	0.0044	0.1182	0.0131	18.8	625622	-+	chrom4_40	4:155491759:G:A	FGB	LD_and_CADD_score	4:155482743:G:A	0.988621	0.905906	missense_variant	12.17	FALSE
S_VLDL_CE	4:155489608:C:T	4	155489608	T	C	0.0044	0.1047	0.013	14.98	625632	-+	chrom4_40	4:155491759:G:A	FGB	LD_and_CADD_score	4:155482743:G:A	0.988621	0.905906	missense_variant	12.17	FALSE
S_VLDL_FC	4:155489608:C:T	4	155489608	T	C	0.0044	0.1084	0.0132	15.75	625638	-+	chrom4_40	4:155491759:G:A	FGB	LD_and_CADD_score	4:155482743:G:A	0.988621	0.905906	missense_variant	12.17	FALSE
S_VLDL_TG	4:155489608:C:T	4	155489608	T	C	0.0044	0.1171	0.0126	19.71	625581	++	chrom4_40	4:155491759:G:A	FGB	LD_and_CADD_score	4:155482743:G:A	0.988621	0.905906	missense_variant	12.17	FALSE
XS_VLDL_P	4:155489608:C:T	4	155489608	T	C	0.0044	0.0766	0.0128	8.67	625594	-+	chrom4_40	4:155491759:G:A	FGB	LD_and_CADD_score	4:155482743:G:A	0.988621	0.905906	missense_variant	12.17	FALSE
XS_VLDL_TG	4:155489608:C:T	4	155489608	T	C	0.0044	0.1086	0.0126	17.13	625571	++	chrom4_40	4:155491759:G:A	FGB	LD_and_CADD_score	4:155482743:G:A	0.988621	0.905906	missense_variant	12.17	FALSE
IDL_TG	4:155489608:C:T	4	155489608	T	C	0.0044	0.1105	0.0126	17.76	625577	++	chrom4_40	4:155491759:G:A	FGB	LD_and_CADD_score	4:155482743:G:A	0.988621	0.905906	missense_variant	12.17	FALSE
L_LDL_P	4:155489608:C:T	4	155489608	T	C	0.0044	0.103	0.0131	14.47	625636	-+	chrom4_40	4:155491759:G:A	FGB	LD_and_CADD_score	4:155482743:G:A	0.988621	0.905906	missense_variant	12.17	FALSE
L_LDL_PL	4:155489608:C:T	4	155489608	T	C	0.0044	0.0781	0.013	8.71	625663	-+	chrom4_40	4:155491759:G:A	FGB	LD_and_CADD_score	4:155482743:G:A	0.988621	0.905906	missense_variant	12.17	FALSE
L_LDL_CE	4:155489608:C:T	4	155489608	T	C	0.0044	0.098	0.013	13.29	625657	-+	chrom4_40	4:155491759:G:A	FGB	LD_and_CADD_score	4:155482743:G:A	0.988621	0.905906	missense_variant	12.17	FALSE
L_LDL_TG	4:155489608:C:T	4	155489608	T	C	0.0044	0.1183	0.0127	19.89	625573	++	chrom4_40	4:155491759:G:A	FGB	LD_and_CADD_score	4:155482743:G:A	0.988621	0.905906	missense_variant	12.17	FALSE
M_LDL_P	4:155489608:C:T	4	155489608	T	C	0.0044	0.0924	0.0132	11.56	625641	-+	chrom4_40	4:155491759:G:A	FGB	LD_and_CADD_score	4:155482743:G:A	0.988621	0.905906	missense_variant	12.17	FALSE
M_LDL_PL	4:155489608:C:T	4	155489608	T	C	0.0044	0.1058	0.0131	15.16	625662	-+	chrom4_40	4:155491759:G:A	FGB	LD_and_CADD_score	4:155482743:G:A	0.988621	0.905906	missense_variant	12.17	FALSE
M_LDL_CE	4:155489608:C:T	4	155489608	T	C	0.0044	0.1063	0.0132	15.12	625661	-+	chrom4_40	4:155491759:G:A	FGB	LD_and_CADD_score	4:155482743:G:A	0.988621	0.905906	missense_variant	12.17	FALSE
M_LDL_FC	4:155489608:C:T	4	155489608	T	C	0.0044	0.0856	0.0131	10.23	625660	-+	chrom4_40	4:155491759:G:A	FGB	LD_and_CADD_score	4:155482743:G:A	0.988621	0.905906	missense_variant	12.17	FALSE
M_LDL_TG	4:155489608:C:T	4	155489608	T	C	0.0044	0.1288	0.0127	23.36	625551	-+	chrom4_40	4:155491759:G:A	FGB	LD_and_CADD_score	4:155482743:G:A	0.988621	0.905906	missense_variant	12.17	FALSE
S_LDL_P	4:155489608:C:T	4	155489608	T	C	0.0044	0.1058	0.0131	15.11	625624	-+	chrom4_40	4:155491759:G:A	FGB	LD_and_CADD_score	4:155482743:G:A	0.988621	0.905906	missense_variant	12.17	FALSE
S_LDL_PL	4:155489608:C:T	4	155489608	T	C	0.0044	0.0836	0.0129	10.01	625639	-+	chrom4_40	4:155491759:G:A	FGB	LD_and_CADD_score	4:155482743:G:A	0.988621	0.905906	missense_variant	12.17	FALSE
S_LDL_CE	4:155489608:C:T	4	155489608	T	C	0.0044	0.1091	0.0132	15.98	625644	-+	chrom4_40	4:155491759:G:A	FGB	LD_and_CADD_score	4:155482743:G:A	0.988621	0.905906	missense_variant	12.17	FALSE
S_LDL_TG	4:155489608:C:T	4	155489608	T	C	0.0044	0.1166	0.0127	19.3	625503	-+	chrom4_40	4:155491759:G:A	FGB	LD_and_CADD_score	4:155482743:G:A	0.988621	0.905906	missense_variant	12.17	FALSE
XL_HDL_TG	4:155489608:C:T	4	155489608	T	C	0.0044	0.118	0.0127	19.7	625542	++	chrom4_40	4:155491759:G:A	FGB	LD_and_CADD_score	4:155482743:G:A	0.988621	0.905906	missense_variant	12.17	FALSE
S_HDL_FC	4:155489608:C:T	4	155489608	T	C	0.0044	0.0821	0.0131	9.5	625646	-+	chrom4_40	4:155491759:G:A	FGB	LD_and_CADD_score	4:155482743:G:A	0.988621	0.905906	missense_variant	12.17	FALSE
non_HDL_C	4:155489608:C:T	4	155489608	T	C	0.0044	0.0923	0.0131	11.77	625145	-+	chrom4_40	4:155491759:G:A	FGB	LD_and_CADD_score	4:155482743:G:A	0.988621	0.905906	missense_variant	12.17	FALSE
Remnant_C	4:155489608:C:T	4	155489608	T	C	0.0044	0.084	0.0131	9.84	625143	-+	chrom4_40	4:155491759:G:A	FGB	LD_and_CADD_score	4:155482743:G:A	0.988621	0.905906	missense_variant	12.17	FALSE
VLDL_C	4:155489608:C:T	4	155489608	T	C	0.0044	0.1023	0.0131	14.19	625282	-+	chrom4_40	4:155491759:G:A	FGB	LD_and_CADD_score	4:155482743:G:A	0.988621	0.905906	missense_variant	12.17	FALSE
LDL_C	4:155489608:C:T	4	155489608	T	C	0.0044	0.0973	0.0131	13.01	625605	-+	chrom4_40	4:155491759:G:A	FGB	LD_and_CADD_score	4:155482743:G:A	0.988621	0.905906	missense_variant	12.17	FALSE
Total_TG	4:155489608:C:T	4	155489608	T	C	0.0044	0.1054	0.0127	15.98	625127	++	chrom4_40	4:155491759:G:A	FGB	LD_and_CADD_score	4:155482743:G:A	0.988621	0.905906	missense_variant	12.17	FALSE
VLDL_TG	4:155489608:C:T	4	155489608	T	C	0.0044	0.097	0.0126	13.78	625216	-+	chrom4_40	4:155491759:G:A	FGB	LD_and_CADD_score	4:155482743:G:A	0.988621	0.905906	missense_variant	12.17	FALSE
LDL_TG	4:155489608:C:T	4	155489608	T	C	0.0044	0.1226	0.0127	21.2	625409	++	chrom4_40	4:155491759:G:A	FGB	LD_and_CADD_score	4:155482743:G:A	0.988621	0.905906	missense_variant	12.17	FALSE
HDL_TG	4:155489608:C:T	4	155489608	T	C	0.0044	0.0938	0.0128	12.54	625422	++	chrom4_40	4:155491759:G:A	FGB	LD_and_CADD_score	4:155482743:G:A	0.988621	0.905906	missense_variant	12.17	FALSE
VLDL_PL	4:155489608:C:T	4	155489608	T	C	0.0044	0.1066	0.0129	15.78	625289	-+	chrom4_40	4:155491759:G:A	FGB	LD_and_CADD_score	4:155482743:G:A	0.988621	0.905906	missense_variant	12.17	FALSE
LDL_PL	4:155489608:C:T	4	155489608	T	C	0.0044	0.0884	0.0131	10.89	625625	-+	chrom4_40	4:155491759:G:A	FGB	LD_and_CADD_score	4:155482743:G:A	0.988621	0.905906	missense_variant	12.17	FALSE
VLDL_CE	4:155489608:C:T	4	155489608	T	C	0.0044	0.0976	0.0132	12.91	625378	-+	chrom4_40	4:155491759:G:A	FGB	LD_and_CADD_score	4:155482743:G:A	0.988621	0.905906	missense_variant	12.17	FALSE
LDL_CE	4:155489608:C:T	4	155489608	T	C	0.0044	0.1037	0.0131	14.59	625621	-+	chrom4_40	4:155491759:G:A	FGB	LD_and_CADD_score	4:155482743:G:A	0.988621	0.905906	missense_variant	12.17	FALSE
VLDL_FC	4:155489608:C:T	4	155489608	T	C	0.0044	0.1047	0.013	15.05	625300	-+	chrom4_40	4:155491759:G:A	FGB	LD_and_CADD_score	4:155482743:G:A	0.988621	0.905906	missense_variant	12.17	FALSE
LDL_FC	4:155489608:C:T	4	155489608	T	C	0.0044	0.0772	0.0129	8.62	625630	-+	chrom4_40	4:155491759:G:A	FGB	LD_and_CADD_score	4:155482743:G:A	0.988621	0.905906	missense_variant	12.17	FALSE
Total_L	4:155489608:C:T	4	155489608	T	C	0.0044	0.1026	0.013	14.47	624974	-+	chrom4_40	4:155491759:G:A	FGB	LD_and_CADD_score	4:155482743:G:A	0.988621	0.905906	missense_variant	12.17	FALSE
VLDL_L	4:155489608:C:T	4	155489608	T	C	0.0044	0.1058	0.0129	15.74	625175	-+	chrom4_40	4:155491759:G:A	FGB	LD_and_CADD_score	4:155482743:G:A	0.988621	0.905906	missense_variant	12.17	FALSE
LDL_L	4:155489608:C:T	4	155489608	T	C	0.0044	0.0997	0.0131	13.61	625399	-+	chrom4_40	4:155491759:G:A	FGB	LD_and_CADD_score	4:155482743:G:A	0.988621	0.905906	missense_variant	12.17	FALSE
VLDL_P	4:155489608:C:T	4	155489608	T	C	0.0044	0.114	0.013	17.71	625259	-+	chrom4_40	4:155491759:G:A	FGB	LD_and_CADD_score	4:155482743:G:A	0.988621	0.905906	missense_variant	12.17	FALSE
LDL_P	4:155489608:C:T	4	155489608	T	C	0.0044	0.1031	0.0131	14.44	625597	-+	chrom4_40	4:155491759:G:A	FGB	LD_and_CADD_score	4:155482743:G:A	0.988621	0.905906	missense_variant	12.17	FALSE
ApoB_by_ApoA1	4:155489608:C:T	4	155489608	T	C	0.0044	0.0784	0.0128	9.03	625615	-+	chrom4_40	4:155491759:G:A	FGB	LD_and_CADD_score	4:155482743:G:A	0.988621	0.905906	missense_variant	12.17	FALSE
Total_FA	4:155489608:C:T	4	155489608	T	C	0.0043	0.1072	0.013	15.73	636775	-+	chrom4_40	4:155491759:G:A	FGB	LD_and_CADD_score	4:155482743:G:A	0.988621	0.905906	missense_variant	12.17	FALSE
PUFA	4:155489608:C:T	4	155489608	T	C	0.0043	0.1177	0.0128	19.57	636905	++	chrom4_40	4:155491759:G:A	FGB	LD_and_CADD_score	4:155482743:G:A	0.988621	0.905906	missense_variant	12.17	FALSE
XL_VLDL_C	4:155489608:C:T	4	155489608	T	C	0.0044	0.1023	0.0127	15.01	625440	-+	chrom4_40	4:155491759:G:A	FGB	LD_and_CADD_score	4:155482743:G:A	0.988621	0.905906	missense_variant	12.17	FALSE
L_VLDL_L	4:155489608:C:T	4	155489608	T	C	0.0044	0.1045	0.0127	15.82	625413	-+	chrom4_40	4:155491759:G:A	FGB	LD_and_CADD_score	4:155482743:G:A	0.988621	0.905906	missense_variant	12.17	FALSE
L_VLDL_C	4:155489608:C:T	4	155489608	T	C	0.0044	0.1084	0.0128	16.67	625486	-+	chrom4_40	4:155491759:G:A	FGB	LD_and_CADD_score	4:155482743:G:A	0.988621	0.905906	missense_variant	12.17	FALSE
M_VLDL_L	4:155489608:C:T	4	155489608	T	C	0.0044	0.1236	0.0131	20.47	625523	-+	chrom4_40	4:155491759:G:A	FGB	LD_and_CADD_score	4:155482743:G:A	0.988621	0.905906	missense_variant	12.17	FALSE
M_VLDL_C	4:155489608:C:T	4	155489608	T	C	0.0044	0.0875	0.0132	10.51	625613	-+	chrom4_40	4:155491759:G:A	FGB	LD_and_CADD_score	4:155482743:G:A	0.988621	0.905906	missense_variant	12.17	FALSE
S_VLDL_L	4:155489608:C:T	4	155489608	T	C	0.0044	0.1238	0.0129	21.08	625522	-+	chrom4_40	4:155491759:G:A	FGB	LD_and_CADD_score	4:155482743:G:A	0.988621	0.905906	missense_variant	12.17	FALSE
S_VLDL_C	4:155489608:C:T	4	155489608	T	C	0.0044	0.1069	0.0131	15.48	625612	-+	chrom4_40	4:155491759:G:A	FGB	LD_and_CADD_score	4:155482743:G:A	0.988621	0.905906	missense_variant	12.17	FALSE
L_LDL_L	4:155489608:C:T	4	155489608	T	C	0.0044	0.0933	0.013	12.19	625530	-+	chrom4_40	4:155491759:G:A	FGB	LD_and_CADD_score	4:155482743:G:A	0.988621	0.905906	missense_variant	12.17	FALSE
L_LDL_C	4:155489608:C:T	4	155489608	T	C	0.0044	0.0919	0.013	11.85	625623	-+	chrom4_40	4:155491759:G:A	FGB	LD_and_CADD_score	4:155482743:G:A	0.988621	0.905906	missense_variant	12.17	FALSE
M_LDL_L	4:155489608:C:T	4	155489608	T	C	0.0044	0.1073	0.0131	15.49	625530	-+	chrom4_40	4:155491759:G:A	FGB	LD_and_CADD_score	4:155482743:G:A	0.988621	0.905906	missense_variant	12.17	FALSE
M_LDL_C	4:155489608:C:T	4	155489608	T	C	0.0044	0.1028	0.0132	14.21	625643	-+	chrom4_40	4:155491759:G:A	FGB	LD_and_CADD_score	4:155482743:G:A	0.988621	0.905906	missense_variant	12.17	FALSE
S_LDL_L	4:155489608:C:T	4	155489608	T	C	0.0044	0.1021	0.0131	14.27	625469	-+	chrom4_40	4:155491759:G:A	FGB	LD_and_CADD_score	4:155482743:G:A	0.988621	0.905906	missense_variant	12.17	FALSE
S_LDL_C	4:155489608:C:T	4	155489608	T	C	0.0044	0.1023	0.0131	14.21	625629	-+	chrom4_40	4:155491759:G:A	FGB	LD_and_CADD_score	4:155482743:G:A	0.988621	0.905906	missense_variant	12.17	FALSE
L_LDL_PL_pct	4:155489608:C:T	4	155489608	T	C	0.0044	-0.1396	0.0133	25.21	625438	--	chrom4_40	4:155491759:G:A	FGB	LD_and_CADD_score	4:155482743:G:A	0.988621	0.905906	missense_variant	12.17	FALSE
L_LDL_CE_pct	4:155489608:C:T	4	155489608	T	C	0.0044	0.11	0.0135	15.4	625374	-+	chrom4_40	4:155491759:G:A	FGB	LD_and_CADD_score	4:155482743:G:A	0.988621	0.905906	missense_variant	12.17	FALSE
S_LDL_PL_pct	4:155489608:C:T	4	155489608	T	C	0.0044	-0.1018	0.0132	14	625374	+-	chrom4_40	4:155491759:G:A	FGB	LD_and_CADD_score	4:155482743:G:A	0.988621	0.905906	missense_variant	12.17	FALSE
S_HDL_FC_pct	4:155489608:C:T	4	155489608	T	C	0.0044	0.0983	0.012	15.6	625351	++	chrom4_40	4:155491759:G:A	FGB	LD_and_CADD_score	4:155482743:G:A	0.988621	0.905906	missense_variant	12.17	FALSE
Omega_6_by_Omega_3	4:155490649:TTTTG:T	4	155490649	T	TTTTG	0.1916	0.0126	0.002	9.64	656992	++	chrom4_40	4:155491759:G:A	FGB	LD_and_CADD_score	4:155482743:G:A	0.988621	0.905906	missense_variant	12.17	FALSE
His	4:155492249:T:C	4	155492249	T	C	0.8084	-0.0171	0.0022	14.49	657266	--	chrom4_40	4:155491759:G:A	FGB	LD_and_CADD_score	4:155482743:G:A	0.988621	0.905906	missense_variant	12.17	FALSE
Gly	4:156511646:A:G	4	156511646	A	G	0.4584	-0.01	0.0015	10.4	657031	--	chrom4_40	4:155491759:G:A	FGB	LD_and_CADD_score	4:155482743:G:A	0.988621	0.905906	missense_variant	12.17	FALSE
XS_VLDL_CE	4:156514725:T:A	4	156514725	A	T	0.4612	0.0104	0.0016	10.43	645761	++	chrom4_40	4:155491759:G:A	FGB	LD_and_CADD_score	4:155482743:G:A	0.988621	0.905906	missense_variant	12.17	FALSE
IDL_P	4:156514725:T:A	4	156514725	A	T	0.4611	0.01	0.0016	9.3	645752	++	chrom4_40	4:155491759:G:A	FGB	LD_and_CADD_score	4:155482743:G:A	0.988621	0.905906	missense_variant	12.17	FALSE
IDL_PL	4:156514725:T:A	4	156514725	A	T	0.4613	0.0096	0.0016	8.99	645759	++	chrom4_40	4:155491759:G:A	FGB	LD_and_CADD_score	4:155482743:G:A	0.988621	0.905906	missense_variant	12.17	FALSE
IDL_CE	4:156514725:T:A	4	156514725	A	T	0.4612	0.0099	0.0016	9.39	645787	++	chrom4_40	4:155491759:G:A	FGB	LD_and_CADD_score	4:155482743:G:A	0.988621	0.905906	missense_variant	12.17	FALSE
IDL_FC	4:156514725:T:A	4	156514725	A	T	0.4612	0.0102	0.0016	9.99	645772	++	chrom4_40	4:155491759:G:A	FGB	LD_and_CADD_score	4:155482743:G:A	0.988621	0.905906	missense_variant	12.17	FALSE
XS_VLDL_C	4:156514725:T:A	4	156514725	A	T	0.4612	0.01	0.0016	9.56	645703	++	chrom4_40	4:155491759:G:A	FGB	LD_and_CADD_score	4:155482743:G:A	0.988621	0.905906	missense_variant	12.17	FALSE
IDL_L	4:156514725:T:A	4	156514725	A	T	0.4613	0.0096	0.0016	9	645652	++	chrom4_40	4:155491759:G:A	FGB	LD_and_CADD_score	4:155482743:G:A	0.988621	0.905906	missense_variant	12.17	FALSE
IDL_C	4:156514725:T:A	4	156514725	A	T	0.4612	0.01	0.0016	9.65	645761	++	chrom4_40	4:155491759:G:A	FGB	LD_and_CADD_score	4:155482743:G:A	0.988621	0.905906	missense_variant	12.17	FALSE
M_VLDL_CE	4:156516730:G:A	4	156516730	A	G	0.4615	0.0101	0.0016	9.07	645775	++	chrom4_40	4:155491759:G:A	FGB	LD_and_CADD_score	4:155482743:G:A	0.988621	0.905906	missense_variant	12.17	FALSE
L_HDL_PL_pct	4:157620040:T:A	4	157620040	A	T	0.3331	-0.0127	0.0017	12.65	645471	--	chrom4_40	4:155491759:G:A	FGB	LD_and_CADD_score	4:155482743:G:A	0.988621	0.905906	missense_variant	12.17	FALSE
Ile	4:157634726:C:T	4	157634726	T	C	0.3296	-0.0125	0.0018	11.37	657226	--	chrom4_40	4:155491759:G:A	FGB	LD_and_CADD_score	4:155482743:G:A	0.988621	0.905906	missense_variant	12.17	FALSE
Leu	4:157634726:C:T	4	157634726	T	C	0.3296	-0.0118	0.0018	10.67	657272	--	chrom4_40	4:155491759:G:A	FGB	LD_and_CADD_score	4:155482743:G:A	0.988621	0.905906	missense_variant	12.17	FALSE
Total_BCAA	4:157634726:C:T	4	157634726	T	C	0.3296	-0.0124	0.0018	11.67	657080	--	chrom4_40	4:155491759:G:A	FGB	LD_and_CADD_score	4:155482743:G:A	0.988621	0.905906	missense_variant	12.17	FALSE
XL_VLDL_TG_pct	4:157644172:A:AGACT	4	157644172	A	AGACT	0.671	0.0129	0.0018	12.63	645580	++	chrom4_40	4:155491759:G:A	FGB	LD_and_CADD_score	4:155482743:G:A	0.988621	0.905906	missense_variant	12.17	FALSE
L_VLDL_C_pct	4:157644172:A:AGACT	4	157644172	A	AGACT	0.6709	-0.0117	0.0018	10.34	645411	--	chrom4_40	4:155491759:G:A	FGB	LD_and_CADD_score	4:155482743:G:A	0.988621	0.905906	missense_variant	12.17	FALSE
L_VLDL_CE_pct	4:157644172:A:AGACT	4	157644172	A	AGACT	0.671	-0.0137	0.0017	14.43	645442	--	chrom4_40	4:155491759:G:A	FGB	LD_and_CADD_score	4:155482743:G:A	0.988621	0.905906	missense_variant	12.17	FALSE
VLDL_size	4:157650930:A:G	4	157650930	A	G	0.6833	0.0136	0.0017	15.35	645784	++	chrom4_40	4:155491759:G:A	FGB	LD_and_CADD_score	4:155482743:G:A	0.988621	0.905906	missense_variant	12.17	FALSE
XL_VLDL_L	4:157650930:A:G	4	157650930	A	G	0.6833	0.0131	0.0017	13.72	645452	++	chrom4_40	4:155491759:G:A	FGB	LD_and_CADD_score	4:155482743:G:A	0.988621	0.905906	missense_variant	12.17	FALSE
Tyr	4:157652663:A:C	4	157652663	A	C	0.691	0.0119	0.0018	10.11	657217	++	chrom4_40	4:155491759:G:A	FGB	LD_and_CADD_score	4:155482743:G:A	0.988621	0.905906	missense_variant	12.17	FALSE
PUFA_pct	4:157652663:A:C	4	157652663	A	C	0.6909	-0.0111	0.0018	9.36	657006	--	chrom4_40	4:155491759:G:A	FGB	LD_and_CADD_score	4:155482743:G:A	0.988621	0.905906	missense_variant	12.17	FALSE
XL_VLDL_TG	4:157654213:G:A	4	157654213	A	G	0.3141	-0.0139	0.0017	15.27	645625	--	chrom4_40	4:155491759:G:A	FGB	LD_and_CADD_score	4:155482743:G:A	0.988621	0.905906	missense_variant	12.17	FALSE
XL_VLDL_C_pct	4:157680199:C:T	4	157680199	T	C	0.3124	0.0145	0.0018	15.71	645196	++	chrom4_40	4:155491759:G:A	FGB	LD_and_CADD_score	4:155482743:G:A	0.988621	0.905906	missense_variant	12.17	FALSE
XL_VLDL_CE_pct	4:157680199:C:T	4	157680199	T	C	0.3124	0.0146	0.0018	15.93	645224	++	chrom4_40	4:155491759:G:A	FGB	LD_and_CADD_score	4:155482743:G:A	0.988621	0.905906	missense_variant	12.17	FALSE
XL_VLDL_FC_pct	4:157680199:C:T	4	157680199	T	C	0.3125	0.0114	0.0018	9.68	645337	++	chrom4_40	4:155491759:G:A	FGB	LD_and_CADD_score	4:155482743:G:A	0.988621	0.905906	missense_variant	12.17	FALSE
M_VLDL_PL_pct	4:157680199:C:T	4	157680199	T	C	0.3125	0.0125	0.0017	12.09	645589	++	chrom4_40	4:155491759:G:A	FGB	LD_and_CADD_score	4:155482743:G:A	0.988621	0.905906	missense_variant	12.17	FALSE
M_VLDL_C_pct	4:157680199:C:T	4	157680199	T	C	0.3124	0.0148	0.0017	17.17	645685	++	chrom4_40	4:155491759:G:A	FGB	LD_and_CADD_score	4:155482743:G:A	0.988621	0.905906	missense_variant	12.17	FALSE
M_VLDL_CE_pct	4:157680199:C:T	4	157680199	T	C	0.3124	0.015	0.0017	17.58	645687	++	chrom4_40	4:155491759:G:A	FGB	LD_and_CADD_score	4:155482743:G:A	0.988621	0.905906	missense_variant	12.17	FALSE
M_VLDL_FC_pct	4:157680199:C:T	4	157680199	T	C	0.3125	0.0139	0.0017	14.86	645638	++	chrom4_40	4:155491759:G:A	FGB	LD_and_CADD_score	4:155482743:G:A	0.988621	0.905906	missense_variant	12.17	FALSE
M_VLDL_TG_pct	4:157680199:C:T	4	157680199	T	C	0.3124	-0.0146	0.0017	16.62	645667	--	chrom4_40	4:155491759:G:A	FGB	LD_and_CADD_score	4:155482743:G:A	0.988621	0.905906	missense_variant	12.17	FALSE
S_VLDL_PL_pct	4:157683685:C:T	4	157683685	T	C	0.3116	0.0128	0.0017	12.71	645646	++	chrom4_40	4:155491759:G:A	FGB	LD_and_CADD_score	4:155482743:G:A	0.988621	0.905906	missense_variant	12.17	FALSE
S_VLDL_C_pct	4:157683685:C:T	4	157683685	T	C	0.3116	0.0121	0.0018	10.97	645652	++	chrom4_40	4:155491759:G:A	FGB	LD_and_CADD_score	4:155482743:G:A	0.988621	0.905906	missense_variant	12.17	FALSE
S_VLDL_FC_pct	4:157683685:C:T	4	157683685	T	C	0.3116	0.0131	0.0017	13.36	645651	++	chrom4_40	4:155491759:G:A	FGB	LD_and_CADD_score	4:155482743:G:A	0.988621	0.905906	missense_variant	12.17	FALSE
S_VLDL_TG_pct	4:157683685:C:T	4	157683685	T	C	0.3116	-0.0125	0.0018	11.79	645653	--	chrom4_40	4:155491759:G:A	FGB	LD_and_CADD_score	4:155482743:G:A	0.988621	0.905906	missense_variant	12.17	FALSE
S_LDL_TG_pct	4:157683685:C:T	4	157683685	T	C	0.3116	-0.0117	0.0018	10.66	645462	--	chrom4_40	4:155491759:G:A	FGB	LD_and_CADD_score	4:155482743:G:A	0.988621	0.905906	missense_variant	12.17	FALSE
XL_HDL_PL	4:157694651:C:T	4	157694651	T	C	0.1401	0.0158	0.0021	13.09	645766	++	chrom4_40	4:155491759:G:A	FGB	LD_and_CADD_score	4:155482743:G:A	0.988621	0.905906	missense_variant	12.17	FALSE
XL_HDL_CE	4:157694651:C:T	4	157694651	T	C	0.1401	0.0176	0.0021	16.24	645752	++	chrom4_40	4:155491759:G:A	FGB	LD_and_CADD_score	4:155482743:G:A	0.988621	0.905906	missense_variant	12.17	FALSE
XL_HDL_L	4:157694651:C:T	4	157694651	T	C	0.1401	0.0162	0.0021	13.77	645572	++	chrom4_40	4:155491759:G:A	FGB	LD_and_CADD_score	4:155482743:G:A	0.988621	0.905906	missense_variant	12.17	FALSE
S_HDL_TG	4:157695392:C:T	4	157695392	T	C	0.2286	-0.0139	0.0019	12.64	645694	--	chrom4_40	4:155491759:G:A	FGB	LD_and_CADD_score	4:155482743:G:A	0.988621	0.905906	missense_variant	12.17	FALSE
XS_VLDL_C_pct	4:157695392:C:T	4	157695392	T	C	0.2286	0.014	0.0019	13.04	645572	++	chrom4_40	4:155491759:G:A	FGB	LD_and_CADD_score	4:155482743:G:A	0.988621	0.905906	missense_variant	12.17	FALSE
XS_VLDL_CE_pct	4:157695392:C:T	4	157695392	T	C	0.2286	0.0141	0.0019	13.41	645579	++	chrom4_40	4:155491759:G:A	FGB	LD_and_CADD_score	4:155482743:G:A	0.988621	0.905906	missense_variant	12.17	FALSE
XS_VLDL_TG_pct	4:157695392:C:T	4	157695392	T	C	0.2286	-0.014	0.0019	12.92	645541	--	chrom4_40	4:155491759:G:A	FGB	LD_and_CADD_score	4:155482743:G:A	0.988621	0.905906	missense_variant	12.17	FALSE
IDL_TG_pct	4:157695392:C:T	4	157695392	T	C	0.2286	-0.0124	0.0019	10.18	645518	--	chrom4_40	4:155491759:G:A	FGB	LD_and_CADD_score	4:155482743:G:A	0.988621	0.905906	missense_variant	12.17	FALSE
L_LDL_FC_pct	4:157695392:C:T	4	157695392	T	C	0.2286	0.0157	0.0019	16.05	645524	++	chrom4_40	4:155491759:G:A	FGB	LD_and_CADD_score	4:155482743:G:A	0.988621	0.905906	missense_variant	12.17	FALSE
L_HDL_C_pct	4:157695392:C:T	4	157695392	T	C	0.2286	0.0153	0.0019	15.81	645433	++	chrom4_40	4:155491759:G:A	FGB	LD_and_CADD_score	4:155482743:G:A	0.988621	0.905906	missense_variant	12.17	FALSE
L_HDL_CE_pct	4:157695392:C:T	4	157695392	T	C	0.2286	0.0147	0.0019	14.23	645425	-+	chrom4_40	4:155491759:G:A	FGB	LD_and_CADD_score	4:155482743:G:A	0.988621	0.905906	missense_variant	12.17	FALSE
L_HDL_TG_pct	4:157695392:C:T	4	157695392	T	C	0.2286	-0.0146	0.0019	14.48	645468	--	chrom4_40	4:155491759:G:A	FGB	LD_and_CADD_score	4:155482743:G:A	0.988621	0.905906	missense_variant	12.17	FALSE
M_HDL_C_pct	4:157695392:C:T	4	157695392	T	C	0.2286	0.0151	0.0019	15.01	645558	-+	chrom4_40	4:155491759:G:A	FGB	LD_and_CADD_score	4:155482743:G:A	0.988621	0.905906	missense_variant	12.17	FALSE
M_HDL_CE_pct	4:157695392:C:T	4	157695392	T	C	0.2286	0.0137	0.0019	12.12	645554	++	chrom4_40	4:155491759:G:A	FGB	LD_and_CADD_score	4:155482743:G:A	0.988621	0.905906	missense_variant	12.17	FALSE
M_HDL_TG_pct	4:157695392:C:T	4	157695392	T	C	0.2286	-0.0141	0.0019	13.13	645568	+-	chrom4_40	4:155491759:G:A	FGB	LD_and_CADD_score	4:155482743:G:A	0.988621	0.905906	missense_variant	12.17	FALSE
S_HDL_TG_pct	4:157695392:C:T	4	157695392	T	C	0.2286	-0.0146	0.0019	14.28	645568	--	chrom4_40	4:155491759:G:A	FGB	LD_and_CADD_score	4:155482743:G:A	0.988621	0.905906	missense_variant	12.17	FALSE
HDL_size	4:157696636:C:T	4	157696636	T	C	0.2322	0.0134	0.0017	14.5	645784	++	chrom4_40	4:155491759:G:A	FGB	LD_and_CADD_score	4:155482743:G:A	0.988621	0.905906	missense_variant	12.17	FALSE
L_HDL_P	4:157696636:C:T	4	157696636	T	C	0.2322	0.0142	0.0017	16.45	645758	++	chrom4_40	4:155491759:G:A	FGB	LD_and_CADD_score	4:155482743:G:A	0.988621	0.905906	missense_variant	12.17	FALSE
L_HDL_PL	4:157696636:C:T	4	157696636	T	C	0.2322	0.0134	0.0017	14.41	645793	++	chrom4_40	4:155491759:G:A	FGB	LD_and_CADD_score	4:155482743:G:A	0.988621	0.905906	missense_variant	12.17	FALSE
L_HDL_CE	4:157696636:C:T	4	157696636	T	C	0.2322	0.0153	0.0017	18.46	645794	-+	chrom4_40	4:155491759:G:A	FGB	LD_and_CADD_score	4:155482743:G:A	0.988621	0.905906	missense_variant	12.17	FALSE
L_HDL_FC	4:157696636:C:T	4	157696636	T	C	0.2323	0.0139	0.0017	15.59	645772	-+	chrom4_40	4:155491759:G:A	FGB	LD_and_CADD_score	4:155482743:G:A	0.988621	0.905906	missense_variant	12.17	FALSE
HDL_C	4:157696636:C:T	4	157696636	T	C	0.2322	0.0134	0.0017	13.72	645635	-+	chrom4_40	4:155491759:G:A	FGB	LD_and_CADD_score	4:155482743:G:A	0.988621	0.905906	missense_variant	12.17	FALSE
HDL_CE	4:157696636:C:T	4	157696636	T	C	0.2322	0.0138	0.0018	14.35	645695	-+	chrom4_40	4:155491759:G:A	FGB	LD_and_CADD_score	4:155482743:G:A	0.988621	0.905906	missense_variant	12.17	FALSE
TG_by_PG	4:157696636:C:T	4	157696636	T	C	0.2323	-0.0158	0.0018	16.94	645189	--	chrom4_40	4:155491759:G:A	FGB	LD_and_CADD_score	4:155482743:G:A	0.988621	0.905906	missense_variant	12.17	FALSE
L_HDL_L	4:157696636:C:T	4	157696636	T	C	0.2322	0.014	0.0017	15.84	645652	-+	chrom4_40	4:155491759:G:A	FGB	LD_and_CADD_score	4:155482743:G:A	0.988621	0.905906	missense_variant	12.17	FALSE
L_HDL_C	4:157696636:C:T	4	157696636	T	C	0.2323	0.015	0.0017	17.95	645762	-+	chrom4_40	4:155491759:G:A	FGB	LD_and_CADD_score	4:155482743:G:A	0.988621	0.905906	missense_variant	12.17	FALSE
XL_HDL_PL_pct	4:157696636:C:T	4	157696636	T	C	0.2322	0.0112	0.0018	9.31	645365	++	chrom4_40	4:155491759:G:A	FGB	LD_and_CADD_score	4:155482743:G:A	0.988621	0.905906	missense_variant	12.17	FALSE
XL_HDL_FC	4:157698724:T:C	4	157698724	T	C	0.8598	-0.0163	0.0022	12.7	645731	--	chrom4_40	4:155491759:G:A	FGB	LD_and_CADD_score	4:155482743:G:A	0.988621	0.905906	missense_variant	12.17	FALSE
MUFA_pct	4:157698724:T:C	4	157698724	T	C	0.8603	0.0155	0.0023	10.75	657007	-+	chrom4_40	4:155491759:G:A	FGB	LD_and_CADD_score	4:155482743:G:A	0.988621	0.905906	missense_variant	12.17	FALSE
PUFA_by_MUFA	4:157698724:T:C	4	157698724	T	C	0.8603	-0.0156	0.0023	10.62	657033	+-	chrom4_40	4:155491759:G:A	FGB	LD_and_CADD_score	4:155482743:G:A	0.988621	0.905906	missense_variant	12.17	FALSE
XL_HDL_C	4:157698724:T:C	4	157698724	T	C	0.8597	-0.0175	0.0021	15.8	645702	--	chrom4_40	4:155491759:G:A	FGB	LD_and_CADD_score	4:155482743:G:A	0.988621	0.905906	missense_variant	12.17	FALSE
M_HDL_FC_pct	4:157698724:T:C	4	157698724	T	C	0.8596	-0.0156	0.0021	13.07	645590	+-	chrom4_40	4:155491759:G:A	FGB	LD_and_CADD_score	4:155482743:G:A	0.988621	0.905906	missense_variant	12.17	FALSE
XXL_VLDL_P	4:157704459:A:G	4	157704459	A	G	0.6871	0.0133	0.0018	13.52	645550	++	chrom4_40	4:155491759:G:A	FGB	LD_and_CADD_score	4:155482743:G:A	0.988621	0.905906	missense_variant	12.17	FALSE
XXL_VLDL_PL	4:157704459:A:G	4	157704459	A	G	0.6871	0.0132	0.0017	13.51	645551	++	chrom4_40	4:155491759:G:A	FGB	LD_and_CADD_score	4:155482743:G:A	0.988621	0.905906	missense_variant	12.17	FALSE
XXL_VLDL_FC	4:157704459:A:G	4	157704459	A	G	0.6871	0.0127	0.0018	12.37	645557	++	chrom4_40	4:155491759:G:A	FGB	LD_and_CADD_score	4:155482743:G:A	0.988621	0.905906	missense_variant	12.17	FALSE
XXL_VLDL_TG	4:157704459:A:G	4	157704459	A	G	0.6871	0.0126	0.0018	11.88	645545	++	chrom4_40	4:155491759:G:A	FGB	LD_and_CADD_score	4:155482743:G:A	0.988621	0.905906	missense_variant	12.17	FALSE
XL_VLDL_P	4:157704459:A:G	4	157704459	A	G	0.6871	0.0131	0.0017	13.58	645591	++	chrom4_40	4:155491759:G:A	FGB	LD_and_CADD_score	4:155482743:G:A	0.988621	0.905906	missense_variant	12.17	FALSE
Omega_6_pct	4:157704459:A:G	4	157704459	A	G	0.687	-0.011	0.0018	9.37	657012	--	chrom4_40	4:155491759:G:A	FGB	LD_and_CADD_score	4:155482743:G:A	0.988621	0.905906	missense_variant	12.17	FALSE
LA_pct	4:157704459:A:G	4	157704459	A	G	0.687	-0.0107	0.0018	8.69	657025	--	chrom4_40	4:155491759:G:A	FGB	LD_and_CADD_score	4:155482743:G:A	0.988621	0.905906	missense_variant	12.17	FALSE
XXL_VLDL_C	4:157704459:A:G	4	157704459	A	G	0.6871	0.0128	0.0017	12.66	645387	++	chrom4_40	4:155491759:G:A	FGB	LD_and_CADD_score	4:155482743:G:A	0.988621	0.905906	missense_variant	12.17	FALSE
XXL_VLDL_L	4:157706904:C:T	4	157706904	T	C	0.3111	-0.0129	0.0018	12.68	645244	--	chrom4_40	4:155491759:G:A	FGB	LD_and_CADD_score	4:155482743:G:A	0.988621	0.905906	missense_variant	12.17	FALSE
M_HDL_PL_pct	4:157706904:C:T	4	157706904	T	C	0.3111	-0.0146	0.0017	16.84	645550	--	chrom4_40	4:155491759:G:A	FGB	LD_and_CADD_score	4:155482743:G:A	0.988621	0.905906	missense_variant	12.17	FALSE
XL_VLDL_PL	4:157730274:T:C	4	157730274	T	C	0.7593	0.0138	0.0019	12.81	645609	++	chrom4_40	4:155491759:G:A	FGB	LD_and_CADD_score	4:155482743:G:A	0.988621	0.905906	missense_variant	12.17	FALSE
XL_VLDL_FC	4:157730274:T:C	4	157730274	T	C	0.7593	0.0134	0.0019	12.09	645618	++	chrom4_40	4:155491759:G:A	FGB	LD_and_CADD_score	4:155482743:G:A	0.988621	0.905906	missense_variant	12.17	FALSE
M_LDL_FC_pct	4:157730274:T:C	4	157730274	T	C	0.7593	-0.0142	0.0019	13.59	645550	--	chrom4_40	4:155491759:G:A	FGB	LD_and_CADD_score	4:155482743:G:A	0.988621	0.905906	missense_variant	12.17	FALSE
XL_HDL_TG_pct	4:157730274:T:C	4	157730274	T	C	0.7593	0.0148	0.0018	15.31	645406	++	chrom4_40	4:155491759:G:A	FGB	LD_and_CADD_score	4:155482743:G:A	0.988621	0.905906	missense_variant	12.17	FALSE
Val	4:157745198:A:G	4	157745198	A	G	0.6806	0.0122	0.0018	11.02	657172	++	chrom4_40	4:155491759:G:A	FGB	LD_and_CADD_score	4:155482743:G:A	0.988621	0.905906	missense_variant	12.17	FALSE
Albumin	4:177416802:A:C	4	177416802	A	C	0.6973	-0.0133	0.0018	12.47	653590	--	chrom4_41	4:177959511:T:G	RN7SKP136	physical_distance						FALSE
M_HDL_P	4:177959511:T:G	4	177959511	T	G	0.1837	-0.0119	0.002	8.62	645774	+-	chrom4_41	4:177959511:T:G	RN7SKP136	physical_distance						FALSE
M_HDL_CE	4:177959511:T:G	4	177959511	T	G	0.1837	-0.0125	0.002	9.47	645792	+-	chrom4_41	4:177959511:T:G	RN7SKP136	physical_distance						FALSE
HDL_P	4:177959511:T:G	4	177959511	T	G	0.1843	-0.0122	0.002	8.63	645680	--	chrom4_41	4:177959511:T:G	RN7SKP136	physical_distance						FALSE
M_HDL_C	4:177959511:T:G	4	177959511	T	G	0.1837	-0.0124	0.002	9.38	645772	+-	chrom4_41	4:177959511:T:G	RN7SKP136	physical_distance						FALSE
XS_VLDL_PL_pct	4:177959511:T:G	4	177959511	T	G	0.1849	0.0164	0.0021	13.58	645596	++	chrom4_41	4:177959511:T:G	RN7SKP136	physical_distance						FALSE
Gln	4:185713638:A:G	4	185713638	A	G	0.4166	0.0124	0.0017	12.5	657229	++	chrom4_42	4:185721370:G:T	ACSL1	physical_distance						FALSE
Ala	4:185714956:C:T	4	185714956	T	C	0.1808	-0.018	0.0022	15.04	657135	+-	chrom4_42	4:185721370:G:T	ACSL1	physical_distance						FALSE
Glucose	4:185721370:G:T	4	185721370	T	G	0.1773	-0.0203	0.0023	18.29	637264	+-	chrom4_42	4:185721370:G:T	ACSL1	physical_distance						FALSE
Val	4:186445419:A:G	4	186445419	A	G	0.8884	-0.0161	0.0026	8.99	657172	--	chrom4_42	4:185721370:G:T	ACSL1	physical_distance						FALSE
Total_BCAA	4:186445419:A:G	4	186445419	A	G	0.8885	-0.0159	0.0026	8.75	657080	--	chrom4_42	4:185721370:G:T	ACSL1	physical_distance						FALSE
Gly	5:477719:A:G	5	477719	A	G	0.4944	-0.0095	0.0015	9.21	657031	--	chrom5_1	5:1285974:C:A	TERT	physical_distance						FALSE
Omega_3_pct	5:569230:C:G	5	569230	C	G	0.7973	0.0118	0.002	8.65	656957	++	chrom5_1	5:1285974:C:A	TERT	physical_distance						FALSE
LA_pct	5:677348:T:C	5	677348	T	C	0.7682	-0.0125	0.002	9.57	657025	+-	chrom5_1	5:1285974:C:A	TERT	physical_distance						FALSE
Omega_6_by_Omega_3	5:678767:C:T	5	678767	T	C	0.2296	0.012	0.0019	9.23	656992	++	chrom5_1	5:1285974:C:A	TERT	physical_distance						FALSE
Creatinine	5:1185114:A:G	5	1185114	A	G	0.2917	-0.01	0.0016	9.48	642020	--	chrom5_1	5:1285974:C:A	TERT	physical_distance						FALSE
Phe	5:1187180:C:T	5	1187180	T	C	0.8153	0.0137	0.0022	9.02	657036	++	chrom5_1	5:1285974:C:A	TERT	physical_distance						FALSE
Tyr	5:1282319:C:A	5	1282319	A	C	0.3268	-0.0138	0.0018	13.73	657217	--	chrom5_1	5:1285974:C:A	TERT	physical_distance						FALSE
Albumin	5:1282319:C:A	5	1282319	A	C	0.3266	0.0123	0.0018	11.42	653590	++	chrom5_1	5:1285974:C:A	TERT	physical_distance						FALSE
Lactate	5:1285974:C:A	5	1285974	A	C	0.3247	0.0165	0.0018	18.6	657144	++	chrom5_1	5:1285974:C:A	TERT	physical_distance						FALSE
L_HDL_P	5:1285974:C:A	5	1285974	A	C	0.3238	-0.0091	0.0015	8.72	645758	+-	chrom5_1	5:1285974:C:A	TERT	physical_distance						FALSE
L_HDL_PL	5:1285974:C:A	5	1285974	A	C	0.3238	-0.0098	0.0015	9.87	645793	+-	chrom5_1	5:1285974:C:A	TERT	physical_distance						FALSE
L_HDL_CE	5:1285974:C:A	5	1285974	A	C	0.3238	-0.0092	0.0015	8.8	645794	+-	chrom5_1	5:1285974:C:A	TERT	physical_distance						FALSE
L_HDL_FC	5:1285974:C:A	5	1285974	A	C	0.3238	-0.0094	0.0015	9.32	645772	+-	chrom5_1	5:1285974:C:A	TERT	physical_distance						FALSE
L_HDL_L	5:1285974:C:A	5	1285974	A	C	0.3238	-0.0095	0.0015	9.45	645652	+-	chrom5_1	5:1285974:C:A	TERT	physical_distance						FALSE
L_HDL_C	5:1285974:C:A	5	1285974	A	C	0.3238	-0.0093	0.0015	9.02	645762	+-	chrom5_1	5:1285974:C:A	TERT	physical_distance						FALSE
L_HDL_TG_pct	5:1285974:C:A	5	1285974	A	C	0.3239	0.0102	0.0017	9.01	645468	-+	chrom5_1	5:1285974:C:A	TERT	physical_distance						FALSE
M_LDL_CE	5:4007353:C:T	5	4007353	T	C	0.4739	-0.0098	0.0016	8.66	645784	--	chrom5_2	5:4007914:C:A	IRX1	physical_distance						FALSE
XL_VLDL_CE	5:4007914:C:A	5	4007914	A	C	0.4732	-0.0097	0.0016	8.72	645699	--	chrom5_2	5:4007914:C:A	IRX1	physical_distance						FALSE
L_VLDL_FC	5:4007914:C:A	5	4007914	A	C	0.4731	-0.0096	0.0016	8.86	645659	--	chrom5_2	5:4007914:C:A	IRX1	physical_distance						FALSE
XL_VLDL_C	5:4007914:C:A	5	4007914	A	C	0.4731	-0.0096	0.0016	8.63	645563	--	chrom5_2	5:4007914:C:A	IRX1	physical_distance						FALSE
L_VLDL_C	5:4007914:C:A	5	4007914	A	C	0.4731	-0.0096	0.0016	8.62	645609	--	chrom5_2	5:4007914:C:A	IRX1	physical_distance						FALSE
S_HDL_PL	5:10394583:A:G	5	10394583	A	G	0.8309	0.0164	0.0025	9.91	645774	++	chrom5_3	5:10394583:A:G	MARCHF6	physical_distance						FALSE
S_HDL_L	5:10394583:A:G	5	10394583	A	G	0.8307	0.0156	0.0026	8.94	645620	++	chrom5_3	5:10394583:A:G	MARCHF6	physical_distance						FALSE
Omega_3_pct	5:11949566:G:A	5	11949566	A	G	0.4043	-0.0106	0.0016	10.33	656957	--	chrom5_4	5:11949566:G:A	CTNND2	physical_distance						FALSE
Omega_6_by_Omega_3	5:11949566:G:A	5	11949566	A	G	0.4044	0.0109	0.0016	10.74	656992	++	chrom5_4	5:11949566:G:A	CTNND2	physical_distance						FALSE
Citrate	5:14870691:G:C	5	14870691	C	G	0.462	0.0965	0.0016	750.19	657204	++	chrom5_5	5:14870691:G:C	ANKH	physical_distance						FALSE
L_HDL_PL_pct	5:16578135:T:C	5	16578135	T	C	0.4907	0.0099	0.0016	8.96	645471	-+	chrom5_6	5:16578135:T:C	RETREG1	physical_distance						FALSE
XL_HDL_P	5:32831670:T:C	5	32831670	T	C	0.4159	0.0104	0.0015	11.71	645728	++	chrom5_7	5:32832474:C:A	NPR3	physical_distance						FALSE
XL_HDL_C	5:32831670:T:C	5	32831670	T	C	0.4159	0.0105	0.0015	11.91	645702	++	chrom5_7	5:32832474:C:A	NPR3	physical_distance						FALSE
XL_HDL_PL	5:32832474:C:A	5	32832474	A	C	0.5834	-0.0111	0.0015	13.26	645766	--	chrom5_7	5:32832474:C:A	NPR3	physical_distance						FALSE
XL_HDL_CE	5:32832474:C:A	5	32832474	A	C	0.5834	-0.0101	0.0015	11.19	645752	--	chrom5_7	5:32832474:C:A	NPR3	physical_distance						FALSE
XL_HDL_FC	5:32832474:C:A	5	32832474	A	C	0.5834	-0.0114	0.0015	12.91	645731	--	chrom5_7	5:32832474:C:A	NPR3	physical_distance						FALSE
XL_HDL_L	5:32832474:C:A	5	32832474	A	C	0.5834	-0.011	0.0015	13.14	645572	--	chrom5_7	5:32832474:C:A	NPR3	physical_distance						FALSE
XL_HDL_PL_pct	5:32832474:C:A	5	32832474	A	C	0.5834	-0.0107	0.0015	11.73	645365	--	chrom5_7	5:32832474:C:A	NPR3	physical_distance						FALSE
XL_HDL_C_pct	5:32832474:C:A	5	32832474	A	C	0.5834	0.01	0.0016	9.54	645444	++	chrom5_7	5:32832474:C:A	NPR3	physical_distance						FALSE
L_HDL_FC_pct	5:32832474:C:A	5	32832474	A	C	0.5834	-0.0133	0.0015	16.93	645477	+-	chrom5_7	5:32832474:C:A	NPR3	physical_distance						FALSE
Creatinine	5:34505538:C:A	5	34505538	A	C	0.4763	0.0109	0.0014	13.53	642020	++	chrom5_8	5:34505538:C:A	LOC100132524	physical_distance						FALSE
Ala	5:36432514:G:A	5	36432514	A	G	0.0235	-0.0634	0.0058	26.7	654531	--	chrom5_9	5:41849599:T:C	OXCT1	physical_distance						FALSE
Pyruvate	5:36432514:G:A	5	36432514	A	G	0.0235	0.062	0.0059	25.02	654516	++	chrom5_9	5:41849599:T:C	OXCT1	physical_distance						FALSE
XL_HDL_PL	5:36786516:A:G	5	36786516	A	G	0.7376	0.0099	0.0017	8.65	645766	++	chrom5_9	5:41849599:T:C	OXCT1	physical_distance						FALSE
XL_HDL_PL_pct	5:36786516:A:G	5	36786516	A	G	0.7376	0.0107	0.0017	9.49	645365	++	chrom5_9	5:41849599:T:C	OXCT1	physical_distance						FALSE
S_HDL_P	5:37557891:C:A	5	37557891	A	C	0.5084	-0.0131	0.0017	14.11	645779	--	chrom5_9	5:41849599:T:C	OXCT1	physical_distance						FALSE
S_HDL_CE	5:37557891:C:A	5	37557891	A	C	0.5084	-0.0126	0.0017	12.97	645752	--	chrom5_9	5:41849599:T:C	OXCT1	physical_distance						FALSE
S_HDL_FC	5:37557891:C:A	5	37557891	A	C	0.5086	-0.0107	0.0017	10.08	645769	--	chrom5_9	5:41849599:T:C	OXCT1	physical_distance						FALSE
S_HDL_L	5:37557891:C:A	5	37557891	A	C	0.5085	-0.0124	0.0017	12.71	645620	--	chrom5_9	5:41849599:T:C	OXCT1	physical_distance						FALSE
S_HDL_C	5:37557891:C:A	5	37557891	A	C	0.5084	-0.0126	0.0017	13.13	645725	--	chrom5_9	5:41849599:T:C	OXCT1	physical_distance						FALSE
S_HDL_PL	5:37677576:G:A	5	37677576	A	G	0.4581	-0.0116	0.0017	11.29	645774	--	chrom5_9	5:41849599:T:C	OXCT1	physical_distance						FALSE
S_LDL_PL_pct	5:37679678:G:A	5	37679678	A	G	0.4498	0.0101	0.0017	8.79	645497	++	chrom5_9	5:41849599:T:C	OXCT1	physical_distance						FALSE
IDL_TG_pct	5:38524825:G:C	5	38524825	C	G	0.3454	-0.0103	0.0017	8.98	645518	--	chrom5_9	5:41849599:T:C	OXCT1	physical_distance						FALSE
L_LDL_TG_pct	5:38524825:G:C	5	38524825	C	G	0.346	-0.011	0.0017	9.87	645491	--	chrom5_9	5:41849599:T:C	OXCT1	physical_distance						FALSE
M_LDL_TG_pct	5:38524825:G:C	5	38524825	C	G	0.346	-0.0111	0.0017	10.08	645470	--	chrom5_9	5:41849599:T:C	OXCT1	physical_distance						FALSE
Tyr	5:39384888:A:C	5	39384888	A	C	0.5984	0.0104	0.0017	8.65	657217	++	chrom5_9	5:41849599:T:C	OXCT1	physical_distance						FALSE
Creatinine	5:39385641:A:C	5	39385641	A	C	0.4288	0.0317	0.0014	106.26	642020	++	chrom5_9	5:41849599:T:C	OXCT1	physical_distance						FALSE
Albumin	5:39508310:C:T	5	39508310	T	C	0.3629	0.0111	0.0017	9.89	653590	++	chrom5_9	5:41849599:T:C	OXCT1	physical_distance						FALSE
ApoA1	5:39519027:C:T	5	39519027	T	C	0.3253	0.0102	0.0016	9.43	645788	++	chrom5_9	5:41849599:T:C	OXCT1	physical_distance						FALSE
M_HDL_FC	5:39519027:C:T	5	39519027	T	C	0.3253	0.0097	0.0016	8.76	645777	++	chrom5_9	5:41849599:T:C	OXCT1	physical_distance						FALSE
HDL_C	5:39519027:C:T	5	39519027	T	C	0.3255	0.0094	0.0016	8.8	645635	++	chrom5_9	5:41849599:T:C	OXCT1	physical_distance						FALSE
HDL_CE	5:39519027:C:T	5	39519027	T	C	0.3255	0.0094	0.0016	8.64	645695	++	chrom5_9	5:41849599:T:C	OXCT1	physical_distance						FALSE
HDL_FC	5:39519027:C:T	5	39519027	T	C	0.3256	0.0092	0.0015	8.61	645670	++	chrom5_9	5:41849599:T:C	OXCT1	physical_distance						FALSE
Phosphoglyc	5:39526442:A:G	5	39526442	A	G	0.6642	-0.0101	0.0017	8.96	657185	--	chrom5_9	5:41849599:T:C	OXCT1	physical_distance						FALSE
Cholines	5:39526442:A:G	5	39526442	A	G	0.6642	-0.0107	0.0016	10.07	657187	--	chrom5_9	5:41849599:T:C	OXCT1	physical_distance						FALSE
Phosphatidylc	5:39526442:A:G	5	39526442	A	G	0.6641	-0.0098	0.0016	8.61	657191	--	chrom5_9	5:41849599:T:C	OXCT1	physical_distance						FALSE
Total_P	5:39526442:A:G	5	39526442	A	G	0.6634	-0.0118	0.0017	11.8	645251	--	chrom5_9	5:41849599:T:C	OXCT1	physical_distance						FALSE
Sphingomyelins	5:39547171:G:GT	5	39547171	G	GT	0.6626	-0.0119	0.0016	12.64	657191	--	chrom5_9	5:41849599:T:C	OXCT1	physical_distance						FALSE
Total_C	5:39547171:G:GT	5	39547171	G	GT	0.662	-0.0103	0.0017	8.94	645268	--	chrom5_9	5:41849599:T:C	OXCT1	physical_distance						FALSE
Total_PL	5:39547171:G:GT	5	39547171	G	GT	0.662	-0.0104	0.0017	9.2	645346	--	chrom5_9	5:41849599:T:C	OXCT1	physical_distance						FALSE
Total_CE	5:39547171:G:GT	5	39547171	G	GT	0.662	-0.0107	0.0017	9.63	645404	--	chrom5_9	5:41849599:T:C	OXCT1	physical_distance						FALSE
Omega_6	5:39549119:G:A	5	39549119	A	G	0.3368	0.0102	0.0017	8.73	657165	++	chrom5_9	5:41849599:T:C	OXCT1	physical_distance						FALSE
GlycA	5:39549119:G:A	5	39549119	A	G	0.3367	0.013	0.0017	13.16	657263	++	chrom5_9	5:41849599:T:C	OXCT1	physical_distance						FALSE
HDL_P	5:39556174:G:A	5	39556174	A	G	0.3378	0.0113	0.0017	10.89	645680	++	chrom5_9	5:41849599:T:C	OXCT1	physical_distance						FALSE
Acetoacetate	5:41802959:C:G	5	41802959	C	G	0.7286	0.0544	0.002	163.94	656989	++	chrom5_9	5:41849599:T:C	OXCT1	physical_distance						FALSE
Acetone	5:41849599:T:C	5	41849599	T	C	0.7288	0.0675	0.002	250.51	657081	++	chrom5_9	5:41849599:T:C	OXCT1	physical_distance						FALSE
L_VLDL_PL_pct	5:43054747:A:G	5	43054747	A	G	0.685	0.0108	0.0018	9.16	645297	++	chrom5_9	5:41849599:T:C	OXCT1	physical_distance						FALSE
PUFA_pct	5:43154725:C:CAT	5	43154725	CAT	C	0.6617	-0.0108	0.0017	9.14	657006	--	chrom5_9	5:41849599:T:C	OXCT1	physical_distance						FALSE
S_HDL_TG	5:43186097:T:C	5	43186097	T	C	0.3472	-0.0108	0.0017	9.93	645694	+-	chrom5_9	5:41849599:T:C	OXCT1	physical_distance						FALSE
Omega_6_pct	5:43186097:T:C	5	43186097	T	C	0.3455	0.0111	0.0017	9.94	657012	++	chrom5_9	5:41849599:T:C	OXCT1	physical_distance						FALSE
XL_HDL_TG_pct	5:43186097:T:C	5	43186097	T	C	0.3473	-0.0102	0.0016	9.31	645406	+-	chrom5_9	5:41849599:T:C	OXCT1	physical_distance						FALSE
L_HDL_C_pct	5:43186097:T:C	5	43186097	T	C	0.3474	0.0106	0.0016	9.93	645433	-+	chrom5_9	5:41849599:T:C	OXCT1	physical_distance						FALSE
L_HDL_CE_pct	5:43186097:T:C	5	43186097	T	C	0.3473	0.0113	0.0017	10.77	645425	-+	chrom5_9	5:41849599:T:C	OXCT1	physical_distance						FALSE
Citrate	5:43824677:A:G	5	43824677	A	G	0.8751	0.0533	0.0025	100.5	657204	++	chrom5_9	5:41849599:T:C	OXCT1	physical_distance						FALSE
Ala	5:46283074:C:CCTT	5	46283074	CCTT	C	0.6528	0.0143	0.0018	14.72	657135	++	chrom5_10	5:46306475:A:G	HCN1	physical_distance						FALSE
Gln	5:46306475:A:G	5	46306475	A	G	0.3059	-0.0154	0.0018	16.19	657229	--	chrom5_10	5:46306475:A:G	HCN1	physical_distance						FALSE
Gln	5:49512463:T:A	5	49512463	A	T	0.6503	0.0151	0.0018	16.79	657229	++	chrom5_11	5:49512463:T:A	EMB	physical_distance						FALSE
Ala	5:49537816:G:A	5	49537816	A	G	0.6812	0.0148	0.0018	15.06	657135	++	chrom5_11	5:49512463:T:A	EMB	physical_distance						FALSE
Gln	5:51836939:T:C	5	51836939	T	C	0.4137	-0.0104	0.0017	9.03	657229	--	chrom5_12	5:53271420:G:A	ARL15	physical_distance						FALSE
XS_VLDL_FC_pct	5:52049273:C:T	5	52049273	T	C	0.4577	0.0103	0.0017	8.62	645551	++	chrom5_12	5:53271420:G:A	ARL15	physical_distance						FALSE
L_LDL_P	5:52100489:A:G	5	52100489	A	G	0.8356	0.0133	0.0022	8.93	645759	-+	chrom5_12	5:53271420:G:A	ARL15	physical_distance						FALSE
L_LDL_PL	5:52100489:A:G	5	52100489	A	G	0.8356	0.0131	0.0022	8.74	645786	-+	chrom5_12	5:53271420:G:A	ARL15	physical_distance						FALSE
M_LDL_PL	5:52100489:A:G	5	52100489	A	G	0.8356	0.0132	0.0022	8.78	645785	-+	chrom5_12	5:53271420:G:A	ARL15	physical_distance						FALSE
M_LDL_FC	5:52100489:A:G	5	52100489	A	G	0.8356	0.0137	0.0022	9.44	645783	-+	chrom5_12	5:53271420:G:A	ARL15	physical_distance						FALSE
S_LDL_PL	5:52100489:A:G	5	52100489	A	G	0.8356	0.0136	0.0022	9.64	645762	-+	chrom5_12	5:53271420:G:A	ARL15	physical_distance						FALSE
S_LDL_FC	5:52100489:A:G	5	52100489	A	G	0.8356	0.0146	0.0022	10.74	645778	-+	chrom5_12	5:53271420:G:A	ARL15	physical_distance						FALSE
LDL_PL	5:52100489:A:G	5	52100489	A	G	0.8356	0.0134	0.0022	9.11	645748	-+	chrom5_12	5:53271420:G:A	ARL15	physical_distance						FALSE
LDL_FC	5:52100489:A:G	5	52100489	A	G	0.8356	0.013	0.0022	8.68	645753	-+	chrom5_12	5:53271420:G:A	ARL15	physical_distance						FALSE
Creatinine	5:53271420:G:A	5	53271420	A	G	0.69	-0.0191	0.0015	34.35	642020	--	chrom5_12	5:53271420:G:A	ARL15	physical_distance						FALSE
MUFA_pct	5:53271420:G:A	5	53271420	A	G	0.6914	0.012	0.0017	11.6	657007	-+	chrom5_12	5:53271420:G:A	ARL15	physical_distance						FALSE
L_VLDL_C_pct	5:53271420:G:A	5	53271420	A	G	0.6903	-0.015	0.0018	16.07	645411	--	chrom5_12	5:53271420:G:A	ARL15	physical_distance						FALSE
HDL_size	5:53272664:G:A	5	53272664	A	G	0.6897	-0.0123	0.0015	14.88	645784	+-	chrom5_12	5:53271420:G:A	ARL15	physical_distance						FALSE
L_HDL_FC	5:53272664:G:A	5	53272664	A	G	0.6896	-0.012	0.0015	14.49	645772	+-	chrom5_12	5:53271420:G:A	ARL15	physical_distance						FALSE
L_VLDL_CE_pct	5:53272664:G:A	5	53272664	A	G	0.6903	-0.0173	0.0018	21.99	645442	--	chrom5_12	5:53271420:G:A	ARL15	physical_distance						FALSE
M_VLDL_PL_pct	5:53272664:G:A	5	53272664	A	G	0.6903	-0.0159	0.0017	19.1	645589	--	chrom5_12	5:53271420:G:A	ARL15	physical_distance						FALSE
S_VLDL_PL_pct	5:53272664:G:A	5	53272664	A	G	0.6901	-0.0151	0.0017	17.63	645646	--	chrom5_12	5:53271420:G:A	ARL15	physical_distance						FALSE
S_VLDL_C_pct	5:53272664:G:A	5	53272664	A	G	0.6902	-0.0149	0.0018	16.48	645652	--	chrom5_12	5:53271420:G:A	ARL15	physical_distance						FALSE
S_VLDL_CE_pct	5:53272664:G:A	5	53272664	A	G	0.6904	-0.013	0.0018	12.32	645641	--	chrom5_12	5:53271420:G:A	ARL15	physical_distance						FALSE
S_VLDL_FC_pct	5:53272664:G:A	5	53272664	A	G	0.6901	-0.0156	0.0017	18.69	645651	--	chrom5_12	5:53271420:G:A	ARL15	physical_distance						FALSE
S_VLDL_TG_pct	5:53272664:G:A	5	53272664	A	G	0.6902	0.0152	0.0018	17.21	645653	++	chrom5_12	5:53271420:G:A	ARL15	physical_distance						FALSE
XS_VLDL_C_pct	5:53272664:G:A	5	53272664	A	G	0.6901	-0.0158	0.0017	19.56	645572	--	chrom5_12	5:53271420:G:A	ARL15	physical_distance						FALSE
XS_VLDL_CE_pct	5:53272664:G:A	5	53272664	A	G	0.69	-0.016	0.0017	20.33	645579	--	chrom5_12	5:53271420:G:A	ARL15	physical_distance						FALSE
XS_VLDL_TG_pct	5:53272664:G:A	5	53272664	A	G	0.6901	0.0163	0.0017	20.63	645541	++	chrom5_12	5:53271420:G:A	ARL15	physical_distance						FALSE
IDL_TG_pct	5:53272664:G:A	5	53272664	A	G	0.6902	0.0142	0.0017	15.94	645518	++	chrom5_12	5:53271420:G:A	ARL15	physical_distance						FALSE
L_LDL_C_pct	5:53272664:G:A	5	53272664	A	G	0.6905	-0.0125	0.0018	11.72	645476	--	chrom5_12	5:53271420:G:A	ARL15	physical_distance						FALSE
L_LDL_TG_pct	5:53272664:G:A	5	53272664	A	G	0.6904	0.0133	0.0017	13.65	645491	++	chrom5_12	5:53271420:G:A	ARL15	physical_distance						FALSE
M_LDL_TG_pct	5:53272664:G:A	5	53272664	A	G	0.6904	0.0118	0.0018	10.82	645470	++	chrom5_12	5:53271420:G:A	ARL15	physical_distance						FALSE
L_HDL_CE_pct	5:53272664:G:A	5	53272664	A	G	0.69	-0.0154	0.0017	18.65	645425	+-	chrom5_12	5:53271420:G:A	ARL15	physical_distance						FALSE
Gly	5:53275956:C:CA	5	53275956	CA	C	0.6925	-0.0142	0.0016	17.31	657031	--	chrom5_12	5:53271420:G:A	ARL15	physical_distance						FALSE
M_VLDL_C_pct	5:53275956:C:CA	5	53275956	CA	C	0.6915	-0.0176	0.0017	23.94	645685	--	chrom5_12	5:53271420:G:A	ARL15	physical_distance						FALSE
M_VLDL_CE_pct	5:53275956:C:CA	5	53275956	CA	C	0.6915	-0.0175	0.0017	23.83	645687	--	chrom5_12	5:53271420:G:A	ARL15	physical_distance						FALSE
M_VLDL_FC_pct	5:53275956:C:CA	5	53275956	CA	C	0.6916	-0.0171	0.0017	22.27	645638	--	chrom5_12	5:53271420:G:A	ARL15	physical_distance						FALSE
M_VLDL_TG_pct	5:53275956:C:CA	5	53275956	CA	C	0.6916	0.0175	0.0017	23.48	645667	++	chrom5_12	5:53271420:G:A	ARL15	physical_distance						FALSE
L_LDL_FC_pct	5:53275956:C:CA	5	53275956	CA	C	0.6915	-0.0157	0.0017	19.31	645524	--	chrom5_12	5:53271420:G:A	ARL15	physical_distance						FALSE
S_LDL_FC_pct	5:53275956:C:CA	5	53275956	CA	C	0.6915	-0.0118	0.0018	10.64	645417	+-	chrom5_12	5:53271420:G:A	ARL15	physical_distance						FALSE
S_LDL_TG_pct	5:53275956:C:CA	5	53275956	CA	C	0.6915	0.014	0.0017	15.04	645462	++	chrom5_12	5:53271420:G:A	ARL15	physical_distance						FALSE
XL_HDL_P	5:53276301:G:A	5	53276301	A	G	0.6908	-0.0118	0.0016	13.06	645728	+-	chrom5_12	5:53271420:G:A	ARL15	physical_distance						FALSE
XL_HDL_PL	5:53276301:G:A	5	53276301	A	G	0.6909	-0.0126	0.0016	14.82	645766	--	chrom5_12	5:53271420:G:A	ARL15	physical_distance						FALSE
XL_HDL_CE	5:53276301:G:A	5	53276301	A	G	0.6908	-0.0138	0.0016	17.87	645752	+-	chrom5_12	5:53271420:G:A	ARL15	physical_distance						FALSE
XL_HDL_FC	5:53276301:G:A	5	53276301	A	G	0.6911	-0.0124	0.0017	13.13	645731	--	chrom5_12	5:53271420:G:A	ARL15	physical_distance						FALSE
XL_HDL_L	5:53276301:G:A	5	53276301	A	G	0.6908	-0.0128	0.0016	15.26	645572	+-	chrom5_12	5:53271420:G:A	ARL15	physical_distance						FALSE
XL_HDL_C	5:53276301:G:A	5	53276301	A	G	0.6908	-0.0137	0.0016	17.2	645702	--	chrom5_12	5:53271420:G:A	ARL15	physical_distance						FALSE
L_HDL_PL_pct	5:53276301:G:A	5	53276301	A	G	0.6912	0.0169	0.0018	21.16	645471	++	chrom5_12	5:53271420:G:A	ARL15	physical_distance						FALSE
L_HDL_C_pct	5:53276301:G:A	5	53276301	A	G	0.6909	-0.0163	0.0017	21.46	645433	+-	chrom5_12	5:53271420:G:A	ARL15	physical_distance						FALSE
L_HDL_FC_pct	5:53282979:T:C	5	53282979	T	C	0.3708	0.0103	0.0016	10.05	645477	-+	chrom5_12	5:53271420:G:A	ARL15	physical_distance						FALSE
MUFA	5:53283630:T:A	5	53283630	A	T	0.6085	0.0104	0.0017	9.27	657130	-+	chrom5_12	5:53271420:G:A	ARL15	physical_distance						FALSE
GlycA	5:53283630:T:A	5	53283630	A	T	0.6089	0.0131	0.0017	13.97	657263	++	chrom5_12	5:53271420:G:A	ARL15	physical_distance						FALSE
XXL_VLDL_PL	5:53283630:T:A	5	53283630	A	T	0.6061	0.0129	0.0017	14.26	645551	-+	chrom5_12	5:53271420:G:A	ARL15	physical_distance						FALSE
XXL_VLDL_FC	5:53283630:T:A	5	53283630	A	T	0.6062	0.0124	0.0017	13.03	645557	-+	chrom5_12	5:53271420:G:A	ARL15	physical_distance						FALSE
XXL_VLDL_TG	5:53283630:T:A	5	53283630	A	T	0.6063	0.0121	0.0017	12.22	645545	-+	chrom5_12	5:53271420:G:A	ARL15	physical_distance						FALSE
XXL_VLDL_L	5:53283630:T:A	5	53283630	A	T	0.6062	0.0123	0.0017	12.86	645244	-+	chrom5_12	5:53271420:G:A	ARL15	physical_distance						FALSE
XL_HDL_PL_pct	5:53283630:T:A	5	53283630	A	T	0.6059	-0.0104	0.0015	10.76	645365	--	chrom5_12	5:53271420:G:A	ARL15	physical_distance						FALSE
XXL_VLDL_P	5:53290571:T:C	5	53290571	T	C	0.7383	-0.014	0.0018	13.44	645550	+-	chrom5_12	5:53271420:G:A	ARL15	physical_distance						FALSE
L_HDL_P	5:53290571:T:C	5	53290571	T	C	0.7395	0.0133	0.0016	15.77	645758	++	chrom5_12	5:53271420:G:A	ARL15	physical_distance						FALSE
L_HDL_PL	5:53290571:T:C	5	53290571	T	C	0.7394	0.0123	0.0016	13.36	645793	++	chrom5_12	5:53271420:G:A	ARL15	physical_distance						FALSE
L_HDL_CE	5:53290571:T:C	5	53290571	T	C	0.7395	0.0145	0.0016	18.27	645794	++	chrom5_12	5:53271420:G:A	ARL15	physical_distance						FALSE
XXL_VLDL_C	5:53290571:T:C	5	53290571	T	C	0.7383	-0.0132	0.0018	12.21	645387	+-	chrom5_12	5:53271420:G:A	ARL15	physical_distance						FALSE
L_HDL_L	5:53290571:T:C	5	53290571	T	C	0.7395	0.013	0.0016	15.1	645652	++	chrom5_12	5:53271420:G:A	ARL15	physical_distance						FALSE
L_HDL_C	5:53290571:T:C	5	53290571	T	C	0.7395	0.0141	0.0016	17.49	645762	++	chrom5_12	5:53271420:G:A	ARL15	physical_distance						FALSE
M_HDL_PL_pct	5:53290648:A:G	5	53290648	A	G	0.7382	-0.0148	0.0018	15.56	645550	--	chrom5_12	5:53271420:G:A	ARL15	physical_distance						FALSE
XL_HDL_FC_pct	5:53292356:C:T	5	53292356	T	C	0.2604	0.0119	0.0017	12.13	645460	++	chrom5_12	5:53271420:G:A	ARL15	physical_distance						FALSE
M_HDL_CE	5:53296158:A:G	5	53296158	A	G	0.7384	0.0106	0.0017	8.9	645792	++	chrom5_12	5:53271420:G:A	ARL15	physical_distance						FALSE
HDL_C	5:53296158:A:G	5	53296158	A	G	0.7391	0.0126	0.0017	13.29	645635	++	chrom5_12	5:53271420:G:A	ARL15	physical_distance						FALSE
HDL_CE	5:53296158:A:G	5	53296158	A	G	0.739	0.0131	0.0017	14.2	645695	++	chrom5_12	5:53271420:G:A	ARL15	physical_distance						FALSE
HDL_FC	5:53296158:A:G	5	53296158	A	G	0.7392	0.01	0.0017	8.86	645670	++	chrom5_12	5:53271420:G:A	ARL15	physical_distance						FALSE
IDL_C_pct	5:53296730:G:C	5	53296730	C	G	0.2545	-0.0126	0.0018	11.07	645562	+-	chrom5_12	5:53271420:G:A	ARL15	physical_distance						FALSE
XXL_VLDL_CE	5:53300073:T:C	5	53300073	T	C	0.7548	-0.0133	0.0019	11.69	645599	+-	chrom5_12	5:53271420:G:A	ARL15	physical_distance						FALSE
XL_VLDL_P	5:53300073:T:C	5	53300073	T	C	0.7549	-0.0163	0.0019	17.65	645591	+-	chrom5_12	5:53271420:G:A	ARL15	physical_distance						FALSE
XL_VLDL_PL	5:53300073:T:C	5	53300073	T	C	0.7548	-0.0155	0.0019	16.01	645609	+-	chrom5_12	5:53271420:G:A	ARL15	physical_distance						FALSE
XL_VLDL_CE	5:53300073:T:C	5	53300073	T	C	0.7545	-0.0118	0.0019	9.46	645699	+-	chrom5_12	5:53271420:G:A	ARL15	physical_distance						FALSE
XL_VLDL_FC	5:53300073:T:C	5	53300073	T	C	0.7547	-0.0149	0.0019	14.63	645618	+-	chrom5_12	5:53271420:G:A	ARL15	physical_distance						FALSE
L_VLDL_P	5:53300073:T:C	5	53300073	T	C	0.7548	-0.0161	0.0019	17.17	645607	+-	chrom5_12	5:53271420:G:A	ARL15	physical_distance						FALSE
L_VLDL_PL	5:53300073:T:C	5	53300073	T	C	0.7548	-0.016	0.0019	17.09	645660	+-	chrom5_12	5:53271420:G:A	ARL15	physical_distance						FALSE
L_VLDL_CE	5:53300073:T:C	5	53300073	T	C	0.7544	-0.0117	0.0019	9.13	645712	+-	chrom5_12	5:53271420:G:A	ARL15	physical_distance						FALSE
L_VLDL_FC	5:53300073:T:C	5	53300073	T	C	0.7547	-0.0154	0.0019	15.76	645659	+-	chrom5_12	5:53271420:G:A	ARL15	physical_distance						FALSE
L_VLDL_TG	5:53300073:T:C	5	53300073	T	C	0.7544	-0.0174	0.0019	19.62	645679	+-	chrom5_12	5:53271420:G:A	ARL15	physical_distance						FALSE
M_VLDL_TG	5:53300073:T:C	5	53300073	T	C	0.7544	-0.0162	0.0019	16.92	645722	--	chrom5_12	5:53271420:G:A	ARL15	physical_distance						FALSE
S_VLDL_P	5:53300073:T:C	5	53300073	T	C	0.7545	-0.0118	0.0019	9.44	645713	+-	chrom5_12	5:53271420:G:A	ARL15	physical_distance						FALSE
XS_VLDL_TG	5:53300073:T:C	5	53300073	T	C	0.7547	-0.0127	0.0019	11.05	645694	+-	chrom5_12	5:53271420:G:A	ARL15	physical_distance						FALSE
IDL_TG	5:53300073:T:C	5	53300073	T	C	0.7546	-0.0111	0.0018	8.68	645700	+-	chrom5_12	5:53271420:G:A	ARL15	physical_distance						FALSE
L_LDL_TG	5:53300073:T:C	5	53300073	T	C	0.7545	-0.0121	0.0019	10.07	645696	+-	chrom5_12	5:53271420:G:A	ARL15	physical_distance						FALSE
M_LDL_TG	5:53300073:T:C	5	53300073	T	C	0.7546	-0.0141	0.0019	13.3	645674	+-	chrom5_12	5:53271420:G:A	ARL15	physical_distance						FALSE
S_LDL_TG	5:53300073:T:C	5	53300073	T	C	0.7547	-0.0151	0.0019	14.93	645626	+-	chrom5_12	5:53271420:G:A	ARL15	physical_distance						FALSE
S_HDL_TG	5:53300073:T:C	5	53300073	T	C	0.7549	-0.0153	0.0019	15.53	645694	+-	chrom5_12	5:53271420:G:A	ARL15	physical_distance						FALSE
Total_TG	5:53300073:T:C	5	53300073	T	C	0.7548	-0.0167	0.0019	18	645250	+-	chrom5_12	5:53271420:G:A	ARL15	physical_distance						FALSE
VLDL_TG	5:53300073:T:C	5	53300073	T	C	0.7548	-0.0171	0.0019	19.02	645339	+-	chrom5_12	5:53271420:G:A	ARL15	physical_distance						FALSE
LDL_TG	5:53300073:T:C	5	53300073	T	C	0.7546	-0.0131	0.0019	11.74	645532	+-	chrom5_12	5:53271420:G:A	ARL15	physical_distance						FALSE
VLDL_PL	5:53300073:T:C	5	53300073	T	C	0.7546	-0.0121	0.0019	9.84	645412	+-	chrom5_12	5:53271420:G:A	ARL15	physical_distance						FALSE
VLDL_L	5:53300073:T:C	5	53300073	T	C	0.7546	-0.0141	0.0019	12.97	645298	+-	chrom5_12	5:53271420:G:A	ARL15	physical_distance						FALSE
Omega_6_pct	5:53300073:T:C	5	53300073	T	C	0.7499	0.0158	0.0019	16.04	657012	-+	chrom5_12	5:53271420:G:A	ARL15	physical_distance						FALSE
PUFA_pct	5:53300073:T:C	5	53300073	T	C	0.7502	0.0132	0.0019	11.18	657006	-+	chrom5_12	5:53271420:G:A	ARL15	physical_distance						FALSE
PUFA_by_MUFA	5:53300073:T:C	5	53300073	T	C	0.7506	0.0134	0.0019	11.99	657033	-+	chrom5_12	5:53271420:G:A	ARL15	physical_distance						FALSE
XL_VLDL_L	5:53300073:T:C	5	53300073	T	C	0.7548	-0.0166	0.0019	18.11	645452	+-	chrom5_12	5:53271420:G:A	ARL15	physical_distance						FALSE
XL_VLDL_C	5:53300073:T:C	5	53300073	T	C	0.7547	-0.0135	0.0019	12.27	645563	+-	chrom5_12	5:53271420:G:A	ARL15	physical_distance						FALSE
L_VLDL_L	5:53300073:T:C	5	53300073	T	C	0.7547	-0.0163	0.0019	17.44	645536	+-	chrom5_12	5:53271420:G:A	ARL15	physical_distance						FALSE
L_VLDL_C	5:53300073:T:C	5	53300073	T	C	0.7546	-0.0137	0.0019	12.54	645609	+-	chrom5_12	5:53271420:G:A	ARL15	physical_distance						FALSE
S_VLDL_L	5:53300073:T:C	5	53300073	T	C	0.7545	-0.0114	0.0019	8.84	645645	+-	chrom5_12	5:53271420:G:A	ARL15	physical_distance						FALSE
IDL_FC_pct	5:53300073:T:C	5	53300073	T	C	0.7537	0.0122	0.002	8.9	645526	-+	chrom5_12	5:53271420:G:A	ARL15	physical_distance						FALSE
M_HDL_C_pct	5:53300073:T:C	5	53300073	T	C	0.755	0.0153	0.0019	15.8	645558	-+	chrom5_12	5:53271420:G:A	ARL15	physical_distance						FALSE
M_HDL_CE_pct	5:53300073:T:C	5	53300073	T	C	0.7547	0.0147	0.0019	14.1	645554	-+	chrom5_12	5:53271420:G:A	ARL15	physical_distance						FALSE
M_HDL_TG_pct	5:53300073:T:C	5	53300073	T	C	0.755	-0.0144	0.0019	14.14	645568	+-	chrom5_12	5:53271420:G:A	ARL15	physical_distance						FALSE
S_HDL_TG_pct	5:53300073:T:C	5	53300073	T	C	0.755	-0.0158	0.0018	17.16	645568	+-	chrom5_12	5:53271420:G:A	ARL15	physical_distance						FALSE
VLDL_size	5:53300090:T:C	5	53300090	T	C	0.7464	-0.0163	0.0018	19.28	645784	--	chrom5_12	5:53271420:G:A	ARL15	physical_distance						FALSE
XL_VLDL_TG	5:53300090:T:C	5	53300090	T	C	0.7463	-0.0172	0.0018	20.1	645625	+-	chrom5_12	5:53271420:G:A	ARL15	physical_distance						FALSE
S_VLDL_TG	5:53300090:T:C	5	53300090	T	C	0.7462	-0.0156	0.0018	16.65	645704	+-	chrom5_12	5:53271420:G:A	ARL15	physical_distance						FALSE
TG_by_PG	5:53300090:T:C	5	53300090	T	C	0.7469	-0.0177	0.0018	22.57	645189	+-	chrom5_12	5:53271420:G:A	ARL15	physical_distance						FALSE
LA_pct	5:53300090:T:C	5	53300090	T	C	0.7417	0.015	0.0019	14.64	657025	++	chrom5_12	5:53271420:G:A	ARL15	physical_distance						FALSE
XL_VLDL_C_pct	5:53300090:T:C	5	53300090	T	C	0.7461	0.0184	0.0019	21.98	645196	-+	chrom5_12	5:53271420:G:A	ARL15	physical_distance						FALSE
XL_VLDL_CE_pct	5:53300090:T:C	5	53300090	T	C	0.7461	0.0181	0.0019	21.33	645224	-+	chrom5_12	5:53271420:G:A	ARL15	physical_distance						FALSE
XL_VLDL_TG_pct	5:53300090:T:C	5	53300090	T	C	0.7456	-0.0171	0.0019	18.51	645580	+-	chrom5_12	5:53271420:G:A	ARL15	physical_distance						FALSE
M_LDL_FC_pct	5:53300090:T:C	5	53300090	T	C	0.7465	0.0162	0.0018	17.83	645550	-+	chrom5_12	5:53271420:G:A	ARL15	physical_distance						FALSE
XL_HDL_TG_pct	5:53300090:T:C	5	53300090	T	C	0.7468	-0.0152	0.0018	16.64	645406	+-	chrom5_12	5:53271420:G:A	ARL15	physical_distance						FALSE
L_HDL_TG_pct	5:53300090:T:C	5	53300090	T	C	0.7468	-0.0138	0.0018	13.87	645468	+-	chrom5_12	5:53271420:G:A	ARL15	physical_distance						FALSE
M_HDL_FC_pct	5:53301539:G:A	5	53301539	A	G	0.7366	-0.0115	0.0016	11.7	645590	--	chrom5_12	5:53271420:G:A	ARL15	physical_distance						FALSE
Albumin	5:53304873:T:C	5	53304873	T	C	0.7417	-0.0118	0.0019	9.2	653590	--	chrom5_12	5:53271420:G:A	ARL15	physical_distance						FALSE
Omega_6_by_Omega_3	5:53306240:G:T	5	53306240	T	G	0.2584	-0.0108	0.0018	8.68	656992	--	chrom5_12	5:53271420:G:A	ARL15	physical_distance						FALSE
XL_VLDL_FC_pct	5:53309371:G:A	5	53309371	A	G	0.2548	-0.0159	0.0019	15.89	645337	--	chrom5_12	5:53271420:G:A	ARL15	physical_distance						FALSE
Tyr	5:53362266:G:A	5	53362266	A	G	0.2014	-0.0162	0.0021	13.71	657217	--	chrom5_12	5:53271420:G:A	ARL15	physical_distance						FALSE
Albumin	5:55438851:C:T	5	55438851	T	C	0.1942	0.0157	0.0021	12.72	653590	++	chrom5_13	5:55860907:GC:G	C5orf67	physical_distance						FALSE
L_VLDL_TG_pct	5:55802419:C:T	5	55802419	T	C	0.7099	0.0136	0.0019	12.03	645363	++	chrom5_13	5:55860907:GC:G	C5orf67	physical_distance						FALSE
Unsaturation	5:55806751:A:G	5	55806751	A	G	0.2849	0.0193	0.0018	26.9	657198	++	chrom5_13	5:55860907:GC:G	C5orf67	physical_distance						FALSE
Ile	5:55806751:A:G	5	55806751	A	G	0.2868	-0.0152	0.0019	15.25	657226	--	chrom5_13	5:55860907:GC:G	C5orf67	physical_distance						FALSE
Leu	5:55806751:A:G	5	55806751	A	G	0.2867	-0.0179	0.0018	21.85	657272	--	chrom5_13	5:55860907:GC:G	C5orf67	physical_distance						FALSE
Val	5:55806751:A:G	5	55806751	A	G	0.287	-0.0174	0.0018	20.41	657172	--	chrom5_13	5:55860907:GC:G	C5orf67	physical_distance						FALSE
PUFA_pct	5:55806751:A:G	5	55806751	A	G	0.2852	0.0249	0.0018	41.16	657006	++	chrom5_13	5:55860907:GC:G	C5orf67	physical_distance						FALSE
LA_pct	5:55806751:A:G	5	55806751	A	G	0.2857	0.0226	0.0018	34.25	657025	++	chrom5_13	5:55860907:GC:G	C5orf67	physical_distance						FALSE
Total_BCAA	5:55806751:A:G	5	55806751	A	G	0.2869	-0.0177	0.0018	21.15	657080	--	chrom5_13	5:55860907:GC:G	C5orf67	physical_distance						FALSE
IDL_FC_pct	5:55806751:A:G	5	55806751	A	G	0.2812	0.0228	0.0019	32.32	645526	++	chrom5_13	5:55860907:GC:G	C5orf67	physical_distance						FALSE
M_HDL_PL_pct	5:55806751:A:G	5	55806751	A	G	0.2796	-0.031	0.0018	68.07	645550	--	chrom5_13	5:55860907:GC:G	C5orf67	physical_distance						FALSE
S_VLDL_C_pct	5:55807370:C:T	5	55807370	T	C	0.7195	-0.0287	0.0018	54.46	645652	--	chrom5_13	5:55860907:GC:G	C5orf67	physical_distance						FALSE
S_VLDL_CE_pct	5:55807370:C:T	5	55807370	T	C	0.719	-0.0237	0.0019	36.29	645641	--	chrom5_13	5:55860907:GC:G	C5orf67	physical_distance						FALSE
S_VLDL_TG_pct	5:55807370:C:T	5	55807370	T	C	0.7196	0.03	0.0018	60.14	645653	++	chrom5_13	5:55860907:GC:G	C5orf67	physical_distance						FALSE
L_HDL_PL_pct	5:55807370:C:T	5	55807370	T	C	0.7197	0.0255	0.0018	44.08	645471	++	chrom5_13	5:55860907:GC:G	C5orf67	physical_distance						FALSE
S_HDL_C_pct	5:55807370:C:T	5	55807370	T	C	0.7192	-0.0228	0.0019	33.95	645575	--	chrom5_13	5:55860907:GC:G	C5orf67	physical_distance						FALSE
S_HDL_CE_pct	5:55807370:C:T	5	55807370	T	C	0.7191	-0.0189	0.0018	24.37	645523	--	chrom5_13	5:55860907:GC:G	C5orf67	physical_distance						FALSE
M_VLDL_CE	5:55807837:T:C	5	55807837	T	C	0.289	0.0122	0.0018	10.41	645775	++	chrom5_13	5:55860907:GC:G	C5orf67	physical_distance						FALSE
IDL_PL	5:55807837:T:C	5	55807837	T	C	0.2883	0.0121	0.0018	11.05	645759	++	chrom5_13	5:55860907:GC:G	C5orf67	physical_distance						FALSE
IDL_FC	5:55807837:T:C	5	55807837	T	C	0.2885	0.0159	0.0018	18.17	645772	++	chrom5_13	5:55860907:GC:G	C5orf67	physical_distance						FALSE
L_LDL_FC	5:55807837:T:C	5	55807837	T	C	0.2888	0.0133	0.0018	12.61	645771	++	chrom5_13	5:55860907:GC:G	C5orf67	physical_distance						FALSE
Total_CE	5:55807837:T:C	5	55807837	T	C	0.2887	0.012	0.0018	10.66	645404	++	chrom5_13	5:55860907:GC:G	C5orf67	physical_distance						FALSE
LDL_FC	5:55807837:T:C	5	55807837	T	C	0.2889	0.011	0.0018	8.82	645753	++	chrom5_13	5:55860907:GC:G	C5orf67	physical_distance						FALSE
IDL_L	5:55807837:T:C	5	55807837	T	C	0.2884	0.0116	0.0018	10.12	645652	++	chrom5_13	5:55860907:GC:G	C5orf67	physical_distance						FALSE
XS_VLDL_FC_pct	5:55807837:T:C	5	55807837	T	C	0.2892	0.0157	0.0019	15.52	645551	-+	chrom5_13	5:55860907:GC:G	C5orf67	physical_distance						FALSE
XL_HDL_CE_pct	5:55807837:T:C	5	55807837	T	C	0.2899	0.0144	0.0019	13.29	645448	-+	chrom5_13	5:55860907:GC:G	C5orf67	physical_distance						FALSE
S_HDL_FC_pct	5:55807837:T:C	5	55807837	T	C	0.288	0.0118	0.0017	11.35	645474	++	chrom5_13	5:55860907:GC:G	C5orf67	physical_distance						FALSE
ApoA1	5:55808342:C:T	5	55808342	T	C	0.7202	-0.0174	0.0017	23.88	645788	--	chrom5_13	5:55860907:GC:G	C5orf67	physical_distance						FALSE
Gly	5:55808342:C:T	5	55808342	T	C	0.7168	-0.0175	0.0017	24.27	657031	--	chrom5_13	5:55860907:GC:G	C5orf67	physical_distance						FALSE
Total_P	5:55808342:C:T	5	55808342	T	C	0.7193	-0.0153	0.0018	17.25	645251	--	chrom5_13	5:55860907:GC:G	C5orf67	physical_distance						FALSE
HDL_P	5:55808342:C:T	5	55808342	T	C	0.7193	-0.0161	0.0018	19.31	645680	--	chrom5_13	5:55860907:GC:G	C5orf67	physical_distance						FALSE
M_HDL_L	5:55808342:C:T	5	55808342	T	C	0.7199	-0.0149	0.0017	17.11	645650	--	chrom5_13	5:55860907:GC:G	C5orf67	physical_distance						FALSE
XXL_VLDL_C_pct	5:55808342:C:T	5	55808342	T	C	0.7185	-0.0207	0.0019	26.61	645493	--	chrom5_13	5:55860907:GC:G	C5orf67	physical_distance						FALSE
XXL_VLDL_CE_pct	5:55808342:C:T	5	55808342	T	C	0.7183	-0.017	0.0019	18.07	645493	--	chrom5_13	5:55860907:GC:G	C5orf67	physical_distance						FALSE
XXL_VLDL_FC_pct	5:55808342:C:T	5	55808342	T	C	0.7191	-0.0219	0.0019	30.21	645285	--	chrom5_13	5:55860907:GC:G	C5orf67	physical_distance						FALSE
XXL_VLDL_TG_pct	5:55808342:C:T	5	55808342	T	C	0.7183	0.0148	0.0019	13.86	645493	++	chrom5_13	5:55860907:GC:G	C5orf67	physical_distance						FALSE
XL_VLDL_FC_pct	5:55808342:C:T	5	55808342	T	C	0.7189	-0.0274	0.0019	48.48	645337	--	chrom5_13	5:55860907:GC:G	C5orf67	physical_distance						FALSE
XL_VLDL_TG_pct	5:55808342:C:T	5	55808342	T	C	0.7189	0.0294	0.0018	55.96	645580	++	chrom5_13	5:55860907:GC:G	C5orf67	physical_distance						FALSE
L_VLDL_C_pct	5:55808342:C:T	5	55808342	T	C	0.7188	-0.0264	0.0019	45.09	645411	--	chrom5_13	5:55860907:GC:G	C5orf67	physical_distance						FALSE
L_VLDL_CE_pct	5:55808342:C:T	5	55808342	T	C	0.7192	-0.0313	0.0018	65.05	645442	--	chrom5_13	5:55860907:GC:G	C5orf67	physical_distance						FALSE
M_VLDL_PL_pct	5:55808342:C:T	5	55808342	T	C	0.7194	-0.028	0.0018	53.47	645589	--	chrom5_13	5:55860907:GC:G	C5orf67	physical_distance						FALSE
M_VLDL_FC_pct	5:55808342:C:T	5	55808342	T	C	0.7196	-0.0309	0.0018	65.86	645638	--	chrom5_13	5:55860907:GC:G	C5orf67	physical_distance						FALSE
M_VLDL_TG_pct	5:55808342:C:T	5	55808342	T	C	0.7198	0.0335	0.0018	77.89	645667	++	chrom5_13	5:55860907:GC:G	C5orf67	physical_distance						FALSE
XS_VLDL_C_pct	5:55808342:C:T	5	55808342	T	C	0.7201	-0.0297	0.0018	62.53	645572	--	chrom5_13	5:55860907:GC:G	C5orf67	physical_distance						FALSE
LDL_size	5:55808475:C:T	5	55808475	T	C	0.7178	-0.0223	0.0019	31.61	645662	+-	chrom5_13	5:55860907:GC:G	C5orf67	physical_distance						FALSE
Sphingomyelins	5:55808475:C:T	5	55808475	T	C	0.7144	-0.0172	0.0017	23.01	657191	--	chrom5_13	5:55860907:GC:G	C5orf67	physical_distance						FALSE
Ala	5:55808475:C:T	5	55808475	T	C	0.7123	0.0228	0.0019	32.69	657135	++	chrom5_13	5:55860907:GC:G	C5orf67	physical_distance						FALSE
IDL_CE	5:55808475:C:T	5	55808475	T	C	0.7188	-0.0129	0.0018	12.61	645787	--	chrom5_13	5:55860907:GC:G	C5orf67	physical_distance						FALSE
SFA_pct	5:55808475:C:T	5	55808475	T	C	0.7122	0.0166	0.0019	17.22	656988	++	chrom5_13	5:55860907:GC:G	C5orf67	physical_distance						FALSE
IDL_C	5:55808475:C:T	5	55808475	T	C	0.7189	-0.0137	0.0018	14.12	645761	--	chrom5_13	5:55860907:GC:G	C5orf67	physical_distance						FALSE
XL_VLDL_C_pct	5:55808475:C:T	5	55808475	T	C	0.7187	-0.0337	0.0018	75.28	645196	--	chrom5_13	5:55860907:GC:G	C5orf67	physical_distance						FALSE
XL_VLDL_CE_pct	5:55808475:C:T	5	55808475	T	C	0.7188	-0.0336	0.0018	75.06	645224	--	chrom5_13	5:55860907:GC:G	C5orf67	physical_distance						FALSE
M_VLDL_C_pct	5:55808475:C:T	5	55808475	T	C	0.7191	-0.0344	0.0018	82.57	645685	--	chrom5_13	5:55860907:GC:G	C5orf67	physical_distance						FALSE
M_VLDL_CE_pct	5:55808475:C:T	5	55808475	T	C	0.7193	-0.0351	0.0018	86.39	645687	--	chrom5_13	5:55860907:GC:G	C5orf67	physical_distance						FALSE
S_VLDL_PL_pct	5:55808475:C:T	5	55808475	T	C	0.7192	-0.0313	0.0018	67.57	645646	--	chrom5_13	5:55860907:GC:G	C5orf67	physical_distance						FALSE
S_VLDL_FC_pct	5:55808475:C:T	5	55808475	T	C	0.7192	-0.0315	0.0018	68.49	645651	--	chrom5_13	5:55860907:GC:G	C5orf67	physical_distance						FALSE
XS_VLDL_CE_pct	5:55808475:C:T	5	55808475	T	C	0.7194	-0.0303	0.0018	65.79	645579	--	chrom5_13	5:55860907:GC:G	C5orf67	physical_distance						FALSE
XS_VLDL_TG_pct	5:55808475:C:T	5	55808475	T	C	0.7193	0.03	0.0018	63.47	645541	++	chrom5_13	5:55860907:GC:G	C5orf67	physical_distance						FALSE
IDL_TG_pct	5:55808475:C:T	5	55808475	T	C	0.7189	0.0268	0.0018	50.38	645518	++	chrom5_13	5:55860907:GC:G	C5orf67	physical_distance						FALSE
L_LDL_C_pct	5:55808475:C:T	5	55808475	T	C	0.7179	-0.0208	0.0018	29.22	645476	+-	chrom5_13	5:55860907:GC:G	C5orf67	physical_distance						FALSE
L_LDL_TG_pct	5:55808475:C:T	5	55808475	T	C	0.7184	0.0231	0.0018	36.89	645491	++	chrom5_13	5:55860907:GC:G	C5orf67	physical_distance						FALSE
M_LDL_TG_pct	5:55808475:C:T	5	55808475	T	C	0.7183	0.0209	0.0018	30.09	645470	++	chrom5_13	5:55860907:GC:G	C5orf67	physical_distance						FALSE
S_LDL_TG_pct	5:55808475:C:T	5	55808475	T	C	0.7191	0.0293	0.0018	58.37	645462	++	chrom5_13	5:55860907:GC:G	C5orf67	physical_distance						FALSE
S_LDL_C_pct	5:55809465:A:G	5	55809465	A	G	0.2819	0.013	0.0019	11.01	645498	++	chrom5_13	5:55860907:GC:G	C5orf67	physical_distance						FALSE
Glucose	5:55816081:A:C	5	55816081	A	C	0.2721	-0.0121	0.002	9.02	637264	+-	chrom5_13	5:55860907:GC:G	C5orf67	physical_distance						FALSE
L_LDL_PL_pct	5:55857675:A:C	5	55857675	A	C	0.8851	0.0163	0.0026	9.29	645561	-+	chrom5_13	5:55860907:GC:G	C5orf67	physical_distance						FALSE
Omega_6	5:55859146:T:C	5	55859146	T	C	0.8856	-0.0162	0.0025	9.83	657165	--	chrom5_13	5:55860907:GC:G	C5orf67	physical_distance						FALSE
LA	5:55859146:T:C	5	55859146	T	C	0.8856	-0.0155	0.0026	8.88	657178	--	chrom5_13	5:55860907:GC:G	C5orf67	physical_distance						FALSE
PUFA	5:55859146:T:C	5	55859146	T	C	0.8855	-0.0199	0.0025	14.9	657028	--	chrom5_13	5:55860907:GC:G	C5orf67	physical_distance						FALSE
VLDL_size	5:55860907:GC:G	5	55860907	G	GC	0.1639	0.0428	0.0021	92.51	645784	++	chrom5_13	5:55860907:GC:G	C5orf67	physical_distance						FALSE
HDL_size	5:55860907:GC:G	5	55860907	G	GC	0.1641	-0.0369	0.0019	80.97	645784	--	chrom5_13	5:55860907:GC:G	C5orf67	physical_distance						FALSE
GlycA	5:55860907:GC:G	5	55860907	G	GC	0.163	0.0161	0.0022	12.34	657263	++	chrom5_13	5:55860907:GC:G	C5orf67	physical_distance						FALSE
XXL_VLDL_P	5:55860907:GC:G	5	55860907	G	GC	0.1639	0.0406	0.0022	76.65	645550	++	chrom5_13	5:55860907:GC:G	C5orf67	physical_distance						FALSE
XXL_VLDL_PL	5:55860907:GC:G	5	55860907	G	GC	0.1639	0.0403	0.0022	76.12	645551	++	chrom5_13	5:55860907:GC:G	C5orf67	physical_distance						FALSE
XXL_VLDL_TG	5:55860907:GC:G	5	55860907	G	GC	0.1639	0.0366	0.0022	61.09	645545	++	chrom5_13	5:55860907:GC:G	C5orf67	physical_distance						FALSE
XL_VLDL_P	5:55860907:GC:G	5	55860907	G	GC	0.1639	0.0455	0.0021	98.99	645591	++	chrom5_13	5:55860907:GC:G	C5orf67	physical_distance						FALSE
XL_VLDL_PL	5:55860907:GC:G	5	55860907	G	GC	0.1639	0.0442	0.0022	92.88	645609	++	chrom5_13	5:55860907:GC:G	C5orf67	physical_distance						FALSE
XL_VLDL_CE	5:55860907:GC:G	5	55860907	G	GC	0.1639	0.0401	0.0022	75.43	645699	++	chrom5_13	5:55860907:GC:G	C5orf67	physical_distance						FALSE
XL_VLDL_FC	5:55860907:GC:G	5	55860907	G	GC	0.1639	0.0437	0.0022	90.58	645618	++	chrom5_13	5:55860907:GC:G	C5orf67	physical_distance						FALSE
XL_VLDL_TG	5:55860907:GC:G	5	55860907	G	GC	0.1639	0.0453	0.0021	97.92	645625	++	chrom5_13	5:55860907:GC:G	C5orf67	physical_distance						FALSE
L_VLDL_P	5:55860907:GC:G	5	55860907	G	GC	0.1639	0.0448	0.0022	95.44	645607	++	chrom5_13	5:55860907:GC:G	C5orf67	physical_distance						FALSE
L_VLDL_PL	5:55860907:GC:G	5	55860907	G	GC	0.1639	0.0452	0.0021	97.8	645660	++	chrom5_13	5:55860907:GC:G	C5orf67	physical_distance						FALSE
L_VLDL_FC	5:55860907:GC:G	5	55860907	G	GC	0.1639	0.0447	0.0021	95.83	645659	++	chrom5_13	5:55860907:GC:G	C5orf67	physical_distance						FALSE
L_VLDL_TG	5:55860907:GC:G	5	55860907	G	GC	0.1639	0.0438	0.0022	89.99	645679	++	chrom5_13	5:55860907:GC:G	C5orf67	physical_distance						FALSE
M_VLDL_TG	5:55860907:GC:G	5	55860907	G	GC	0.1638	0.0434	0.0022	87.97	645722	++	chrom5_13	5:55860907:GC:G	C5orf67	physical_distance						FALSE
S_VLDL_TG	5:55860907:GC:G	5	55860907	G	GC	0.1639	0.0441	0.0022	92.05	645704	++	chrom5_13	5:55860907:GC:G	C5orf67	physical_distance						FALSE
XL_HDL_P	5:55860907:GC:G	5	55860907	G	GC	0.1641	-0.0311	0.002	55.2	645728	--	chrom5_13	5:55860907:GC:G	C5orf67	physical_distance						FALSE
XL_HDL_PL	5:55860907:GC:G	5	55860907	G	GC	0.1641	-0.0358	0.002	72.77	645766	--	chrom5_13	5:55860907:GC:G	C5orf67	physical_distance						FALSE
XL_HDL_CE	5:55860907:GC:G	5	55860907	G	GC	0.1641	-0.0375	0.002	80.66	645752	--	chrom5_13	5:55860907:GC:G	C5orf67	physical_distance						FALSE
XL_HDL_FC	5:55860907:GC:G	5	55860907	G	GC	0.164	-0.0332	0.0021	57.58	645731	--	chrom5_13	5:55860907:GC:G	C5orf67	physical_distance						FALSE
L_HDL_P	5:55860907:GC:G	5	55860907	G	GC	0.1642	-0.0365	0.0019	81.13	645758	--	chrom5_13	5:55860907:GC:G	C5orf67	physical_distance						FALSE
L_HDL_PL	5:55860907:GC:G	5	55860907	G	GC	0.1641	-0.035	0.0019	73.77	645793	--	chrom5_13	5:55860907:GC:G	C5orf67	physical_distance						FALSE
L_HDL_CE	5:55860907:GC:G	5	55860907	G	GC	0.1641	-0.0403	0.0019	97.08	645794	--	chrom5_13	5:55860907:GC:G	C5orf67	physical_distance						FALSE
L_HDL_FC	5:55860907:GC:G	5	55860907	G	GC	0.1642	-0.0363	0.0019	79.99	645772	--	chrom5_13	5:55860907:GC:G	C5orf67	physical_distance						FALSE
M_HDL_P	5:55860907:GC:G	5	55860907	G	GC	0.1639	-0.0208	0.0021	23.24	645774	+-	chrom5_13	5:55860907:GC:G	C5orf67	physical_distance						FALSE
M_HDL_PL	5:55860907:GC:G	5	55860907	G	GC	0.1639	-0.0139	0.0021	10.44	645784	--	chrom5_13	5:55860907:GC:G	C5orf67	physical_distance						FALSE
M_HDL_CE	5:55860907:GC:G	5	55860907	G	GC	0.1639	-0.0269	0.0021	38.31	645792	--	chrom5_13	5:55860907:GC:G	C5orf67	physical_distance						FALSE
M_HDL_FC	5:55860907:GC:G	5	55860907	G	GC	0.164	-0.0213	0.002	25.09	645777	--	chrom5_13	5:55860907:GC:G	C5orf67	physical_distance						FALSE
HDL_C	5:55860907:GC:G	5	55860907	G	GC	0.1641	-0.0324	0.002	60.16	645635	--	chrom5_13	5:55860907:GC:G	C5orf67	physical_distance						FALSE
Total_TG	5:55860907:GC:G	5	55860907	G	GC	0.1639	0.0442	0.0022	91.49	645250	++	chrom5_13	5:55860907:GC:G	C5orf67	physical_distance						FALSE
VLDL_TG	5:55860907:GC:G	5	55860907	G	GC	0.1639	0.0447	0.0022	94.24	645339	++	chrom5_13	5:55860907:GC:G	C5orf67	physical_distance						FALSE
HDL_PL	5:55860907:GC:G	5	55860907	G	GC	0.164	-0.0221	0.002	27.21	645715	--	chrom5_13	5:55860907:GC:G	C5orf67	physical_distance						FALSE
HDL_CE	5:55860907:GC:G	5	55860907	G	GC	0.1641	-0.0339	0.002	64.93	645695	--	chrom5_13	5:55860907:GC:G	C5orf67	physical_distance						FALSE
HDL_FC	5:55860907:GC:G	5	55860907	G	GC	0.1641	-0.0261	0.002	40.1	645670	--	chrom5_13	5:55860907:GC:G	C5orf67	physical_distance						FALSE
VLDL_L	5:55860907:GC:G	5	55860907	G	GC	0.1639	0.0422	0.0022	82.87	645298	++	chrom5_13	5:55860907:GC:G	C5orf67	physical_distance						FALSE
HDL_L	5:55860907:GC:G	5	55860907	G	GC	0.1641	-0.0249	0.002	34.97	645431	--	chrom5_13	5:55860907:GC:G	C5orf67	physical_distance						FALSE
TG_by_PG	5:55860907:GC:G	5	55860907	G	GC	0.164	0.0461	0.0021	108.07	645189	++	chrom5_13	5:55860907:GC:G	C5orf67	physical_distance						FALSE
MUFA_pct	5:55860907:GC:G	5	55860907	G	GC	0.1633	0.0289	0.0021	40.55	657007	++	chrom5_13	5:55860907:GC:G	C5orf67	physical_distance						FALSE
PUFA_by_MUFA	5:55860907:GC:G	5	55860907	G	GC	0.1632	-0.0306	0.0022	44.29	657033	--	chrom5_13	5:55860907:GC:G	C5orf67	physical_distance						FALSE
XXL_VLDL_L	5:55860907:GC:G	5	55860907	G	GC	0.1639	0.039	0.0022	70.31	645244	++	chrom5_13	5:55860907:GC:G	C5orf67	physical_distance						FALSE
XL_VLDL_L	5:55860907:GC:G	5	55860907	G	GC	0.1639	0.0452	0.0021	97.61	645452	++	chrom5_13	5:55860907:GC:G	C5orf67	physical_distance						FALSE
XL_VLDL_C	5:55860907:GC:G	5	55860907	G	GC	0.1639	0.0424	0.0022	84.73	645563	++	chrom5_13	5:55860907:GC:G	C5orf67	physical_distance						FALSE
L_VLDL_L	5:55860907:GC:G	5	55860907	G	GC	0.1639	0.0446	0.0022	94.1	645536	++	chrom5_13	5:55860907:GC:G	C5orf67	physical_distance						FALSE
L_VLDL_C	5:55860907:GC:G	5	55860907	G	GC	0.1639	0.0426	0.0022	85.51	645609	++	chrom5_13	5:55860907:GC:G	C5orf67	physical_distance						FALSE
M_VLDL_L	5:55860907:GC:G	5	55860907	G	GC	0.1638	0.0371	0.0022	62.97	645646	++	chrom5_13	5:55860907:GC:G	C5orf67	physical_distance						FALSE
XL_HDL_L	5:55860907:GC:G	5	55860907	G	GC	0.1641	-0.0352	0.002	70.47	645572	--	chrom5_13	5:55860907:GC:G	C5orf67	physical_distance						FALSE
XL_HDL_C	5:55860907:GC:G	5	55860907	G	GC	0.1641	-0.0369	0.002	76.87	645702	--	chrom5_13	5:55860907:GC:G	C5orf67	physical_distance						FALSE
L_HDL_L	5:55860907:GC:G	5	55860907	G	GC	0.1642	-0.0366	0.0019	81.2	645652	--	chrom5_13	5:55860907:GC:G	C5orf67	physical_distance						FALSE
L_HDL_C	5:55860907:GC:G	5	55860907	G	GC	0.1642	-0.0396	0.0019	94.08	645762	--	chrom5_13	5:55860907:GC:G	C5orf67	physical_distance						FALSE
M_HDL_C	5:55860907:GC:G	5	55860907	G	GC	0.164	-0.026	0.0021	36.05	645772	--	chrom5_13	5:55860907:GC:G	C5orf67	physical_distance						FALSE
L_LDL_CE_pct	5:55860907:GC:G	5	55860907	G	GC	0.1636	0.0179	0.0023	14.16	645497	++	chrom5_13	5:55860907:GC:G	C5orf67	physical_distance						FALSE
L_LDL_FC_pct	5:55860907:GC:G	5	55860907	G	GC	0.164	-0.0423	0.0021	87.14	645524	--	chrom5_13	5:55860907:GC:G	C5orf67	physical_distance						FALSE
M_LDL_PL_pct	5:55860907:GC:G	5	55860907	G	GC	0.1638	-0.0225	0.0023	21.78	645564	--	chrom5_13	5:55860907:GC:G	C5orf67	physical_distance						FALSE
M_LDL_CE_pct	5:55860907:GC:G	5	55860907	G	GC	0.1637	0.0327	0.0023	47.04	645587	++	chrom5_13	5:55860907:GC:G	C5orf67	physical_distance						FALSE
M_LDL_FC_pct	5:55860907:GC:G	5	55860907	G	GC	0.1639	-0.0406	0.0022	78.62	645550	--	chrom5_13	5:55860907:GC:G	C5orf67	physical_distance						FALSE
XL_HDL_PL_pct	5:55860907:GC:G	5	55860907	G	GC	0.164	-0.0345	0.002	64.07	645365	--	chrom5_13	5:55860907:GC:G	C5orf67	physical_distance						FALSE
XL_HDL_C_pct	5:55860907:GC:G	5	55860907	G	GC	0.1639	0.0129	0.0021	8.85	645444	++	chrom5_13	5:55860907:GC:G	C5orf67	physical_distance						FALSE
XL_HDL_FC_pct	5:55860907:GC:G	5	55860907	G	GC	0.1642	0.0314	0.002	57.24	645460	++	chrom5_13	5:55860907:GC:G	C5orf67	physical_distance						FALSE
XL_HDL_TG_pct	5:55860907:GC:G	5	55860907	G	GC	0.164	0.0464	0.0021	107.65	645406	++	chrom5_13	5:55860907:GC:G	C5orf67	physical_distance						FALSE
L_HDL_C_pct	5:55860907:GC:G	5	55860907	G	GC	0.164	-0.0411	0.0021	84.67	645433	--	chrom5_13	5:55860907:GC:G	C5orf67	physical_distance						FALSE
L_HDL_CE_pct	5:55860907:GC:G	5	55860907	G	GC	0.164	-0.0408	0.0021	80.19	645425	--	chrom5_13	5:55860907:GC:G	C5orf67	physical_distance						FALSE
L_HDL_FC_pct	5:55860907:GC:G	5	55860907	G	GC	0.1641	-0.0216	0.0021	24.7	645477	--	chrom5_13	5:55860907:GC:G	C5orf67	physical_distance						FALSE
L_HDL_TG_pct	5:55860907:GC:G	5	55860907	G	GC	0.164	0.0431	0.0021	93	645468	++	chrom5_13	5:55860907:GC:G	C5orf67	physical_distance						FALSE
M_HDL_C_pct	5:55860907:GC:G	5	55860907	G	GC	0.164	-0.041	0.0021	82.47	645558	--	chrom5_13	5:55860907:GC:G	C5orf67	physical_distance						FALSE
M_HDL_FC_pct	5:55860907:GC:G	5	55860907	G	GC	0.1641	-0.027	0.0019	43.02	645590	--	chrom5_13	5:55860907:GC:G	C5orf67	physical_distance						FALSE
Omega_3	5:55861464:C:T	5	55861464	T	C	0.1712	0.0207	0.0021	23.17	657170	-+	chrom5_13	5:55860907:GC:G	C5orf67	physical_distance						FALSE
MUFA	5:55861464:C:T	5	55861464	T	C	0.1711	0.0298	0.0022	42.45	657130	++	chrom5_13	5:55860907:GC:G	C5orf67	physical_distance						FALSE
SFA	5:55861464:C:T	5	55861464	T	C	0.1711	0.0272	0.0022	34.99	657151	++	chrom5_13	5:55860907:GC:G	C5orf67	physical_distance						FALSE
XXL_VLDL_CE	5:55861464:C:T	5	55861464	T	C	0.172	0.0396	0.0021	76.68	645599	++	chrom5_13	5:55860907:GC:G	C5orf67	physical_distance						FALSE
XXL_VLDL_FC	5:55861464:C:T	5	55861464	T	C	0.172	0.0386	0.0021	72.01	645557	++	chrom5_13	5:55860907:GC:G	C5orf67	physical_distance						FALSE
M_LDL_TG	5:55861464:C:T	5	55861464	T	C	0.1719	0.0372	0.0021	68.74	645674	++	chrom5_13	5:55860907:GC:G	C5orf67	physical_distance						FALSE
S_LDL_TG	5:55861464:C:T	5	55861464	T	C	0.1719	0.0406	0.0021	80.77	645626	++	chrom5_13	5:55860907:GC:G	C5orf67	physical_distance						FALSE
XL_HDL_TG	5:55861464:C:T	5	55861464	T	C	0.1719	0.0217	0.0021	23.66	645665	++	chrom5_13	5:55860907:GC:G	C5orf67	physical_distance						FALSE
S_HDL_PL	5:55861464:C:T	5	55861464	T	C	0.1717	0.0143	0.0022	9.88	645774	++	chrom5_13	5:55860907:GC:G	C5orf67	physical_distance						FALSE
Total_L	5:55861464:C:T	5	55861464	T	C	0.1719	0.0186	0.0022	17.17	645097	++	chrom5_13	5:55860907:GC:G	C5orf67	physical_distance						FALSE
Total_FA	5:55861464:C:T	5	55861464	T	C	0.1711	0.0263	0.0022	33.62	656898	++	chrom5_13	5:55860907:GC:G	C5orf67	physical_distance						FALSE
Omega_6_by_Omega_3	5:55861464:C:T	5	55861464	T	C	0.1711	-0.0185	0.0021	17.99	656992	+-	chrom5_13	5:55860907:GC:G	C5orf67	physical_distance						FALSE
XXL_VLDL_C	5:55861464:C:T	5	55861464	T	C	0.172	0.0397	0.0021	76.89	645387	++	chrom5_13	5:55860907:GC:G	C5orf67	physical_distance						FALSE
S_HDL_L	5:55861464:C:T	5	55861464	T	C	0.1717	0.0168	0.0022	13.26	645620	++	chrom5_13	5:55860907:GC:G	C5orf67	physical_distance						FALSE
S_LDL_FC_pct	5:55861464:C:T	5	55861464	T	C	0.172	-0.0305	0.0021	45.1	645417	--	chrom5_13	5:55860907:GC:G	C5orf67	physical_distance						FALSE
L_LDL_P	5:55861595:G:A	5	55861595	A	G	0.1851	0.0155	0.0021	12.93	645759	++	chrom5_13	5:55860907:GC:G	C5orf67	physical_distance						FALSE
M_LDL_PL	5:55861595:G:A	5	55861595	A	G	0.185	0.0216	0.0021	24.17	645785	++	chrom5_13	5:55860907:GC:G	C5orf67	physical_distance						FALSE
S_LDL_PL	5:55861595:G:A	5	55861595	A	G	0.1851	0.0163	0.0021	14.6	645762	++	chrom5_13	5:55860907:GC:G	C5orf67	physical_distance						FALSE
LDL_C	5:55861595:G:A	5	55861595	A	G	0.185	0.0137	0.0021	10.28	645728	++	chrom5_13	5:55860907:GC:G	C5orf67	physical_distance						FALSE
LDL_PL	5:55861595:G:A	5	55861595	A	G	0.1851	0.0144	0.0021	11.26	645748	++	chrom5_13	5:55860907:GC:G	C5orf67	physical_distance						FALSE
LDL_CE	5:55861595:G:A	5	55861595	A	G	0.185	0.0172	0.0021	15.58	645744	++	chrom5_13	5:55860907:GC:G	C5orf67	physical_distance						FALSE
LDL_L	5:55861595:G:A	5	55861595	A	G	0.1851	0.0157	0.0021	13.3	645522	++	chrom5_13	5:55860907:GC:G	C5orf67	physical_distance						FALSE
M_LDL_L	5:55861595:G:A	5	55861595	A	G	0.185	0.0234	0.0021	28.18	645653	++	chrom5_13	5:55860907:GC:G	C5orf67	physical_distance						FALSE
M_LDL_C	5:55861595:G:A	5	55861595	A	G	0.185	0.0222	0.0021	25.36	645766	++	chrom5_13	5:55860907:GC:G	C5orf67	physical_distance						FALSE
S_LDL_L	5:55861595:G:A	5	55861595	A	G	0.1851	0.0211	0.0021	23.5	645592	++	chrom5_13	5:55860907:GC:G	C5orf67	physical_distance						FALSE
S_LDL_C	5:55861595:G:A	5	55861595	A	G	0.185	0.0195	0.0021	20.03	645752	++	chrom5_13	5:55860907:GC:G	C5orf67	physical_distance						FALSE
S_HDL_PL_pct	5:55861595:G:A	5	55861595	A	G	0.1851	-0.0126	0.0021	8.84	645600	--	chrom5_13	5:55860907:GC:G	C5orf67	physical_distance						FALSE
XXL_VLDL_PL_pct	5:55861786:C:T	5	55861786	T	C	0.179	0.0173	0.0022	14.05	645485	++	chrom5_13	5:55860907:GC:G	C5orf67	physical_distance						FALSE
ApoB	5:55861894:G:A	5	55861894	A	G	0.1791	0.0198	0.0021	20.12	645786	++	chrom5_13	5:55860907:GC:G	C5orf67	physical_distance						FALSE
Creatinine	5:55861894:G:A	5	55861894	A	G	0.1792	0.0114	0.0019	8.97	642020	++	chrom5_13	5:55860907:GC:G	C5orf67	physical_distance						FALSE
L_VLDL_CE	5:55861894:G:A	5	55861894	A	G	0.1791	0.0382	0.0021	72.85	645712	++	chrom5_13	5:55860907:GC:G	C5orf67	physical_distance						FALSE
M_VLDL_P	5:55861894:G:A	5	55861894	A	G	0.1791	0.0318	0.0021	49.61	645719	++	chrom5_13	5:55860907:GC:G	C5orf67	physical_distance						FALSE
M_VLDL_PL	5:55861894:G:A	5	55861894	A	G	0.1791	0.0307	0.0021	46.31	645754	++	chrom5_13	5:55860907:GC:G	C5orf67	physical_distance						FALSE
M_VLDL_FC	5:55861894:G:A	5	55861894	A	G	0.1791	0.0267	0.0021	35.17	645756	++	chrom5_13	5:55860907:GC:G	C5orf67	physical_distance						FALSE
S_VLDL_P	5:55861894:G:A	5	55861894	A	G	0.1792	0.0395	0.0021	78.81	645713	++	chrom5_13	5:55860907:GC:G	C5orf67	physical_distance						FALSE
S_VLDL_PL	5:55861894:G:A	5	55861894	A	G	0.1791	0.0321	0.0021	51.39	645745	++	chrom5_13	5:55860907:GC:G	C5orf67	physical_distance						FALSE
S_VLDL_CE	5:55861894:G:A	5	55861894	A	G	0.1791	0.0312	0.0021	48.52	645755	++	chrom5_13	5:55860907:GC:G	C5orf67	physical_distance						FALSE
S_VLDL_FC	5:55861894:G:A	5	55861894	A	G	0.1791	0.0252	0.0021	31.55	645761	++	chrom5_13	5:55860907:GC:G	C5orf67	physical_distance						FALSE
XS_VLDL_P	5:55861894:G:A	5	55861894	A	G	0.1791	0.0197	0.0021	20.8	645717	-+	chrom5_13	5:55860907:GC:G	C5orf67	physical_distance						FALSE
XS_VLDL_PL	5:55861894:G:A	5	55861894	A	G	0.1791	0.0216	0.0021	24.87	645732	-+	chrom5_13	5:55860907:GC:G	C5orf67	physical_distance						FALSE
XS_VLDL_FC	5:55861894:G:A	5	55861894	A	G	0.1791	0.0172	0.0021	16.02	645729	-+	chrom5_13	5:55860907:GC:G	C5orf67	physical_distance						FALSE
XS_VLDL_TG	5:55861894:G:A	5	55861894	A	G	0.1792	0.0379	0.0021	74.04	645694	++	chrom5_13	5:55860907:GC:G	C5orf67	physical_distance						FALSE
IDL_TG	5:55861894:G:A	5	55861894	A	G	0.1792	0.0316	0.0021	52.62	645700	++	chrom5_13	5:55860907:GC:G	C5orf67	physical_distance						FALSE
L_LDL_TG	5:55861894:G:A	5	55861894	A	G	0.1792	0.0313	0.0021	51.12	645696	++	chrom5_13	5:55860907:GC:G	C5orf67	physical_distance						FALSE
M_LDL_P	5:55861894:G:A	5	55861894	A	G	0.1791	0.0248	0.0021	30.52	645764	++	chrom5_13	5:55860907:GC:G	C5orf67	physical_distance						FALSE
M_LDL_CE	5:55861894:G:A	5	55861894	A	G	0.179	0.0262	0.0021	33.98	645784	++	chrom5_13	5:55860907:GC:G	C5orf67	physical_distance						FALSE
S_LDL_P	5:55861894:G:A	5	55861894	A	G	0.1791	0.0242	0.0021	29.48	645747	++	chrom5_13	5:55860907:GC:G	C5orf67	physical_distance						FALSE
S_LDL_CE	5:55861894:G:A	5	55861894	A	G	0.1791	0.0238	0.0021	28.37	645767	++	chrom5_13	5:55860907:GC:G	C5orf67	physical_distance						FALSE
M_HDL_TG	5:55861894:G:A	5	55861894	A	G	0.1792	0.0307	0.0021	46.12	645686	++	chrom5_13	5:55860907:GC:G	C5orf67	physical_distance						FALSE
S_HDL_TG	5:55861894:G:A	5	55861894	A	G	0.1792	0.0434	0.0021	96.03	645694	++	chrom5_13	5:55860907:GC:G	C5orf67	physical_distance						FALSE
non_HDL_C	5:55861894:G:A	5	55861894	A	G	0.1791	0.0158	0.0021	13.07	645268	++	chrom5_13	5:55860907:GC:G	C5orf67	physical_distance						FALSE
Remnant_C	5:55861894:G:A	5	55861894	A	G	0.1791	0.0174	0.0021	15.58	645266	++	chrom5_13	5:55860907:GC:G	C5orf67	physical_distance						FALSE
VLDL_C	5:55861894:G:A	5	55861894	A	G	0.1791	0.0313	0.0021	48.41	645405	++	chrom5_13	5:55860907:GC:G	C5orf67	physical_distance						FALSE
LDL_TG	5:55861894:G:A	5	55861894	A	G	0.1792	0.0343	0.0021	60.42	645532	++	chrom5_13	5:55860907:GC:G	C5orf67	physical_distance						FALSE
HDL_TG	5:55861894:G:A	5	55861894	A	G	0.1792	0.0319	0.0021	50.31	645545	++	chrom5_13	5:55860907:GC:G	C5orf67	physical_distance						FALSE
VLDL_PL	5:55861894:G:A	5	55861894	A	G	0.1792	0.0384	0.0021	73.46	645412	++	chrom5_13	5:55860907:GC:G	C5orf67	physical_distance						FALSE
VLDL_CE	5:55861894:G:A	5	55861894	A	G	0.1791	0.0266	0.0021	35.14	645501	++	chrom5_13	5:55860907:GC:G	C5orf67	physical_distance						FALSE
VLDL_FC	5:55861894:G:A	5	55861894	A	G	0.1791	0.0363	0.0021	65.13	645423	++	chrom5_13	5:55860907:GC:G	C5orf67	physical_distance						FALSE
VLDL_P	5:55861894:G:A	5	55861894	A	G	0.1792	0.0353	0.0021	62.11	645382	++	chrom5_13	5:55860907:GC:G	C5orf67	physical_distance						FALSE
LDL_P	5:55861894:G:A	5	55861894	A	G	0.1791	0.0198	0.0021	20.07	645720	++	chrom5_13	5:55860907:GC:G	C5orf67	physical_distance						FALSE
ApoB_by_ApoA1	5:55861894:G:A	5	55861894	A	G	0.1792	0.0268	0.0021	37.26	645738	++	chrom5_13	5:55860907:GC:G	C5orf67	physical_distance						FALSE
Omega_6_pct	5:55861894:G:A	5	55861894	A	G	0.1783	-0.033	0.0021	53.67	657012	+-	chrom5_13	5:55860907:GC:G	C5orf67	physical_distance						FALSE
M_VLDL_C	5:55861894:G:A	5	55861894	A	G	0.1791	0.0152	0.0021	11.93	645736	++	chrom5_13	5:55860907:GC:G	C5orf67	physical_distance						FALSE
S_VLDL_L	5:55861894:G:A	5	55861894	A	G	0.1792	0.0388	0.0021	75.3	645645	++	chrom5_13	5:55860907:GC:G	C5orf67	physical_distance						FALSE
S_VLDL_C	5:55861894:G:A	5	55861894	A	G	0.1791	0.0292	0.0021	42.46	645735	++	chrom5_13	5:55860907:GC:G	C5orf67	physical_distance						FALSE
XS_VLDL_L	5:55861894:G:A	5	55861894	A	G	0.1792	0.0202	0.0021	21.74	645634	++	chrom5_13	5:55860907:GC:G	C5orf67	physical_distance						FALSE
L_VLDL_PL_pct	5:55861894:G:A	5	55861894	A	G	0.1792	0.0342	0.0021	58.87	645297	++	chrom5_13	5:55860907:GC:G	C5orf67	physical_distance						FALSE
IDL_C_pct	5:55861894:G:A	5	55861894	A	G	0.1792	-0.0264	0.0021	35.8	645562	+-	chrom5_13	5:55860907:GC:G	C5orf67	physical_distance						FALSE
IDL_CE_pct	5:55861894:G:A	5	55861894	A	G	0.1791	-0.0203	0.0021	21.15	645578	+-	chrom5_13	5:55860907:GC:G	C5orf67	physical_distance						FALSE
S_LDL_PL_pct	5:55861894:G:A	5	55861894	A	G	0.1791	-0.0279	0.0022	37.05	645497	--	chrom5_13	5:55860907:GC:G	C5orf67	physical_distance						FALSE
S_LDL_CE_pct	5:55861894:G:A	5	55861894	A	G	0.179	0.0251	0.0022	29.84	645517	++	chrom5_13	5:55860907:GC:G	C5orf67	physical_distance						FALSE
M_HDL_CE_pct	5:55861894:G:A	5	55861894	A	G	0.1792	-0.0382	0.0021	73.67	645554	--	chrom5_13	5:55860907:GC:G	C5orf67	physical_distance						FALSE
M_HDL_TG_pct	5:55861894:G:A	5	55861894	A	G	0.1793	0.0402	0.0021	84.29	645568	++	chrom5_13	5:55860907:GC:G	C5orf67	physical_distance						FALSE
S_HDL_TG_pct	5:55861894:G:A	5	55861894	A	G	0.1793	0.0423	0.002	95.54	645568	++	chrom5_13	5:55860907:GC:G	C5orf67	physical_distance						FALSE
XS_VLDL_PL_pct	5:55868097:C:T	5	55868097	T	C	0.2639	0.016	0.0019	16.5	645596	-+	chrom5_13	5:55860907:GC:G	C5orf67	physical_distance						FALSE
DHA_pct	5:59469899:G:A	5	59469899	A	G	0.5237	0.0101	0.0017	8.89	656891	++	chrom5_14	5:59469899:G:A	PDE4D	physical_distance						FALSE
VLDL_size	5:67714246:A:G	5	67714246	A	G	0.5765	-0.0182	0.0016	30.33	645784	--	chrom5_15	5:67748263:G:A	PIK3R1	physical_distance						FALSE
HDL_size	5:67714246:A:G	5	67714246	A	G	0.5765	0.012	0.0014	16	645784	++	chrom5_15	5:67748263:G:A	PIK3R1	physical_distance						FALSE
Omega_3	5:67714246:A:G	5	67714246	A	G	0.5764	-0.0095	0.0016	8.99	657170	+-	chrom5_15	5:67748263:G:A	PIK3R1	physical_distance						FALSE
MUFA	5:67714246:A:G	5	67714246	A	G	0.5764	-0.0113	0.0016	11.13	657130	+-	chrom5_15	5:67748263:G:A	PIK3R1	physical_distance						FALSE
SFA	5:67714246:A:G	5	67714246	A	G	0.5764	-0.0113	0.0017	11.04	657151	+-	chrom5_15	5:67748263:G:A	PIK3R1	physical_distance						FALSE
Leu	5:67714246:A:G	5	67714246	A	G	0.5764	-0.011	0.0017	10.46	657272	--	chrom5_15	5:67748263:G:A	PIK3R1	physical_distance						FALSE
Val	5:67714246:A:G	5	67714246	A	G	0.5764	-0.0116	0.0017	11.29	657172	--	chrom5_15	5:67748263:G:A	PIK3R1	physical_distance						FALSE
Albumin	5:67714246:A:G	5	67714246	A	G	0.5764	-0.0107	0.0017	9.7	653590	--	chrom5_15	5:67748263:G:A	PIK3R1	physical_distance						FALSE
XXL_VLDL_P	5:67714246:A:G	5	67714246	A	G	0.5765	-0.0169	0.0016	24.21	645550	--	chrom5_15	5:67748263:G:A	PIK3R1	physical_distance						FALSE
XXL_VLDL_PL	5:67714246:A:G	5	67714246	A	G	0.5765	-0.016	0.0016	22.05	645551	--	chrom5_15	5:67748263:G:A	PIK3R1	physical_distance						FALSE
XXL_VLDL_CE	5:67714246:A:G	5	67714246	A	G	0.5765	-0.0155	0.0016	20.92	645599	--	chrom5_15	5:67748263:G:A	PIK3R1	physical_distance						FALSE
XXL_VLDL_FC	5:67714246:A:G	5	67714246	A	G	0.5765	-0.0165	0.0016	23.12	645557	--	chrom5_15	5:67748263:G:A	PIK3R1	physical_distance						FALSE
XXL_VLDL_TG	5:67714246:A:G	5	67714246	A	G	0.5765	-0.0158	0.0017	20.69	645545	--	chrom5_15	5:67748263:G:A	PIK3R1	physical_distance						FALSE
XL_VLDL_P	5:67714246:A:G	5	67714246	A	G	0.5765	-0.0179	0.0016	28.15	645591	--	chrom5_15	5:67748263:G:A	PIK3R1	physical_distance						FALSE
XL_VLDL_PL	5:67714246:A:G	5	67714246	A	G	0.5765	-0.0168	0.0016	24.67	645609	--	chrom5_15	5:67748263:G:A	PIK3R1	physical_distance						FALSE
XL_VLDL_CE	5:67714246:A:G	5	67714246	A	G	0.5765	-0.0136	0.0016	16.29	645699	--	chrom5_15	5:67748263:G:A	PIK3R1	physical_distance						FALSE
XL_VLDL_FC	5:67714246:A:G	5	67714246	A	G	0.5765	-0.0165	0.0016	23.71	645618	--	chrom5_15	5:67748263:G:A	PIK3R1	physical_distance						FALSE
XL_VLDL_TG	5:67714246:A:G	5	67714246	A	G	0.5765	-0.0188	0.0016	30.59	645625	--	chrom5_15	5:67748263:G:A	PIK3R1	physical_distance						FALSE
L_VLDL_P	5:67714246:A:G	5	67714246	A	G	0.5765	-0.0178	0.0016	27.55	645607	--	chrom5_15	5:67748263:G:A	PIK3R1	physical_distance						FALSE
L_VLDL_PL	5:67714246:A:G	5	67714246	A	G	0.5765	-0.0177	0.0016	27.59	645660	--	chrom5_15	5:67748263:G:A	PIK3R1	physical_distance						FALSE
L_VLDL_CE	5:67714246:A:G	5	67714246	A	G	0.5765	-0.0136	0.0016	16.27	645712	--	chrom5_15	5:67748263:G:A	PIK3R1	physical_distance						FALSE
L_VLDL_FC	5:67714246:A:G	5	67714246	A	G	0.5765	-0.017	0.0016	25.37	645659	--	chrom5_15	5:67748263:G:A	PIK3R1	physical_distance						FALSE
L_VLDL_TG	5:67714246:A:G	5	67714246	A	G	0.5765	-0.0187	0.0016	30.06	645679	--	chrom5_15	5:67748263:G:A	PIK3R1	physical_distance						FALSE
M_VLDL_P	5:67714246:A:G	5	67714246	A	G	0.5765	-0.0106	0.0016	10.03	645719	--	chrom5_15	5:67748263:G:A	PIK3R1	physical_distance						FALSE
M_VLDL_PL	5:67714246:A:G	5	67714246	A	G	0.5765	-0.0101	0.0016	9.14	645754	--	chrom5_15	5:67748263:G:A	PIK3R1	physical_distance						FALSE
M_VLDL_TG	5:67714246:A:G	5	67714246	A	G	0.5765	-0.0181	0.0016	28.17	645722	--	chrom5_15	5:67748263:G:A	PIK3R1	physical_distance						FALSE
S_VLDL_P	5:67714246:A:G	5	67714246	A	G	0.5765	-0.014	0.0016	17.42	645713	--	chrom5_15	5:67748263:G:A	PIK3R1	physical_distance						FALSE
S_VLDL_PL	5:67714246:A:G	5	67714246	A	G	0.5765	-0.0099	0.0016	8.85	645745	--	chrom5_15	5:67748263:G:A	PIK3R1	physical_distance						FALSE
S_VLDL_TG	5:67714246:A:G	5	67714246	A	G	0.5765	-0.0184	0.0016	29.34	645704	--	chrom5_15	5:67748263:G:A	PIK3R1	physical_distance						FALSE
XS_VLDL_TG	5:67714246:A:G	5	67714246	A	G	0.5765	-0.0151	0.0016	20.33	645694	--	chrom5_15	5:67748263:G:A	PIK3R1	physical_distance						FALSE
IDL_TG	5:67714246:A:G	5	67714246	A	G	0.5765	-0.0122	0.0016	13.73	645700	+-	chrom5_15	5:67748263:G:A	PIK3R1	physical_distance						FALSE
L_LDL_TG	5:67714246:A:G	5	67714246	A	G	0.5765	-0.0122	0.0016	13.65	645696	+-	chrom5_15	5:67748263:G:A	PIK3R1	physical_distance						FALSE
M_LDL_TG	5:67714246:A:G	5	67714246	A	G	0.5765	-0.015	0.0016	20.06	645674	--	chrom5_15	5:67748263:G:A	PIK3R1	physical_distance						FALSE
S_LDL_TG	5:67714246:A:G	5	67714246	A	G	0.5765	-0.0169	0.0016	24.62	645626	--	chrom5_15	5:67748263:G:A	PIK3R1	physical_distance						FALSE
XL_HDL_P	5:67714246:A:G	5	67714246	A	G	0.5765	0.0102	0.0015	11.24	645728	++	chrom5_15	5:67748263:G:A	PIK3R1	physical_distance						FALSE
XL_HDL_PL	5:67714246:A:G	5	67714246	A	G	0.5765	0.0118	0.0015	14.77	645766	++	chrom5_15	5:67748263:G:A	PIK3R1	physical_distance						FALSE
XL_HDL_CE	5:67714246:A:G	5	67714246	A	G	0.5765	0.0132	0.0015	18.49	645752	++	chrom5_15	5:67748263:G:A	PIK3R1	physical_distance						FALSE
XL_HDL_FC	5:67714246:A:G	5	67714246	A	G	0.5765	0.0118	0.0015	13.52	645731	++	chrom5_15	5:67748263:G:A	PIK3R1	physical_distance						FALSE
XL_HDL_TG	5:67714246:A:G	5	67714246	A	G	0.5765	-0.011	0.0016	10.87	645665	--	chrom5_15	5:67748263:G:A	PIK3R1	physical_distance						FALSE
L_HDL_P	5:67714246:A:G	5	67714246	A	G	0.5765	0.0122	0.0014	16.9	645758	++	chrom5_15	5:67748263:G:A	PIK3R1	physical_distance						FALSE
L_HDL_PL	5:67714246:A:G	5	67714246	A	G	0.5765	0.0112	0.0014	14.2	645793	++	chrom5_15	5:67748263:G:A	PIK3R1	physical_distance						FALSE
L_HDL_CE	5:67714246:A:G	5	67714246	A	G	0.5765	0.014	0.0014	21.38	645794	++	chrom5_15	5:67748263:G:A	PIK3R1	physical_distance						FALSE
L_HDL_FC	5:67714246:A:G	5	67714246	A	G	0.5765	0.0121	0.0014	16.49	645772	++	chrom5_15	5:67748263:G:A	PIK3R1	physical_distance						FALSE
M_HDL_TG	5:67714246:A:G	5	67714246	A	G	0.5765	-0.0141	0.0017	16.68	645686	--	chrom5_15	5:67748263:G:A	PIK3R1	physical_distance						FALSE
S_HDL_TG	5:67714246:A:G	5	67714246	A	G	0.5765	-0.0178	0.0016	27.49	645694	--	chrom5_15	5:67748263:G:A	PIK3R1	physical_distance						FALSE
HDL_C	5:67714246:A:G	5	67714246	A	G	0.5765	0.0112	0.0015	13.34	645635	++	chrom5_15	5:67748263:G:A	PIK3R1	physical_distance						FALSE
Total_TG	5:67714246:A:G	5	67714246	A	G	0.5765	-0.0183	0.0016	28.7	645250	--	chrom5_15	5:67748263:G:A	PIK3R1	physical_distance						FALSE
VLDL_TG	5:67714246:A:G	5	67714246	A	G	0.5765	-0.0185	0.0016	29.6	645339	--	chrom5_15	5:67748263:G:A	PIK3R1	physical_distance						FALSE
LDL_TG	5:67714246:A:G	5	67714246	A	G	0.5765	-0.0135	0.0016	16.33	645532	+-	chrom5_15	5:67748263:G:A	PIK3R1	physical_distance						FALSE
HDL_TG	5:67714246:A:G	5	67714246	A	G	0.5765	-0.0146	0.0016	17.98	645545	+-	chrom5_15	5:67748263:G:A	PIK3R1	physical_distance						FALSE
VLDL_PL	5:67714246:A:G	5	67714246	A	G	0.5765	-0.014	0.0016	17	645412	--	chrom5_15	5:67748263:G:A	PIK3R1	physical_distance						FALSE
HDL_CE	5:67714246:A:G	5	67714246	A	G	0.5765	0.0119	0.0015	14.79	645695	++	chrom5_15	5:67748263:G:A	PIK3R1	physical_distance						FALSE
VLDL_FC	5:67714246:A:G	5	67714246	A	G	0.5765	-0.0125	0.0016	13.76	645423	--	chrom5_15	5:67748263:G:A	PIK3R1	physical_distance						FALSE
VLDL_L	5:67714246:A:G	5	67714246	A	G	0.5765	-0.0158	0.0016	21.63	645298	--	chrom5_15	5:67748263:G:A	PIK3R1	physical_distance						FALSE
VLDL_P	5:67714246:A:G	5	67714246	A	G	0.5765	-0.0122	0.0016	13.08	645382	--	chrom5_15	5:67748263:G:A	PIK3R1	physical_distance						FALSE
TG_by_PG	5:67714246:A:G	5	67714246	A	G	0.5765	-0.0188	0.0016	32.71	645189	--	chrom5_15	5:67748263:G:A	PIK3R1	physical_distance						FALSE
Total_FA	5:67714246:A:G	5	67714246	A	G	0.5764	-0.0105	0.0016	9.86	656898	+-	chrom5_15	5:67748263:G:A	PIK3R1	physical_distance						FALSE
Omega_6_pct	5:67714246:A:G	5	67714246	A	G	0.5764	0.0137	0.0016	16.07	657012	-+	chrom5_15	5:67748263:G:A	PIK3R1	physical_distance						FALSE
PUFA_pct	5:67714246:A:G	5	67714246	A	G	0.5764	0.0113	0.0017	10.89	657006	-+	chrom5_15	5:67748263:G:A	PIK3R1	physical_distance						FALSE
MUFA_pct	5:67714246:A:G	5	67714246	A	G	0.5764	-0.0097	0.0016	8.77	657007	--	chrom5_15	5:67748263:G:A	PIK3R1	physical_distance						FALSE
PUFA_by_MUFA	5:67714246:A:G	5	67714246	A	G	0.5764	0.0107	0.0016	10.41	657033	-+	chrom5_15	5:67748263:G:A	PIK3R1	physical_distance						FALSE
Total_BCAA	5:67714246:A:G	5	67714246	A	G	0.5764	-0.0112	0.0017	10.6	657080	--	chrom5_15	5:67748263:G:A	PIK3R1	physical_distance						FALSE
XXL_VLDL_L	5:67714246:A:G	5	67714246	A	G	0.5765	-0.0162	0.0016	22.25	645244	--	chrom5_15	5:67748263:G:A	PIK3R1	physical_distance						FALSE
XXL_VLDL_C	5:67714246:A:G	5	67714246	A	G	0.5765	-0.0159	0.0016	21.81	645387	--	chrom5_15	5:67748263:G:A	PIK3R1	physical_distance						FALSE
XL_VLDL_L	5:67714246:A:G	5	67714246	A	G	0.5765	-0.0179	0.0016	27.84	645452	--	chrom5_15	5:67748263:G:A	PIK3R1	physical_distance						FALSE
XL_VLDL_C	5:67714246:A:G	5	67714246	A	G	0.5765	-0.0151	0.0016	20.07	645563	--	chrom5_15	5:67748263:G:A	PIK3R1	physical_distance						FALSE
L_VLDL_L	5:67714246:A:G	5	67714246	A	G	0.5765	-0.0178	0.0016	27.41	645536	--	chrom5_15	5:67748263:G:A	PIK3R1	physical_distance						FALSE
L_VLDL_C	5:67714246:A:G	5	67714246	A	G	0.5765	-0.0154	0.0016	20.81	645609	--	chrom5_15	5:67748263:G:A	PIK3R1	physical_distance						FALSE
M_VLDL_L	5:67714246:A:G	5	67714246	A	G	0.5765	-0.0132	0.0016	15.12	645646	--	chrom5_15	5:67748263:G:A	PIK3R1	physical_distance						FALSE
S_VLDL_L	5:67714246:A:G	5	67714246	A	G	0.5765	-0.0136	0.0016	16.34	645645	--	chrom5_15	5:67748263:G:A	PIK3R1	physical_distance						FALSE
XL_HDL_L	5:67714246:A:G	5	67714246	A	G	0.5765	0.0118	0.0015	14.8	645572	++	chrom5_15	5:67748263:G:A	PIK3R1	physical_distance						FALSE
XL_HDL_C	5:67714246:A:G	5	67714246	A	G	0.5765	0.013	0.0015	17.65	645702	++	chrom5_15	5:67748263:G:A	PIK3R1	physical_distance						FALSE
L_HDL_L	5:67714246:A:G	5	67714246	A	G	0.5765	0.0121	0.0014	16.42	645652	++	chrom5_15	5:67748263:G:A	PIK3R1	physical_distance						FALSE
L_HDL_C	5:67714246:A:G	5	67714246	A	G	0.5765	0.0136	0.0014	20.43	645762	++	chrom5_15	5:67748263:G:A	PIK3R1	physical_distance						FALSE
XXL_VLDL_C_pct	5:67714246:A:G	5	67714246	A	G	0.5765	0.0104	0.0017	8.72	645493	++	chrom5_15	5:67748263:G:A	PIK3R1	physical_distance						FALSE
XXL_VLDL_FC_pct	5:67714246:A:G	5	67714246	A	G	0.5765	0.0112	0.0017	10.11	645285	++	chrom5_15	5:67748263:G:A	PIK3R1	physical_distance						FALSE
XL_VLDL_C_pct	5:67714246:A:G	5	67714246	A	G	0.5765	0.0184	0.0017	27.92	645196	++	chrom5_15	5:67748263:G:A	PIK3R1	physical_distance						FALSE
XL_VLDL_CE_pct	5:67714246:A:G	5	67714246	A	G	0.5765	0.0183	0.0017	27.69	645224	++	chrom5_15	5:67748263:G:A	PIK3R1	physical_distance						FALSE
XL_VLDL_FC_pct	5:67714246:A:G	5	67714246	A	G	0.5765	0.0158	0.0017	20.23	645337	-+	chrom5_15	5:67748263:G:A	PIK3R1	physical_distance						FALSE
XL_VLDL_TG_pct	5:67714246:A:G	5	67714246	A	G	0.5765	-0.0163	0.0017	21.68	645580	--	chrom5_15	5:67748263:G:A	PIK3R1	physical_distance						FALSE
L_VLDL_PL_pct	5:67714246:A:G	5	67714246	A	G	0.5765	-0.0107	0.0016	10.23	645297	--	chrom5_15	5:67748263:G:A	PIK3R1	physical_distance						FALSE
L_VLDL_C_pct	5:67714246:A:G	5	67714246	A	G	0.5765	0.0146	0.0017	17.39	645411	++	chrom5_15	5:67748263:G:A	PIK3R1	physical_distance						FALSE
L_VLDL_CE_pct	5:67714246:A:G	5	67714246	A	G	0.5765	0.017	0.0017	24.14	645442	++	chrom5_15	5:67748263:G:A	PIK3R1	physical_distance						FALSE
M_VLDL_PL_pct	5:67714246:A:G	5	67714246	A	G	0.5765	0.0149	0.0016	19.1	645589	++	chrom5_15	5:67748263:G:A	PIK3R1	physical_distance						FALSE
M_VLDL_C_pct	5:67714246:A:G	5	67714246	A	G	0.5765	0.019	0.0016	31.34	645685	++	chrom5_15	5:67748263:G:A	PIK3R1	physical_distance						FALSE
M_VLDL_CE_pct	5:67714246:A:G	5	67714246	A	G	0.5765	0.0195	0.0016	33.17	645687	++	chrom5_15	5:67748263:G:A	PIK3R1	physical_distance						FALSE
M_VLDL_FC_pct	5:67714246:A:G	5	67714246	A	G	0.5765	0.0167	0.0016	24.01	645638	++	chrom5_15	5:67748263:G:A	PIK3R1	physical_distance						FALSE
M_VLDL_TG_pct	5:67714246:A:G	5	67714246	A	G	0.5765	-0.0184	0.0016	29.38	645667	--	chrom5_15	5:67748263:G:A	PIK3R1	physical_distance						FALSE
S_VLDL_PL_pct	5:67714246:A:G	5	67714246	A	G	0.5765	0.0167	0.0016	24.18	645646	++	chrom5_15	5:67748263:G:A	PIK3R1	physical_distance						FALSE
S_VLDL_C_pct	5:67714246:A:G	5	67714246	A	G	0.5765	0.0164	0.0017	22.19	645652	++	chrom5_15	5:67748263:G:A	PIK3R1	physical_distance						FALSE
S_VLDL_CE_pct	5:67714246:A:G	5	67714246	A	G	0.5765	0.0144	0.0017	16.77	645641	++	chrom5_15	5:67748263:G:A	PIK3R1	physical_distance						FALSE
S_VLDL_FC_pct	5:67714246:A:G	5	67714246	A	G	0.5765	0.0167	0.0016	24.28	645651	++	chrom5_15	5:67748263:G:A	PIK3R1	physical_distance						FALSE
S_VLDL_TG_pct	5:67714246:A:G	5	67714246	A	G	0.5765	-0.0167	0.0017	23.4	645653	--	chrom5_15	5:67748263:G:A	PIK3R1	physical_distance						FALSE
XS_VLDL_C_pct	5:67714246:A:G	5	67714246	A	G	0.5765	0.0167	0.0016	24.69	645572	++	chrom5_15	5:67748263:G:A	PIK3R1	physical_distance						FALSE
XS_VLDL_CE_pct	5:67714246:A:G	5	67714246	A	G	0.5765	0.0169	0.0016	25.55	645579	++	chrom5_15	5:67748263:G:A	PIK3R1	physical_distance						FALSE
XS_VLDL_TG_pct	5:67714246:A:G	5	67714246	A	G	0.5765	-0.0175	0.0016	26.91	645541	--	chrom5_15	5:67748263:G:A	PIK3R1	physical_distance						FALSE
IDL_C_pct	5:67714246:A:G	5	67714246	A	G	0.5765	0.0127	0.0016	14.16	645562	++	chrom5_15	5:67748263:G:A	PIK3R1	physical_distance						FALSE
IDL_FC_pct	5:67714246:A:G	5	67714246	A	G	0.5765	0.0157	0.0017	19.06	645526	++	chrom5_15	5:67748263:G:A	PIK3R1	physical_distance						FALSE
IDL_TG_pct	5:67714246:A:G	5	67714246	A	G	0.5765	-0.0152	0.0016	20.28	645518	--	chrom5_15	5:67748263:G:A	PIK3R1	physical_distance						FALSE
L_LDL_FC_pct	5:67714246:A:G	5	67714246	A	G	0.5765	0.0176	0.0016	27.38	645524	++	chrom5_15	5:67748263:G:A	PIK3R1	physical_distance						FALSE
L_LDL_TG_pct	5:67714246:A:G	5	67714246	A	G	0.5765	-0.0121	0.0016	12.84	645491	--	chrom5_15	5:67748263:G:A	PIK3R1	physical_distance						FALSE
M_LDL_CE_pct	5:67714246:A:G	5	67714246	A	G	0.5765	-0.0115	0.0017	11.1	645587	--	chrom5_15	5:67748263:G:A	PIK3R1	physical_distance						FALSE
M_LDL_FC_pct	5:67714246:A:G	5	67714246	A	G	0.5765	0.0171	0.0016	25.32	645550	++	chrom5_15	5:67748263:G:A	PIK3R1	physical_distance						FALSE
M_LDL_TG_pct	5:67714246:A:G	5	67714246	A	G	0.5765	-0.0113	0.0016	11.29	645470	--	chrom5_15	5:67748263:G:A	PIK3R1	physical_distance						FALSE
S_LDL_PL_pct	5:67714246:A:G	5	67714246	A	G	0.5765	0.0105	0.0017	9.31	645497	-+	chrom5_15	5:67748263:G:A	PIK3R1	physical_distance						FALSE
S_LDL_FC_pct	5:67714246:A:G	5	67714246	A	G	0.5765	0.0143	0.0016	17.48	645417	++	chrom5_15	5:67748263:G:A	PIK3R1	physical_distance						FALSE
S_LDL_TG_pct	5:67714246:A:G	5	67714246	A	G	0.5765	-0.0163	0.0016	22.72	645462	--	chrom5_15	5:67748263:G:A	PIK3R1	physical_distance						FALSE
XL_HDL_PL_pct	5:67714246:A:G	5	67714246	A	G	0.5765	0.0104	0.0015	11.08	645365	++	chrom5_15	5:67748263:G:A	PIK3R1	physical_distance						FALSE
XL_HDL_TG_pct	5:67714246:A:G	5	67714246	A	G	0.5765	-0.0179	0.0016	29.41	645406	--	chrom5_15	5:67748263:G:A	PIK3R1	physical_distance						FALSE
L_HDL_PL_pct	5:67714246:A:G	5	67714246	A	G	0.5765	-0.013	0.0016	14.7	645471	+-	chrom5_15	5:67748263:G:A	PIK3R1	physical_distance						FALSE
L_HDL_C_pct	5:67714246:A:G	5	67714246	A	G	0.5765	0.0167	0.0016	25.56	645433	++	chrom5_15	5:67748263:G:A	PIK3R1	physical_distance						FALSE
L_HDL_CE_pct	5:67714246:A:G	5	67714246	A	G	0.5765	0.0166	0.0016	24.27	645425	++	chrom5_15	5:67748263:G:A	PIK3R1	physical_distance						FALSE
L_HDL_TG_pct	5:67714246:A:G	5	67714246	A	G	0.5765	-0.0167	0.0016	25.45	645468	--	chrom5_15	5:67748263:G:A	PIK3R1	physical_distance						FALSE
M_HDL_PL_pct	5:67714246:A:G	5	67714246	A	G	0.5765	-0.0149	0.0016	19.9	645550	--	chrom5_15	5:67748263:G:A	PIK3R1	physical_distance						FALSE
M_HDL_C_pct	5:67714246:A:G	5	67714246	A	G	0.5765	0.0163	0.0016	23.93	645558	++	chrom5_15	5:67748263:G:A	PIK3R1	physical_distance						FALSE
M_HDL_CE_pct	5:67714246:A:G	5	67714246	A	G	0.5765	0.0161	0.0016	22.25	645554	++	chrom5_15	5:67748263:G:A	PIK3R1	physical_distance						FALSE
M_HDL_FC_pct	5:67714246:A:G	5	67714246	A	G	0.5765	0.0091	0.0015	9.31	645590	++	chrom5_15	5:67748263:G:A	PIK3R1	physical_distance						FALSE
M_HDL_TG_pct	5:67714246:A:G	5	67714246	A	G	0.5765	-0.0163	0.0016	23.84	645568	--	chrom5_15	5:67748263:G:A	PIK3R1	physical_distance						FALSE
S_HDL_C_pct	5:67714246:A:G	5	67714246	A	G	0.5765	0.0118	0.0017	11.63	645575	++	chrom5_15	5:67748263:G:A	PIK3R1	physical_distance						FALSE
S_HDL_CE_pct	5:67714246:A:G	5	67714246	A	G	0.5765	0.0108	0.0017	10.22	645523	++	chrom5_15	5:67748263:G:A	PIK3R1	physical_distance						FALSE
S_HDL_TG_pct	5:67714246:A:G	5	67714246	A	G	0.5765	-0.0172	0.0016	26.76	645568	--	chrom5_15	5:67748263:G:A	PIK3R1	physical_distance						FALSE
Creatinine	5:67748263:G:A	5	67748263	A	G	0.114	0.0326	0.0023	46.19	642020	++	chrom5_15	5:67748263:G:A	PIK3R1	physical_distance						FALSE
XXL_VLDL_FC_pct	5:71737874:AT:A	5	71737874	A	AT	0.8735	-0.0165	0.0026	9.9	645285	--	chrom5_16	5:74656539:T:C	HMGCR	physical_distance						FALSE
XL_HDL_PL_pct	5:71737874:AT:A	5	71737874	A	AT	0.8733	0.017	0.0023	13.07	645365	++	chrom5_16	5:74656539:T:C	HMGCR	physical_distance						FALSE
XXL_VLDL_C_pct	5:71741125:G:T	5	71741125	T	G	0.8708	-0.0191	0.0026	13.05	645493	--	chrom5_16	5:74656539:T:C	HMGCR	physical_distance						FALSE
XXL_VLDL_TG_pct	5:71741125:G:T	5	71741125	T	G	0.8708	0.0187	0.0026	12.43	645493	++	chrom5_16	5:74656539:T:C	HMGCR	physical_distance						FALSE
S_HDL_CE	5:71741381:A:G	5	71741381	A	G	0.1264	0.0258	0.0026	23.18	645752	++	chrom5_16	5:74656539:T:C	HMGCR	physical_distance						FALSE
XL_HDL_C_pct	5:71741381:A:G	5	71741381	A	G	0.1266	0.0168	0.0024	11.88	645444	++	chrom5_16	5:74656539:T:C	HMGCR	physical_distance						FALSE
HDL_size	5:71741851:G:A	5	71741851	A	G	0.8766	0.0147	0.0022	10.77	645784	++	chrom5_16	5:74656539:T:C	HMGCR	physical_distance						FALSE
Gln	5:72144005:C:T	5	72144005	T	C	0.9133	-0.0228	0.003	13.13	657229	--	chrom5_16	5:74656539:T:C	HMGCR	physical_distance						FALSE
HDL_TG	5:72144005:C:T	5	72144005	T	C	0.9161	0.018	0.003	8.82	645545	++	chrom5_16	5:74656539:T:C	HMGCR	physical_distance						FALSE
XXL_VLDL_CE_pct	5:72236312:T:G	5	72236312	T	G	0.4719	-0.0144	0.0017	16.4	645493	--	chrom5_16	5:74656539:T:C	HMGCR	physical_distance						FALSE
Albumin	5:72246282:C:T	5	72246282	T	C	0.5265	-0.0353	0.0017	99.71	653590	--	chrom5_16	5:74656539:T:C	HMGCR	physical_distance						FALSE
Ala	5:72917439:A:G	5	72917439	A	G	0.2553	-0.0179	0.0019	19.45	657135	--	chrom5_16	5:74656539:T:C	HMGCR	physical_distance						FALSE
S_HDL_C	5:72917439:A:G	5	72917439	A	G	0.256	-0.0194	0.0019	22.97	645725	--	chrom5_16	5:74656539:T:C	HMGCR	physical_distance						FALSE
S_HDL_FC	5:72919127:G:C	5	72919127	C	G	0.7449	0.0169	0.0019	18.43	645769	++	chrom5_16	5:74656539:T:C	HMGCR	physical_distance						FALSE
S_HDL_P	5:72919578:A:G	5	72919578	A	G	0.256	-0.0185	0.0019	21.01	645779	--	chrom5_16	5:74656539:T:C	HMGCR	physical_distance						FALSE
S_HDL_PL	5:72919578:A:G	5	72919578	A	G	0.2561	-0.0223	0.0019	30.45	645774	--	chrom5_16	5:74656539:T:C	HMGCR	physical_distance						FALSE
S_HDL_L	5:72919578:A:G	5	72919578	A	G	0.256	-0.0212	0.0019	27.46	645620	--	chrom5_16	5:74656539:T:C	HMGCR	physical_distance						FALSE
ApoA1	5:72922647:C:T	5	72922647	T	C	0.7464	0.0164	0.0017	20.25	645788	++	chrom5_16	5:74656539:T:C	HMGCR	physical_distance						FALSE
M_HDL_P	5:72922647:C:T	5	72922647	T	C	0.7465	0.0179	0.0018	23.72	645774	++	chrom5_16	5:74656539:T:C	HMGCR	physical_distance						FALSE
M_HDL_PL	5:72922647:C:T	5	72922647	T	C	0.7465	0.0203	0.0018	28.96	645784	++	chrom5_16	5:74656539:T:C	HMGCR	physical_distance						FALSE
M_HDL_CE	5:72922647:C:T	5	72922647	T	C	0.7465	0.0174	0.0018	22.45	645792	++	chrom5_16	5:74656539:T:C	HMGCR	physical_distance						FALSE
M_HDL_FC	5:72922647:C:T	5	72922647	T	C	0.7464	0.0168	0.0017	21.48	645777	++	chrom5_16	5:74656539:T:C	HMGCR	physical_distance						FALSE
HDL_PL	5:72922647:C:T	5	72922647	T	C	0.7464	0.016	0.0017	19.82	645715	++	chrom5_16	5:74656539:T:C	HMGCR	physical_distance						FALSE
HDL_L	5:72922647:C:T	5	72922647	T	C	0.7464	0.0146	0.0017	17.06	645431	++	chrom5_16	5:74656539:T:C	HMGCR	physical_distance						FALSE
HDL_P	5:72922647:C:T	5	72922647	T	C	0.7465	0.0179	0.0018	22.36	645680	++	chrom5_16	5:74656539:T:C	HMGCR	physical_distance						FALSE
M_HDL_L	5:72922647:C:T	5	72922647	T	C	0.7465	0.0193	0.0018	26.66	645650	++	chrom5_16	5:74656539:T:C	HMGCR	physical_distance						FALSE
M_HDL_C	5:72922647:C:T	5	72922647	T	C	0.7465	0.0174	0.0017	22.68	645772	++	chrom5_16	5:74656539:T:C	HMGCR	physical_distance						FALSE
XS_VLDL_PL_pct	5:72922647:C:T	5	72922647	T	C	0.7466	-0.0137	0.0019	12.17	645596	--	chrom5_16	5:74656539:T:C	HMGCR	physical_distance						FALSE
L_VLDL_PL_pct	5:74380957:A:G	5	74380957	A	G	0.8274	-0.0166	0.0021	14.3	645297	--	chrom5_16	5:74656539:T:C	HMGCR	physical_distance						FALSE
S_VLDL_TG	5:74380959:A:G	5	74380959	A	G	0.7998	-0.014	0.002	11.67	645704	--	chrom5_16	5:74656539:T:C	HMGCR	physical_distance						FALSE
XS_VLDL_TG	5:74380959:A:G	5	74380959	A	G	0.7998	-0.0151	0.002	13.6	645694	--	chrom5_16	5:74656539:T:C	HMGCR	physical_distance						FALSE
S_LDL_PL_pct	5:74380959:A:G	5	74380959	A	G	0.7998	0.0164	0.0021	14.49	645497	++	chrom5_16	5:74656539:T:C	HMGCR	physical_distance						FALSE
L_VLDL_FC_pct	5:74616843:T:C	5	74616843	T	C	0.6514	-0.0255	0.0018	46.64	645408	--	chrom5_16	5:74656539:T:C	HMGCR	physical_distance						FALSE
IDL_TG	5:74619132:C:T	5	74619132	T	C	0.2364	0.0199	0.0018	26.67	645700	++	chrom5_16	5:74656539:T:C	HMGCR	physical_distance						FALSE
L_LDL_TG	5:74619132:C:T	5	74619132	T	C	0.2364	0.023	0.0018	34.72	645696	++	chrom5_16	5:74656539:T:C	HMGCR	physical_distance						FALSE
XL_VLDL_C_pct	5:74619639:C:T	5	74619639	T	C	0.3485	0.024	0.0017	44.2	645196	++	chrom5_16	5:74656539:T:C	HMGCR	physical_distance						FALSE
XL_VLDL_CE_pct	5:74619639:C:T	5	74619639	T	C	0.3485	0.0213	0.0017	35.16	645224	++	chrom5_16	5:74656539:T:C	HMGCR	physical_distance						FALSE
XL_VLDL_FC_pct	5:74619639:C:T	5	74619639	T	C	0.3485	0.0323	0.0017	76.36	645337	++	chrom5_16	5:74656539:T:C	HMGCR	physical_distance						FALSE
XL_VLDL_TG_pct	5:74619639:C:T	5	74619639	T	C	0.3485	-0.033	0.0017	80.52	645580	--	chrom5_16	5:74656539:T:C	HMGCR	physical_distance						FALSE
L_VLDL_C_pct	5:74619639:C:T	5	74619639	T	C	0.3485	0.033	0.0017	79.72	645411	++	chrom5_16	5:74656539:T:C	HMGCR	physical_distance						FALSE
L_VLDL_CE_pct	5:74619639:C:T	5	74619639	T	C	0.3485	0.032	0.0017	77.8	645442	++	chrom5_16	5:74656539:T:C	HMGCR	physical_distance						FALSE
L_VLDL_TG_pct	5:74619639:C:T	5	74619639	T	C	0.3485	-0.0324	0.0018	75.48	645363	--	chrom5_16	5:74656539:T:C	HMGCR	physical_distance						FALSE
LA_pct	5:74624482:T:C	5	74624482	T	C	0.6025	-0.0301	0.0017	71.3	657025	--	chrom5_16	5:74656539:T:C	HMGCR	physical_distance						FALSE
Phosphoglyc	5:74636484:C:A	5	74636484	A	C	0.3936	0.0257	0.0016	57.55	657185	++	chrom5_16	5:74656539:T:C	HMGCR	physical_distance						FALSE
Phosphatidylc	5:74636484:C:A	5	74636484	A	C	0.3935	0.0255	0.0016	57.79	657191	++	chrom5_16	5:74656539:T:C	HMGCR	physical_distance						FALSE
XL_HDL_P	5:74639544:CTTGTA:C	5	74639544	CTTGTA	C	0.6245	-0.0262	0.0015	67.12	645728	--	chrom5_16	5:74656539:T:C	HMGCR	physical_distance						FALSE
XL_HDL_PL	5:74639544:CTTGTA:C	5	74639544	CTTGTA	C	0.6245	-0.0166	0.0015	27.42	645766	--	chrom5_16	5:74656539:T:C	HMGCR	physical_distance						FALSE
XL_HDL_FC	5:74639544:CTTGTA:C	5	74639544	CTTGTA	C	0.6242	-0.0288	0.0016	74.1	645731	--	chrom5_16	5:74656539:T:C	HMGCR	physical_distance						FALSE
XL_HDL_L	5:74639544:CTTGTA:C	5	74639544	CTTGTA	C	0.6245	-0.0206	0.0015	41.88	645572	--	chrom5_16	5:74656539:T:C	HMGCR	physical_distance						FALSE
XL_HDL_C	5:74639544:CTTGTA:C	5	74639544	CTTGTA	C	0.6245	-0.024	0.0015	56.24	645702	--	chrom5_16	5:74656539:T:C	HMGCR	physical_distance						FALSE
IDL_FC_pct	5:74639544:CTTGTA:C	5	74639544	CTTGTA	C	0.6235	-0.0227	0.0018	37.56	645526	--	chrom5_16	5:74656539:T:C	HMGCR	physical_distance						FALSE
Cholines	5:74651084:A:G	5	74651084	A	G	0.5545	-0.0301	0.0016	81.65	657187	--	chrom5_16	5:74656539:T:C	HMGCR	physical_distance						FALSE
M_VLDL_C_pct	5:74651084:A:G	5	74651084	A	G	0.5561	-0.0344	0.0016	101.62	645685	--	chrom5_16	5:74656539:T:C	HMGCR	physical_distance						FALSE
M_VLDL_CE_pct	5:74651084:A:G	5	74651084	A	G	0.5561	-0.0311	0.0016	83.88	645687	--	chrom5_16	5:74656539:T:C	HMGCR	physical_distance						FALSE
S_VLDL_PL_pct	5:74651084:A:G	5	74651084	A	G	0.5561	-0.0415	0.0016	144.74	645646	--	chrom5_16	5:74656539:T:C	HMGCR	physical_distance						FALSE
S_VLDL_FC_pct	5:74651084:A:G	5	74651084	A	G	0.5561	-0.0415	0.0016	145.56	645651	--	chrom5_16	5:74656539:T:C	HMGCR	physical_distance						FALSE
XS_VLDL_C_pct	5:74651084:A:G	5	74651084	A	G	0.5562	-0.0392	0.0016	133.22	645572	--	chrom5_16	5:74656539:T:C	HMGCR	physical_distance						FALSE
XS_VLDL_CE_pct	5:74651084:A:G	5	74651084	A	G	0.5562	-0.0363	0.0016	116.35	645579	--	chrom5_16	5:74656539:T:C	HMGCR	physical_distance						FALSE
XS_VLDL_TG_pct	5:74651084:A:G	5	74651084	A	G	0.5562	0.0435	0.0016	162.21	645541	++	chrom5_16	5:74656539:T:C	HMGCR	physical_distance						FALSE
IDL_TG_pct	5:74651084:A:G	5	74651084	A	G	0.5561	0.0384	0.0016	126.44	645518	++	chrom5_16	5:74656539:T:C	HMGCR	physical_distance						FALSE
L_LDL_C_pct	5:74651084:A:G	5	74651084	A	G	0.5558	-0.0403	0.0017	130.64	645476	--	chrom5_16	5:74656539:T:C	HMGCR	physical_distance						FALSE
L_LDL_CE_pct	5:74651084:A:G	5	74651084	A	G	0.5556	-0.0229	0.0017	40.42	645497	--	chrom5_16	5:74656539:T:C	HMGCR	physical_distance						FALSE
L_LDL_TG_pct	5:74651084:A:G	5	74651084	A	G	0.5559	0.0392	0.0016	127.68	645491	++	chrom5_16	5:74656539:T:C	HMGCR	physical_distance						FALSE
S_LDL_TG_pct	5:74651084:A:G	5	74651084	A	G	0.5561	0.0266	0.0016	59.36	645462	++	chrom5_16	5:74656539:T:C	HMGCR	physical_distance						FALSE
L_HDL_PL_pct	5:74651084:A:G	5	74651084	A	G	0.5561	0.0407	0.0016	136.66	645471	++	chrom5_16	5:74656539:T:C	HMGCR	physical_distance						FALSE
Clinical_LDL_C	5:74656539:T:C	5	74656539	T	C	0.5829	-0.0598	0.0016	293.74	645769	--	chrom5_16	5:74656539:T:C	HMGCR	physical_distance						FALSE
Sphingomyelins	5:74656539:T:C	5	74656539	T	C	0.5812	-0.0438	0.0016	174.96	657191	--	chrom5_16	5:74656539:T:C	HMGCR	physical_distance						FALSE
ApoB	5:74656539:T:C	5	74656539	T	C	0.5829	-0.0596	0.0016	293.66	645786	--	chrom5_16	5:74656539:T:C	HMGCR	physical_distance						FALSE
Omega_6	5:74656539:T:C	5	74656539	T	C	0.5808	-0.0432	0.0016	154.58	657165	--	chrom5_16	5:74656539:T:C	HMGCR	physical_distance						FALSE
MUFA	5:74656539:T:C	5	74656539	T	C	0.5809	-0.0216	0.0016	38.95	657130	--	chrom5_16	5:74656539:T:C	HMGCR	physical_distance						FALSE
SFA	5:74656539:T:C	5	74656539	T	C	0.5808	-0.0273	0.0017	60.75	657151	--	chrom5_16	5:74656539:T:C	HMGCR	physical_distance						FALSE
LA	5:74656539:T:C	5	74656539	T	C	0.5807	-0.0477	0.0016	183.53	657178	--	chrom5_16	5:74656539:T:C	HMGCR	physical_distance						FALSE
XXL_VLDL_P	5:74656539:T:C	5	74656539	T	C	0.5831	-0.0109	0.0016	10.57	645550	+-	chrom5_16	5:74656539:T:C	HMGCR	physical_distance						FALSE
XXL_VLDL_CE	5:74656539:T:C	5	74656539	T	C	0.5831	-0.0178	0.0016	27.39	645599	--	chrom5_16	5:74656539:T:C	HMGCR	physical_distance						FALSE
XXL_VLDL_TG	5:74656539:T:C	5	74656539	T	C	0.583	-0.0106	0.0017	9.89	645545	+-	chrom5_16	5:74656539:T:C	HMGCR	physical_distance						FALSE
XL_VLDL_P	5:74656539:T:C	5	74656539	T	C	0.5831	-0.0182	0.0016	29.02	645591	--	chrom5_16	5:74656539:T:C	HMGCR	physical_distance						FALSE
XL_VLDL_PL	5:74656539:T:C	5	74656539	T	C	0.5831	-0.0221	0.0016	42.35	645609	--	chrom5_16	5:74656539:T:C	HMGCR	physical_distance						FALSE
XL_VLDL_CE	5:74656539:T:C	5	74656539	T	C	0.583	-0.037	0.0016	115.12	645699	--	chrom5_16	5:74656539:T:C	HMGCR	physical_distance						FALSE
XL_VLDL_FC	5:74656539:T:C	5	74656539	T	C	0.5831	-0.0252	0.0016	54.63	645618	--	chrom5_16	5:74656539:T:C	HMGCR	physical_distance						FALSE
XL_VLDL_TG	5:74656539:T:C	5	74656539	T	C	0.5831	-0.0116	0.0016	12.23	645625	--	chrom5_16	5:74656539:T:C	HMGCR	physical_distance						FALSE
L_VLDL_P	5:74656539:T:C	5	74656539	T	C	0.5831	-0.0218	0.0016	41	645607	--	chrom5_16	5:74656539:T:C	HMGCR	physical_distance						FALSE
L_VLDL_PL	5:74656539:T:C	5	74656539	T	C	0.5831	-0.0207	0.0016	37.56	645660	--	chrom5_16	5:74656539:T:C	HMGCR	physical_distance						FALSE
L_VLDL_CE	5:74656539:T:C	5	74656539	T	C	0.5829	-0.0365	0.0016	110.93	645712	--	chrom5_16	5:74656539:T:C	HMGCR	physical_distance						FALSE
L_VLDL_FC	5:74656539:T:C	5	74656539	T	C	0.5831	-0.0248	0.0016	53.2	645659	--	chrom5_16	5:74656539:T:C	HMGCR	physical_distance						FALSE
L_VLDL_TG	5:74656539:T:C	5	74656539	T	C	0.5829	-0.0176	0.0016	26.65	645679	--	chrom5_16	5:74656539:T:C	HMGCR	physical_distance						FALSE
M_VLDL_P	5:74656539:T:C	5	74656539	T	C	0.5828	-0.0484	0.0016	190.67	645719	--	chrom5_16	5:74656539:T:C	HMGCR	physical_distance						FALSE
M_VLDL_PL	5:74656539:T:C	5	74656539	T	C	0.5828	-0.05	0.0016	203.85	645754	--	chrom5_16	5:74656539:T:C	HMGCR	physical_distance						FALSE
M_VLDL_CE	5:74656539:T:C	5	74656539	T	C	0.5828	-0.0635	0.0017	323.02	645775	--	chrom5_16	5:74656539:T:C	HMGCR	physical_distance						FALSE
M_VLDL_FC	5:74656539:T:C	5	74656539	T	C	0.5828	-0.0547	0.0016	242.69	645756	--	chrom5_16	5:74656539:T:C	HMGCR	physical_distance						FALSE
M_VLDL_TG	5:74656539:T:C	5	74656539	T	C	0.5829	-0.0214	0.0016	38.91	645722	--	chrom5_16	5:74656539:T:C	HMGCR	physical_distance						FALSE
S_VLDL_P	5:74656539:T:C	5	74656539	T	C	0.583	-0.0336	0.0016	95.59	645713	--	chrom5_16	5:74656539:T:C	HMGCR	physical_distance						FALSE
S_VLDL_PL	5:74656539:T:C	5	74656539	T	C	0.5829	-0.0472	0.0016	184.36	645745	--	chrom5_16	5:74656539:T:C	HMGCR	physical_distance						FALSE
S_VLDL_CE	5:74656539:T:C	5	74656539	T	C	0.5829	-0.0471	0.0016	183.58	645755	--	chrom5_16	5:74656539:T:C	HMGCR	physical_distance						FALSE
S_VLDL_FC	5:74656539:T:C	5	74656539	T	C	0.5828	-0.0544	0.0016	241.78	645761	--	chrom5_16	5:74656539:T:C	HMGCR	physical_distance						FALSE
XS_VLDL_P	5:74656539:T:C	5	74656539	T	C	0.583	-0.0492	0.0016	208.68	645717	--	chrom5_16	5:74656539:T:C	HMGCR	physical_distance						FALSE
XS_VLDL_PL	5:74656539:T:C	5	74656539	T	C	0.583	-0.0449	0.0016	173.62	645732	--	chrom5_16	5:74656539:T:C	HMGCR	physical_distance						FALSE
XS_VLDL_CE	5:74656539:T:C	5	74656539	T	C	0.583	-0.0561	0.0016	273.31	645761	--	chrom5_16	5:74656539:T:C	HMGCR	physical_distance						FALSE
XS_VLDL_FC	5:74656539:T:C	5	74656539	T	C	0.583	-0.0504	0.0016	218.35	645729	--	chrom5_16	5:74656539:T:C	HMGCR	physical_distance						FALSE
IDL_P	5:74656539:T:C	5	74656539	T	C	0.5829	-0.0604	0.0016	303.67	645752	--	chrom5_16	5:74656539:T:C	HMGCR	physical_distance						FALSE
IDL_PL	5:74656539:T:C	5	74656539	T	C	0.5831	-0.059	0.0016	303.07	645759	--	chrom5_16	5:74656539:T:C	HMGCR	physical_distance						FALSE
IDL_CE	5:74656539:T:C	5	74656539	T	C	0.583	-0.0571	0.0016	279.49	645787	--	chrom5_16	5:74656539:T:C	HMGCR	physical_distance						FALSE
IDL_FC	5:74656539:T:C	5	74656539	T	C	0.583	-0.0588	0.0016	296.66	645772	--	chrom5_16	5:74656539:T:C	HMGCR	physical_distance						FALSE
L_LDL_P	5:74656539:T:C	5	74656539	T	C	0.5829	-0.0601	0.0016	297.1	645759	--	chrom5_16	5:74656539:T:C	HMGCR	physical_distance						FALSE
L_LDL_PL	5:74656539:T:C	5	74656539	T	C	0.5829	-0.0582	0.0016	278.54	645786	--	chrom5_16	5:74656539:T:C	HMGCR	physical_distance						FALSE
L_LDL_CE	5:74656539:T:C	5	74656539	T	C	0.5828	-0.0568	0.0016	265.25	645780	--	chrom5_16	5:74656539:T:C	HMGCR	physical_distance						FALSE
L_LDL_FC	5:74656539:T:C	5	74656539	T	C	0.5829	-0.0591	0.0016	289.76	645771	--	chrom5_16	5:74656539:T:C	HMGCR	physical_distance						FALSE
M_LDL_P	5:74656539:T:C	5	74656539	T	C	0.5828	-0.0538	0.0016	235.08	645764	--	chrom5_16	5:74656539:T:C	HMGCR	physical_distance						FALSE
M_LDL_PL	5:74656539:T:C	5	74656539	T	C	0.5828	-0.053	0.0016	230.71	645785	--	chrom5_16	5:74656539:T:C	HMGCR	physical_distance						FALSE
M_LDL_CE	5:74656539:T:C	5	74656539	T	C	0.5828	-0.0498	0.0016	201.85	645784	--	chrom5_16	5:74656539:T:C	HMGCR	physical_distance						FALSE
M_LDL_FC	5:74656539:T:C	5	74656539	T	C	0.5828	-0.0561	0.0016	256.23	645783	--	chrom5_16	5:74656539:T:C	HMGCR	physical_distance						FALSE
M_LDL_TG	5:74656539:T:C	5	74656539	T	C	0.583	-0.0189	0.0016	31.28	645674	--	chrom5_16	5:74656539:T:C	HMGCR	physical_distance						FALSE
S_LDL_P	5:74656539:T:C	5	74656539	T	C	0.5829	-0.0574	0.0016	271.18	645747	--	chrom5_16	5:74656539:T:C	HMGCR	physical_distance						FALSE
S_LDL_PL	5:74656539:T:C	5	74656539	T	C	0.583	-0.0579	0.0016	283.82	645762	--	chrom5_16	5:74656539:T:C	HMGCR	physical_distance						FALSE
S_LDL_CE	5:74656539:T:C	5	74656539	T	C	0.5828	-0.0549	0.0016	246.86	645767	--	chrom5_16	5:74656539:T:C	HMGCR	physical_distance						FALSE
S_LDL_FC	5:74656539:T:C	5	74656539	T	C	0.5829	-0.0572	0.0016	271.06	645778	--	chrom5_16	5:74656539:T:C	HMGCR	physical_distance						FALSE
S_LDL_TG	5:74656539:T:C	5	74656539	T	C	0.5831	-0.0185	0.0016	29.41	645626	--	chrom5_16	5:74656539:T:C	HMGCR	physical_distance						FALSE
XL_HDL_TG	5:74656539:T:C	5	74656539	T	C	0.583	-0.0215	0.0016	39.56	645665	--	chrom5_16	5:74656539:T:C	HMGCR	physical_distance						FALSE
Total_C	5:74656539:T:C	5	74656539	T	C	0.583	-0.0555	0.0016	260.01	645268	--	chrom5_16	5:74656539:T:C	HMGCR	physical_distance						FALSE
non_HDL_C	5:74656539:T:C	5	74656539	T	C	0.5829	-0.0595	0.0016	291.24	645268	--	chrom5_16	5:74656539:T:C	HMGCR	physical_distance						FALSE
Remnant_C	5:74656539:T:C	5	74656539	T	C	0.583	-0.0594	0.0016	289.9	645266	--	chrom5_16	5:74656539:T:C	HMGCR	physical_distance						FALSE
VLDL_C	5:74656539:T:C	5	74656539	T	C	0.5829	-0.0499	0.0016	203.64	645405	--	chrom5_16	5:74656539:T:C	HMGCR	physical_distance						FALSE
LDL_C	5:74656539:T:C	5	74656539	T	C	0.5828	-0.0575	0.0016	270.68	645728	--	chrom5_16	5:74656539:T:C	HMGCR	physical_distance						FALSE
Total_TG	5:74656539:T:C	5	74656539	T	C	0.5831	-0.0149	0.0016	19.4	645250	+-	chrom5_16	5:74656539:T:C	HMGCR	physical_distance						FALSE
VLDL_TG	5:74656539:T:C	5	74656539	T	C	0.5831	-0.0156	0.0016	21.18	645339	--	chrom5_16	5:74656539:T:C	HMGCR	physical_distance						FALSE
LDL_TG	5:74656539:T:C	5	74656539	T	C	0.583	-0.0196	0.0016	33.54	645532	--	chrom5_16	5:74656539:T:C	HMGCR	physical_distance						FALSE
Total_PL	5:74656539:T:C	5	74656539	T	C	0.583	-0.0384	0.0016	126.45	645346	--	chrom5_16	5:74656539:T:C	HMGCR	physical_distance						FALSE
VLDL_PL	5:74656539:T:C	5	74656539	T	C	0.583	-0.0374	0.0016	116.58	645412	--	chrom5_16	5:74656539:T:C	HMGCR	physical_distance						FALSE
LDL_PL	5:74656539:T:C	5	74656539	T	C	0.5829	-0.0578	0.0016	275.35	645748	--	chrom5_16	5:74656539:T:C	HMGCR	physical_distance						FALSE
Total_CE	5:74656539:T:C	5	74656539	T	C	0.5829	-0.0539	0.0016	246.87	645404	--	chrom5_16	5:74656539:T:C	HMGCR	physical_distance						FALSE
VLDL_CE	5:74656539:T:C	5	74656539	T	C	0.5829	-0.0545	0.0016	241.38	645501	--	chrom5_16	5:74656539:T:C	HMGCR	physical_distance						FALSE
LDL_CE	5:74656539:T:C	5	74656539	T	C	0.5828	-0.0561	0.0016	257.03	645744	--	chrom5_16	5:74656539:T:C	HMGCR	physical_distance						FALSE
Total_FC	5:74656539:T:C	5	74656539	T	C	0.583	-0.058	0.0016	281.58	645324	--	chrom5_16	5:74656539:T:C	HMGCR	physical_distance						FALSE
VLDL_FC	5:74656539:T:C	5	74656539	T	C	0.583	-0.0427	0.0016	150.59	645423	--	chrom5_16	5:74656539:T:C	HMGCR	physical_distance						FALSE
LDL_FC	5:74656539:T:C	5	74656539	T	C	0.5829	-0.0589	0.0016	285.55	645753	--	chrom5_16	5:74656539:T:C	HMGCR	physical_distance						FALSE
Total_L	5:74656539:T:C	5	74656539	T	C	0.5829	-0.0466	0.0016	176.84	645097	--	chrom5_16	5:74656539:T:C	HMGCR	physical_distance						FALSE
VLDL_L	5:74656539:T:C	5	74656539	T	C	0.583	-0.0312	0.0016	81.17	645298	--	chrom5_16	5:74656539:T:C	HMGCR	physical_distance						FALSE
LDL_L	5:74656539:T:C	5	74656539	T	C	0.5829	-0.0569	0.0016	266.26	645522	--	chrom5_16	5:74656539:T:C	HMGCR	physical_distance						FALSE
VLDL_P	5:74656539:T:C	5	74656539	T	C	0.583	-0.0421	0.0016	146.91	645382	--	chrom5_16	5:74656539:T:C	HMGCR	physical_distance						FALSE
LDL_P	5:74656539:T:C	5	74656539	T	C	0.5829	-0.0595	0.0016	291.89	645720	--	chrom5_16	5:74656539:T:C	HMGCR	physical_distance						FALSE
ApoB_by_ApoA1	5:74656539:T:C	5	74656539	T	C	0.583	-0.0498	0.0016	211.87	645738	--	chrom5_16	5:74656539:T:C	HMGCR	physical_distance						FALSE
Total_FA	5:74656539:T:C	5	74656539	T	C	0.5809	-0.0303	0.0016	75.98	656898	--	chrom5_16	5:74656539:T:C	HMGCR	physical_distance						FALSE
PUFA	5:74656539:T:C	5	74656539	T	C	0.5809	-0.0377	0.0016	122.16	657028	--	chrom5_16	5:74656539:T:C	HMGCR	physical_distance						FALSE
Omega_3_pct	5:74656539:T:C	5	74656539	T	C	0.5809	0.0142	0.0016	18.4	656957	++	chrom5_16	5:74656539:T:C	HMGCR	physical_distance						FALSE
DHA_pct	5:74656539:T:C	5	74656539	T	C	0.5806	0.0152	0.0017	19.38	656891	++	chrom5_16	5:74656539:T:C	HMGCR	physical_distance						FALSE
Omega_6_by_Omega_3	5:74656539:T:C	5	74656539	T	C	0.5809	-0.014	0.0016	18.06	656992	--	chrom5_16	5:74656539:T:C	HMGCR	physical_distance						FALSE
XXL_VLDL_L	5:74656539:T:C	5	74656539	T	C	0.5831	-0.0113	0.0016	11.32	645244	+-	chrom5_16	5:74656539:T:C	HMGCR	physical_distance						FALSE
XXL_VLDL_C	5:74656539:T:C	5	74656539	T	C	0.5831	-0.0144	0.0016	17.99	645387	+-	chrom5_16	5:74656539:T:C	HMGCR	physical_distance						FALSE
XL_VLDL_L	5:74656539:T:C	5	74656539	T	C	0.5831	-0.0187	0.0016	30.69	645452	--	chrom5_16	5:74656539:T:C	HMGCR	physical_distance						FALSE
XL_VLDL_C	5:74656539:T:C	5	74656539	T	C	0.583	-0.0317	0.0016	85.58	645563	--	chrom5_16	5:74656539:T:C	HMGCR	physical_distance						FALSE
L_VLDL_L	5:74656539:T:C	5	74656539	T	C	0.583	-0.0222	0.0016	42.55	645536	--	chrom5_16	5:74656539:T:C	HMGCR	physical_distance						FALSE
L_VLDL_C	5:74656539:T:C	5	74656539	T	C	0.583	-0.0309	0.0016	80.89	645609	--	chrom5_16	5:74656539:T:C	HMGCR	physical_distance						FALSE
M_VLDL_L	5:74656539:T:C	5	74656539	T	C	0.5829	-0.042	0.0016	144.46	645646	--	chrom5_16	5:74656539:T:C	HMGCR	physical_distance						FALSE
M_VLDL_C	5:74656539:T:C	5	74656539	T	C	0.5828	-0.0619	0.0016	309.27	645736	--	chrom5_16	5:74656539:T:C	HMGCR	physical_distance						FALSE
S_VLDL_L	5:74656539:T:C	5	74656539	T	C	0.583	-0.0353	0.0016	104.47	645645	--	chrom5_16	5:74656539:T:C	HMGCR	physical_distance						FALSE
S_VLDL_C	5:74656539:T:C	5	74656539	T	C	0.5829	-0.0502	0.0016	207.52	645735	--	chrom5_16	5:74656539:T:C	HMGCR	physical_distance						FALSE
XS_VLDL_L	5:74656539:T:C	5	74656539	T	C	0.583	-0.0468	0.0016	188.98	645634	--	chrom5_16	5:74656539:T:C	HMGCR	physical_distance						FALSE
XS_VLDL_C	5:74656539:T:C	5	74656539	T	C	0.583	-0.0552	0.0016	263.29	645703	--	chrom5_16	5:74656539:T:C	HMGCR	physical_distance						FALSE
IDL_L	5:74656539:T:C	5	74656539	T	C	0.583	-0.0577	0.0016	288.58	645652	--	chrom5_16	5:74656539:T:C	HMGCR	physical_distance						FALSE
IDL_C	5:74656539:T:C	5	74656539	T	C	0.583	-0.0579	0.0016	287.89	645761	--	chrom5_16	5:74656539:T:C	HMGCR	physical_distance						FALSE
L_LDL_L	5:74656539:T:C	5	74656539	T	C	0.5829	-0.0574	0.0016	272.63	645653	--	chrom5_16	5:74656539:T:C	HMGCR	physical_distance						FALSE
L_LDL_C	5:74656539:T:C	5	74656539	T	C	0.5829	-0.0578	0.0016	275.98	645746	--	chrom5_16	5:74656539:T:C	HMGCR	physical_distance						FALSE
M_LDL_L	5:74656539:T:C	5	74656539	T	C	0.5828	-0.052	0.0016	221.19	645653	--	chrom5_16	5:74656539:T:C	HMGCR	physical_distance						FALSE
M_LDL_C	5:74656539:T:C	5	74656539	T	C	0.5828	-0.0526	0.0016	225.47	645766	--	chrom5_16	5:74656539:T:C	HMGCR	physical_distance						FALSE
S_LDL_L	5:74656539:T:C	5	74656539	T	C	0.5829	-0.0565	0.0016	265.74	645592	--	chrom5_16	5:74656539:T:C	HMGCR	physical_distance						FALSE
S_LDL_C	5:74656539:T:C	5	74656539	T	C	0.5828	-0.057	0.0016	266.99	645752	--	chrom5_16	5:74656539:T:C	HMGCR	physical_distance						FALSE
XL_VLDL_PL_pct	5:74656539:T:C	5	74656539	T	C	0.5826	-0.0451	0.0017	153.5	645011	--	chrom5_16	5:74656539:T:C	HMGCR	physical_distance						FALSE
M_VLDL_PL_pct	5:74656539:T:C	5	74656539	T	C	0.5829	-0.0453	0.0016	169.08	645589	--	chrom5_16	5:74656539:T:C	HMGCR	physical_distance						FALSE
M_VLDL_FC_pct	5:74656539:T:C	5	74656539	T	C	0.583	-0.0429	0.0016	153.5	645638	--	chrom5_16	5:74656539:T:C	HMGCR	physical_distance						FALSE
M_VLDL_TG_pct	5:74656539:T:C	5	74656539	T	C	0.5831	0.0373	0.0016	117.47	645667	++	chrom5_16	5:74656539:T:C	HMGCR	physical_distance						FALSE
S_VLDL_C_pct	5:74656539:T:C	5	74656539	T	C	0.583	-0.044	0.0017	154.69	645652	--	chrom5_16	5:74656539:T:C	HMGCR	physical_distance						FALSE
S_VLDL_CE_pct	5:74656539:T:C	5	74656539	T	C	0.5828	-0.0407	0.0017	128.19	645641	--	chrom5_16	5:74656539:T:C	HMGCR	physical_distance						FALSE
S_VLDL_TG_pct	5:74656539:T:C	5	74656539	T	C	0.583	0.044	0.0016	156.87	645653	++	chrom5_16	5:74656539:T:C	HMGCR	physical_distance						FALSE
XS_VLDL_FC_pct	5:74656539:T:C	5	74656539	T	C	0.5828	-0.0471	0.0017	166.2	645551	--	chrom5_16	5:74656539:T:C	HMGCR	physical_distance						FALSE
M_LDL_C_pct	5:74656539:T:C	5	74656539	T	C	0.5824	-0.0353	0.0017	93.56	645495	--	chrom5_16	5:74656539:T:C	HMGCR	physical_distance						FALSE
M_LDL_CE_pct	5:74656539:T:C	5	74656539	T	C	0.5826	-0.0153	0.0017	19.19	645587	--	chrom5_16	5:74656539:T:C	HMGCR	physical_distance						FALSE
M_LDL_TG_pct	5:74656539:T:C	5	74656539	T	C	0.5828	0.0388	0.0016	123.34	645470	++	chrom5_16	5:74656539:T:C	HMGCR	physical_distance						FALSE
S_LDL_C_pct	5:74656539:T:C	5	74656539	T	C	0.5825	-0.0319	0.0017	75.69	645498	--	chrom5_16	5:74656539:T:C	HMGCR	physical_distance						FALSE
S_LDL_CE_pct	5:74656539:T:C	5	74656539	T	C	0.5827	-0.0183	0.0017	26.5	645517	--	chrom5_16	5:74656539:T:C	HMGCR	physical_distance						FALSE
L_HDL_FC_pct	5:74656539:T:C	5	74656539	T	C	0.5834	-0.0412	0.0016	154.69	645477	--	chrom5_16	5:74656539:T:C	HMGCR	physical_distance						FALSE
S_HDL_PL_pct	5:74656539:T:C	5	74656539	T	C	0.5829	0.0296	0.0016	72.42	645600	++	chrom5_16	5:74656539:T:C	HMGCR	physical_distance						FALSE
S_HDL_FC_pct	5:74656539:T:C	5	74656539	T	C	0.5832	-0.0366	0.0015	126.87	645474	--	chrom5_16	5:74656539:T:C	HMGCR	physical_distance						FALSE
L_LDL_FC_pct	5:74666492:C:T	5	74666492	T	C	0.4045	0.0249	0.0016	52.95	645524	++	chrom5_16	5:74656539:T:C	HMGCR	physical_distance						FALSE
LDL_size	5:74792657:G:T	5	74792657	T	G	0.2425	0.0179	0.002	19.04	645662	++	chrom5_16	5:74656539:T:C	HMGCR	physical_distance						FALSE
XL_HDL_CE	5:74808237:G:T	5	74808237	T	G	0.4056	0.0224	0.0015	50.6	645752	++	chrom5_16	5:74656539:T:C	HMGCR	physical_distance						FALSE
XXL_VLDL_PL_pct	5:74910870:A:G	5	74910870	A	G	0.5914	0.0156	0.0018	18.22	645485	++	chrom5_16	5:74656539:T:C	HMGCR	physical_distance						FALSE
IDL_C_pct	5:74910870:A:G	5	74910870	A	G	0.5918	-0.0295	0.0016	71.23	645562	--	chrom5_16	5:74656539:T:C	HMGCR	physical_distance						FALSE
IDL_CE_pct	5:74910870:A:G	5	74910870	A	G	0.5916	-0.0221	0.0017	39.83	645578	--	chrom5_16	5:74656539:T:C	HMGCR	physical_distance						FALSE
M_HDL_FC_pct	5:74934009:A:T	5	74934009	A	T	0.4427	0.0236	0.0015	58.08	645590	++	chrom5_16	5:74656539:T:C	HMGCR	physical_distance						FALSE
M_HDL_TG	5:74971018:T:C	5	74971018	T	C	0.8193	0.014	0.0022	9.84	645686	++	chrom5_16	5:74656539:T:C	HMGCR	physical_distance						FALSE
L_HDL_P	5:75003678:T:C	5	75003678	T	C	0.5876	-0.0143	0.0014	22.36	645758	--	chrom5_16	5:74656539:T:C	HMGCR	physical_distance						FALSE
L_HDL_PL	5:75003678:T:C	5	75003678	T	C	0.5875	-0.0093	0.0014	9.85	645793	--	chrom5_16	5:74656539:T:C	HMGCR	physical_distance						FALSE
L_HDL_CE	5:75003678:T:C	5	75003678	T	C	0.5876	-0.0148	0.0015	23.48	645794	--	chrom5_16	5:74656539:T:C	HMGCR	physical_distance						FALSE
L_HDL_FC	5:75003678:T:C	5	75003678	T	C	0.5876	-0.0147	0.0014	23.73	645772	--	chrom5_16	5:74656539:T:C	HMGCR	physical_distance						FALSE
HDL_C	5:75003678:T:C	5	75003678	T	C	0.5874	-0.0135	0.0015	18.87	645635	--	chrom5_16	5:74656539:T:C	HMGCR	physical_distance						FALSE
HDL_CE	5:75003678:T:C	5	75003678	T	C	0.5873	-0.013	0.0015	17.28	645695	--	chrom5_16	5:74656539:T:C	HMGCR	physical_distance						FALSE
HDL_FC	5:75003678:T:C	5	75003678	T	C	0.5874	-0.0148	0.0015	22.95	645670	--	chrom5_16	5:74656539:T:C	HMGCR	physical_distance						FALSE
Total_P	5:75003678:T:C	5	75003678	T	C	0.5866	-0.016	0.0016	22.41	645251	--	chrom5_16	5:74656539:T:C	HMGCR	physical_distance						FALSE
L_HDL_L	5:75003678:T:C	5	75003678	T	C	0.5876	-0.012	0.0014	15.9	645652	--	chrom5_16	5:74656539:T:C	HMGCR	physical_distance						FALSE
L_HDL_C	5:75003678:T:C	5	75003678	T	C	0.5876	-0.0148	0.0014	23.74	645762	--	chrom5_16	5:74656539:T:C	HMGCR	physical_distance						FALSE
M_LDL_FC_pct	5:75003678:T:C	5	75003678	T	C	0.5869	-0.0166	0.0016	23.64	645550	--	chrom5_16	5:74656539:T:C	HMGCR	physical_distance						FALSE
S_LDL_FC_pct	5:75003678:T:C	5	75003678	T	C	0.5869	-0.0153	0.0017	19.69	645417	--	chrom5_16	5:74656539:T:C	HMGCR	physical_distance						FALSE
XL_HDL_CE_pct	5:75003678:T:C	5	75003678	T	C	0.5861	-0.0145	0.0017	16.42	645448	--	chrom5_16	5:74656539:T:C	HMGCR	physical_distance						FALSE
XL_HDL_TG_pct	5:75003678:T:C	5	75003678	T	C	0.5871	0.0126	0.0016	14.82	645406	++	chrom5_16	5:74656539:T:C	HMGCR	physical_distance						FALSE
L_HDL_C_pct	5:75003678:T:C	5	75003678	T	C	0.5872	-0.0263	0.0016	61.15	645433	--	chrom5_16	5:74656539:T:C	HMGCR	physical_distance						FALSE
L_HDL_CE_pct	5:75003678:T:C	5	75003678	T	C	0.587	-0.0236	0.0016	47.64	645425	--	chrom5_16	5:74656539:T:C	HMGCR	physical_distance						FALSE
L_HDL_TG_pct	5:75003678:T:C	5	75003678	T	C	0.5871	0.0145	0.0016	19.28	645468	++	chrom5_16	5:74656539:T:C	HMGCR	physical_distance						FALSE
M_HDL_PL_pct	5:75003678:T:C	5	75003678	T	C	0.5869	0.0191	0.0016	31.61	645550	++	chrom5_16	5:74656539:T:C	HMGCR	physical_distance						FALSE
M_HDL_C_pct	5:75003678:T:C	5	75003678	T	C	0.587	-0.0154	0.0016	21.15	645558	--	chrom5_16	5:74656539:T:C	HMGCR	physical_distance						FALSE
M_HDL_CE_pct	5:75003678:T:C	5	75003678	T	C	0.5868	-0.0119	0.0016	12.5	645554	--	chrom5_16	5:74656539:T:C	HMGCR	physical_distance						FALSE
M_HDL_TG_pct	5:75003678:T:C	5	75003678	T	C	0.5869	0.0118	0.0016	12.64	645568	++	chrom5_16	5:74656539:T:C	HMGCR	physical_distance						FALSE
S_HDL_C_pct	5:75003678:T:C	5	75003678	T	C	0.5865	-0.0204	0.0017	33	645575	--	chrom5_16	5:74656539:T:C	HMGCR	physical_distance						FALSE
S_HDL_CE_pct	5:75003678:T:C	5	75003678	T	C	0.5865	-0.013	0.0017	14.29	645523	--	chrom5_16	5:74656539:T:C	HMGCR	physical_distance						FALSE
S_HDL_TG_pct	5:75003678:T:C	5	75003678	T	C	0.5869	0.0122	0.0016	13.84	645568	++	chrom5_16	5:74656539:T:C	HMGCR	physical_distance						FALSE
XL_HDL_FC_pct	5:75700310:C:T	5	75700310	T	C	0.6577	-0.0106	0.0016	11.1	645460	--	chrom5_16	5:74656539:T:C	HMGCR	physical_distance						FALSE
Glucose	5:76435004:G:A	5	76435004	A	G	0.7064	-0.0173	0.0019	18.82	637264	--	chrom5_16	5:74656539:T:C	HMGCR	physical_distance						FALSE
Creatinine	5:78310702:CA:C	5	78310702	CA	C	0.7119	-0.013	0.0016	15.83	642020	--	chrom5_16	5:74656539:T:C	HMGCR	physical_distance						FALSE
Gly	5:78345885:G:C	5	78345885	C	G	0.1248	0.0178	0.0023	13.97	657031	++	chrom5_16	5:74656539:T:C	HMGCR	physical_distance						FALSE
XXL_VLDL_PL	5:78434291:C:T	5	78434291	T	C	0.3713	-0.0102	0.0017	9.15	645551	--	chrom5_16	5:74656539:T:C	HMGCR	physical_distance						FALSE
TG_by_PG	5:78434291:C:T	5	78434291	T	C	0.371	-0.0112	0.0016	11.64	645189	--	chrom5_16	5:74656539:T:C	HMGCR	physical_distance						FALSE
XXL_VLDL_FC	5:78436952:C:T	5	78436952	T	C	0.3465	-0.0103	0.0017	8.89	645557	--	chrom5_16	5:74656539:T:C	HMGCR	physical_distance						FALSE
MUFA_pct	5:78451409:A:G	5	78451409	A	G	0.6206	0.0115	0.0016	11.68	657007	++	chrom5_16	5:74656539:T:C	HMGCR	physical_distance						FALSE
Omega_6_pct	5:78452277:A:C	5	78452277	A	C	0.6451	-0.0147	0.0017	17.48	657012	--	chrom5_16	5:74656539:T:C	HMGCR	physical_distance						FALSE
PUFA_pct	5:78452277:A:C	5	78452277	A	C	0.6451	-0.0118	0.0017	11.29	657006	--	chrom5_16	5:74656539:T:C	HMGCR	physical_distance						FALSE
PUFA_by_MUFA	5:78452277:A:C	5	78452277	A	C	0.6452	-0.0121	0.0017	12.41	657033	--	chrom5_16	5:74656539:T:C	HMGCR	physical_distance						FALSE
S_HDL_TG	5:78514150:A:G	5	78514150	A	G	0.6155	0.0132	0.0016	15.23	645694	++	chrom5_16	5:74656539:T:C	HMGCR	physical_distance						FALSE
GlycA	5:78532088:A:C	5	78532088	A	C	0.6431	0.0105	0.0017	9.11	657263	++	chrom5_16	5:74656539:T:C	HMGCR	physical_distance						FALSE
Val	5:78558425:C:T	5	78558425	T	C	0.3526	-0.0103	0.0017	8.66	657172	--	chrom5_16	5:74656539:T:C	HMGCR	physical_distance						FALSE
PUFA_pct	5:81137781:A:G	5	81137781	A	G	0.7111	-0.0113	0.0018	9.23	657006	--	chrom5_17	5:81137781:A:G	SEM1P1	physical_distance						FALSE
Omega_6_pct	5:81154017:A:AC	5	81154017	A	AC	0.7614	-0.0116	0.0019	8.94	657012	--	chrom5_17	5:81137781:A:G	SEM1P1	physical_distance						FALSE
M_HDL_PL_pct	5:82852578:A:T	5	82852578	A	T	0.2162	-0.0131	0.0019	10.87	645550	--	chrom5_18	5:82852578:A:T	VCAN/VCAN-AS1	physical_distance						FALSE
L_HDL_P	5:82857040:T:C	5	82857040	T	C	0.9314	-0.0177	0.0028	9.38	645758	--	chrom5_18	5:82852578:A:T	VCAN/VCAN-AS1	physical_distance						FALSE
L_HDL_CE	5:82857040:T:C	5	82857040	T	C	0.9314	-0.0189	0.0029	10.35	645794	--	chrom5_18	5:82852578:A:T	VCAN/VCAN-AS1	physical_distance						FALSE
L_HDL_FC	5:82857040:T:C	5	82857040	T	C	0.9314	-0.0171	0.0028	8.78	645772	--	chrom5_18	5:82852578:A:T	VCAN/VCAN-AS1	physical_distance						FALSE
HDL_C	5:82857040:T:C	5	82857040	T	C	0.9314	-0.0181	0.0029	9.17	645635	--	chrom5_18	5:82852578:A:T	VCAN/VCAN-AS1	physical_distance						FALSE
HDL_CE	5:82857040:T:C	5	82857040	T	C	0.9314	-0.0186	0.003	9.54	645695	+-	chrom5_18	5:82852578:A:T	VCAN/VCAN-AS1	physical_distance						FALSE
L_HDL_L	5:82857040:T:C	5	82857040	T	C	0.9314	-0.0175	0.0028	9.16	645652	+-	chrom5_18	5:82852578:A:T	VCAN/VCAN-AS1	physical_distance						FALSE
L_HDL_C	5:82857040:T:C	5	82857040	T	C	0.9314	-0.0185	0.0029	10.06	645762	+-	chrom5_18	5:82852578:A:T	VCAN/VCAN-AS1	physical_distance						FALSE
M_HDL_C_pct	5:82857040:T:C	5	82857040	T	C	0.9314	-0.0193	0.0032	8.95	645558	+-	chrom5_18	5:82852578:A:T	VCAN/VCAN-AS1	physical_distance						FALSE
M_HDL_PL_pct	5:86249792:T:C	5	86249792	T	C	0.7586	-0.0117	0.0018	9.61	645550	--	chrom5_19	5:87712831:A:G	TMEM161B-DT/LINC02060	physical_distance						FALSE
Albumin	5:86250977:C:CT	5	86250977	CT	C	0.3267	-0.015	0.0018	16.6	653590	+-	chrom5_19	5:87712831:A:G	TMEM161B-DT/LINC02060	physical_distance						FALSE
Omega_3	5:87514778:TA:T	5	87514778	T	TA	0.5289	-0.0093	0.0015	8.7	657170	--	chrom5_19	5:87712831:A:G	TMEM161B-DT/LINC02060	physical_distance						FALSE
Omega_6_by_Omega_3	5:87514778:TA:T	5	87514778	T	TA	0.5289	0.0108	0.0016	11.14	656992	++	chrom5_19	5:87712831:A:G	TMEM161B-DT/LINC02060	physical_distance						FALSE
Unsaturation	5:87712831:A:G	5	87712831	A	G	0.5396	-0.0149	0.0016	19.97	657198	--	chrom5_19	5:87712831:A:G	TMEM161B-DT/LINC02060	physical_distance						FALSE
PUFA_pct	5:87712831:A:G	5	87712831	A	G	0.5396	-0.0114	0.0016	11.33	657006	--	chrom5_19	5:87712831:A:G	TMEM161B-DT/LINC02060	physical_distance						FALSE
MUFA_pct	5:87712831:A:G	5	87712831	A	G	0.5395	0.0102	0.0016	9.88	657007	++	chrom5_19	5:87712831:A:G	TMEM161B-DT/LINC02060	physical_distance						FALSE
DHA_pct	5:87712831:A:G	5	87712831	A	G	0.5399	-0.0146	0.0016	18.26	656891	--	chrom5_19	5:87712831:A:G	TMEM161B-DT/LINC02060	physical_distance						FALSE
PUFA_by_MUFA	5:87712831:A:G	5	87712831	A	G	0.5395	-0.0112	0.0016	11.48	657033	--	chrom5_19	5:87712831:A:G	TMEM161B-DT/LINC02060	physical_distance						FALSE
GlycA	5:87712913:G:A	5	87712913	A	G	0.2466	-0.0121	0.0019	9.63	657263	--	chrom5_19	5:87712831:A:G	TMEM161B-DT/LINC02060	physical_distance						FALSE
Omega_3_pct	5:87729711:A:C	5	87729711	A	C	0.5397	-0.0135	0.0016	16.94	656957	--	chrom5_19	5:87712831:A:G	TMEM161B-DT/LINC02060	physical_distance						FALSE
DHA	5:87752695:A:G	5	87752695	A	G	0.5464	-0.0118	0.0016	13.29	657103	+-	chrom5_19	5:87712831:A:G	TMEM161B-DT/LINC02060	physical_distance						FALSE
Gln	5:87951955:AT:A	5	87951955	A	AT	0.1881	-0.0136	0.0022	8.98	657229	--	chrom5_19	5:87712831:A:G	TMEM161B-DT/LINC02060	physical_distance						FALSE
Gly	5:90212692:G:A	5	90212692	A	G	0.2743	0.0286	0.0017	62.47	657031	++	chrom5_20	5:90212692:G:A	ADGRV1	physical_distance						FALSE
XL_VLDL_TG_pct	5:90212692:G:A	5	90212692	A	G	0.2729	-0.0121	0.0019	10.02	645580	--	chrom5_20	5:90212692:G:A	ADGRV1	physical_distance						FALSE
Gln	5:90215587:G:A	5	90215587	A	G	0.276	-0.0238	0.0019	35.62	657229	--	chrom5_20	5:90212692:G:A	ADGRV1	physical_distance						FALSE
Ile	5:90215587:G:A	5	90215587	A	G	0.2764	-0.0115	0.0019	8.87	657226	+-	chrom5_20	5:90212692:G:A	ADGRV1	physical_distance						FALSE
Leu	5:90215587:G:A	5	90215587	A	G	0.2763	-0.011	0.0019	8.61	657272	+-	chrom5_20	5:90212692:G:A	ADGRV1	physical_distance						FALSE
L_VLDL_CE_pct	5:90243899:T:C	5	90243899	T	C	0.2905	0.0118	0.0018	10.29	645442	++	chrom5_20	5:90212692:G:A	ADGRV1	physical_distance						FALSE
M_VLDL_C_pct	5:90243899:T:C	5	90243899	T	C	0.29	0.0121	0.0018	11.32	645685	++	chrom5_20	5:90212692:G:A	ADGRV1	physical_distance						FALSE
M_VLDL_FC_pct	5:90243899:T:C	5	90243899	T	C	0.2902	0.0111	0.0018	9.54	645638	++	chrom5_20	5:90212692:G:A	ADGRV1	physical_distance						FALSE
M_VLDL_TG_pct	5:90243899:T:C	5	90243899	T	C	0.2901	-0.0119	0.0018	10.9	645667	--	chrom5_20	5:90212692:G:A	ADGRV1	physical_distance						FALSE
S_LDL_FC_pct	5:90243899:T:C	5	90243899	T	C	0.29	0.011	0.0018	9.15	645417	++	chrom5_20	5:90212692:G:A	ADGRV1	physical_distance						FALSE
S_LDL_TG_pct	5:90243899:T:C	5	90243899	T	C	0.2901	-0.0107	0.0018	8.73	645462	--	chrom5_20	5:90212692:G:A	ADGRV1	physical_distance						FALSE
M_VLDL_CE_pct	5:90245929:C:T	5	90245929	T	C	0.71	-0.0123	0.0017	11.75	645687	--	chrom5_20	5:90212692:G:A	ADGRV1	physical_distance						FALSE
VLDL_size	5:90255685:A:G	5	90255685	A	G	0.273	-0.0138	0.0018	14.45	645784	--	chrom5_20	5:90212692:G:A	ADGRV1	physical_distance						FALSE
XXL_VLDL_P	5:90255685:A:G	5	90255685	A	G	0.2732	-0.0131	0.0018	12.17	645550	--	chrom5_20	5:90212692:G:A	ADGRV1	physical_distance						FALSE
XXL_VLDL_PL	5:90255685:A:G	5	90255685	A	G	0.2731	-0.013	0.0018	12.07	645551	--	chrom5_20	5:90212692:G:A	ADGRV1	physical_distance						FALSE
XXL_VLDL_CE	5:90255685:A:G	5	90255685	A	G	0.2731	-0.0128	0.0018	11.8	645599	--	chrom5_20	5:90212692:G:A	ADGRV1	physical_distance						FALSE
XXL_VLDL_FC	5:90255685:A:G	5	90255685	A	G	0.2732	-0.0126	0.0018	11.28	645557	--	chrom5_20	5:90212692:G:A	ADGRV1	physical_distance						FALSE
XXL_VLDL_TG	5:90255685:A:G	5	90255685	A	G	0.2734	-0.0122	0.0019	10.36	645545	--	chrom5_20	5:90212692:G:A	ADGRV1	physical_distance						FALSE
XL_VLDL_P	5:90255685:A:G	5	90255685	A	G	0.2731	-0.0135	0.0018	13.29	645591	--	chrom5_20	5:90212692:G:A	ADGRV1	physical_distance						FALSE
XL_VLDL_PL	5:90255685:A:G	5	90255685	A	G	0.2731	-0.0128	0.0018	12	645609	--	chrom5_20	5:90212692:G:A	ADGRV1	physical_distance						FALSE
XL_VLDL_FC	5:90255685:A:G	5	90255685	A	G	0.2732	-0.0126	0.0018	11.47	645618	--	chrom5_20	5:90212692:G:A	ADGRV1	physical_distance						FALSE
XL_VLDL_TG	5:90255685:A:G	5	90255685	A	G	0.2732	-0.014	0.0018	14.21	645625	--	chrom5_20	5:90212692:G:A	ADGRV1	physical_distance						FALSE
L_VLDL_P	5:90255685:A:G	5	90255685	A	G	0.2732	-0.013	0.0018	12.35	645607	--	chrom5_20	5:90212692:G:A	ADGRV1	physical_distance						FALSE
L_VLDL_PL	5:90255685:A:G	5	90255685	A	G	0.2731	-0.0128	0.0018	11.94	645660	--	chrom5_20	5:90212692:G:A	ADGRV1	physical_distance						FALSE
L_VLDL_FC	5:90255685:A:G	5	90255685	A	G	0.2732	-0.0126	0.0018	11.61	645659	--	chrom5_20	5:90212692:G:A	ADGRV1	physical_distance						FALSE
L_VLDL_TG	5:90255685:A:G	5	90255685	A	G	0.2735	-0.0136	0.0018	13.14	645679	--	chrom5_20	5:90212692:G:A	ADGRV1	physical_distance						FALSE
M_VLDL_TG	5:90255685:A:G	5	90255685	A	G	0.2735	-0.0126	0.0018	11.36	645722	--	chrom5_20	5:90212692:G:A	ADGRV1	physical_distance						FALSE
S_VLDL_TG	5:90255685:A:G	5	90255685	A	G	0.2732	-0.0121	0.0018	10.63	645704	--	chrom5_20	5:90212692:G:A	ADGRV1	physical_distance						FALSE
S_LDL_TG	5:90255685:A:G	5	90255685	A	G	0.2732	-0.0121	0.0018	10.57	645626	--	chrom5_20	5:90212692:G:A	ADGRV1	physical_distance						FALSE
S_HDL_TG	5:90255685:A:G	5	90255685	A	G	0.2731	-0.0119	0.0018	10.43	645694	--	chrom5_20	5:90212692:G:A	ADGRV1	physical_distance						FALSE
Total_TG	5:90255685:A:G	5	90255685	A	G	0.2731	-0.0127	0.0018	11.45	645250	--	chrom5_20	5:90212692:G:A	ADGRV1	physical_distance						FALSE
VLDL_TG	5:90255685:A:G	5	90255685	A	G	0.2731	-0.0133	0.0018	12.65	645339	--	chrom5_20	5:90212692:G:A	ADGRV1	physical_distance						FALSE
VLDL_L	5:90255685:A:G	5	90255685	A	G	0.2733	-0.0116	0.0018	9.67	645298	--	chrom5_20	5:90212692:G:A	ADGRV1	physical_distance						FALSE
TG_by_PG	5:90255685:A:G	5	90255685	A	G	0.2725	-0.0126	0.0017	12.2	645189	--	chrom5_20	5:90212692:G:A	ADGRV1	physical_distance						FALSE
Omega_6_pct	5:90255685:A:G	5	90255685	A	G	0.2777	0.0112	0.0018	8.91	657012	++	chrom5_20	5:90212692:G:A	ADGRV1	physical_distance						FALSE
MUFA_pct	5:90255685:A:G	5	90255685	A	G	0.2769	-0.0117	0.0018	10.08	657007	--	chrom5_20	5:90212692:G:A	ADGRV1	physical_distance						FALSE
PUFA_by_MUFA	5:90255685:A:G	5	90255685	A	G	0.277	0.0118	0.0018	10.07	657033	++	chrom5_20	5:90212692:G:A	ADGRV1	physical_distance						FALSE
XXL_VLDL_L	5:90255685:A:G	5	90255685	A	G	0.2731	-0.0131	0.0018	12.03	645244	--	chrom5_20	5:90212692:G:A	ADGRV1	physical_distance						FALSE
XXL_VLDL_C	5:90255685:A:G	5	90255685	A	G	0.2731	-0.0128	0.0018	11.76	645387	--	chrom5_20	5:90212692:G:A	ADGRV1	physical_distance						FALSE
XL_VLDL_L	5:90255685:A:G	5	90255685	A	G	0.2731	-0.0135	0.0018	13.19	645452	--	chrom5_20	5:90212692:G:A	ADGRV1	physical_distance						FALSE
XL_VLDL_C	5:90255685:A:G	5	90255685	A	G	0.2732	-0.0116	0.0018	9.84	645563	--	chrom5_20	5:90212692:G:A	ADGRV1	physical_distance						FALSE
L_VLDL_L	5:90255685:A:G	5	90255685	A	G	0.2732	-0.0131	0.0018	12.33	645536	--	chrom5_20	5:90212692:G:A	ADGRV1	physical_distance						FALSE
L_VLDL_C	5:90255685:A:G	5	90255685	A	G	0.2733	-0.0115	0.0018	9.68	645609	--	chrom5_20	5:90212692:G:A	ADGRV1	physical_distance						FALSE
XL_VLDL_C_pct	5:90255685:A:G	5	90255685	A	G	0.2734	0.0132	0.0018	12.05	645196	++	chrom5_20	5:90212692:G:A	ADGRV1	physical_distance						FALSE
XL_VLDL_CE_pct	5:90255685:A:G	5	90255685	A	G	0.2733	0.0137	0.0018	12.91	645224	++	chrom5_20	5:90212692:G:A	ADGRV1	physical_distance						FALSE
XS_VLDL_C_pct	5:90255685:A:G	5	90255685	A	G	0.2729	0.0108	0.0018	8.81	645572	++	chrom5_20	5:90212692:G:A	ADGRV1	physical_distance						FALSE
XS_VLDL_CE_pct	5:90255685:A:G	5	90255685	A	G	0.2728	0.0112	0.0018	9.55	645579	++	chrom5_20	5:90212692:G:A	ADGRV1	physical_distance						FALSE
XS_VLDL_TG_pct	5:90255685:A:G	5	90255685	A	G	0.2729	-0.0108	0.0018	8.77	645541	--	chrom5_20	5:90212692:G:A	ADGRV1	physical_distance						FALSE
M_LDL_FC_pct	5:90255685:A:G	5	90255685	A	G	0.273	0.0125	0.0018	11.36	645550	++	chrom5_20	5:90212692:G:A	ADGRV1	physical_distance						FALSE
XL_HDL_TG_pct	5:90255685:A:G	5	90255685	A	G	0.2726	-0.0115	0.0018	10.14	645406	--	chrom5_20	5:90212692:G:A	ADGRV1	physical_distance						FALSE
S_HDL_TG_pct	5:90255685:A:G	5	90255685	A	G	0.2729	-0.011	0.0018	9.28	645568	--	chrom5_20	5:90212692:G:A	ADGRV1	physical_distance						FALSE
Tyr	5:90327430:G:C	5	90327430	C	G	0.3338	-0.014	0.0018	14.32	657217	--	chrom5_20	5:90212692:G:A	ADGRV1	physical_distance						FALSE
Creatinine	5:90620309:A:G	5	90620309	A	G	0.1871	0.0168	0.0019	17.19	642020	++	chrom5_20	5:90212692:G:A	ADGRV1	physical_distance						FALSE
Unsaturation	5:92415858:G:T	5	92415858	T	G	0.2931	0.0112	0.0017	9.84	657198	++	chrom5_21	5:92415858:G:T	POLD2P1	physical_distance						FALSE
Albumin	5:95253489:A:G	5	95253489	A	G	0.7347	0.0176	0.0019	20.21	653590	++	chrom5_22	5:95728974:G:C	PCSK1	LD_and_CADD_score	5:95723381:G:A	1	0.904982	missense_variant	0.046	FALSE
SFA_pct	5:95254171:G:T	5	95254171	T	G	0.281	-0.0119	0.0019	9.32	656988	--	chrom5_22	5:95728974:G:C	PCSK1	LD_and_CADD_score	5:95723381:G:A	1	0.904982	missense_variant	0.046	FALSE
M_HDL_PL_pct	5:95407719:T:C	5	95407719	T	C	0.6714	0.0106	0.0017	9.44	645550	-+	chrom5_22	5:95728974:G:C	PCSK1	LD_and_CADD_score	5:95723381:G:A	1	0.904982	missense_variant	0.046	FALSE
GlycA	5:95407940:G:A	5	95407940	A	G	0.3023	0.012	0.0018	10.85	657263	++	chrom5_22	5:95728974:G:C	PCSK1	LD_and_CADD_score	5:95723381:G:A	1	0.904982	missense_variant	0.046	FALSE
XS_VLDL_P	5:95622637:A:C	5	95622637	A	C	0.3072	-0.0103	0.0017	8.82	645717	--	chrom5_22	5:95728974:G:C	PCSK1	LD_and_CADD_score	5:95723381:G:A	1	0.904982	missense_variant	0.046	FALSE
XS_VLDL_PL	5:95622637:A:C	5	95622637	A	C	0.3072	-0.0116	0.0017	11.03	645732	--	chrom5_22	5:95728974:G:C	PCSK1	LD_and_CADD_score	5:95723381:G:A	1	0.904982	missense_variant	0.046	FALSE
XS_VLDL_FC	5:95622637:A:C	5	95622637	A	C	0.3072	-0.0105	0.0017	9.04	645729	--	chrom5_22	5:95728974:G:C	PCSK1	LD_and_CADD_score	5:95723381:G:A	1	0.904982	missense_variant	0.046	FALSE
XS_VLDL_L	5:95622637:A:C	5	95622637	A	C	0.3073	-0.0107	0.0017	9.5	645634	+-	chrom5_22	5:95728974:G:C	PCSK1	LD_and_CADD_score	5:95723381:G:A	1	0.904982	missense_variant	0.046	FALSE
XS_VLDL_PL_pct	5:95626870:C:T	5	95626870	T	C	0.3038	-0.0117	0.0018	10.06	645596	--	chrom5_22	5:95728974:G:C	PCSK1	LD_and_CADD_score	5:95723381:G:A	1	0.904982	missense_variant	0.046	FALSE
XS_VLDL_TG	5:95628369:T:G	5	95628369	T	G	0.7029	0.0115	0.0017	10.46	645694	++	chrom5_22	5:95728974:G:C	PCSK1	LD_and_CADD_score	5:95723381:G:A	1	0.904982	missense_variant	0.046	FALSE
IDL_TG	5:95628369:T:G	5	95628369	T	G	0.7029	0.011	0.0017	9.77	645700	++	chrom5_22	5:95728974:G:C	PCSK1	LD_and_CADD_score	5:95723381:G:A	1	0.904982	missense_variant	0.046	FALSE
L_VLDL_PL_pct	5:95628369:T:G	5	95628369	T	G	0.7029	0.0122	0.0018	11.32	645297	++	chrom5_22	5:95728974:G:C	PCSK1	LD_and_CADD_score	5:95723381:G:A	1	0.904982	missense_variant	0.046	FALSE
L_HDL_CE_pct	5:95628369:T:G	5	95628369	T	G	0.7027	-0.0104	0.0017	8.62	645425	--	chrom5_22	5:95728974:G:C	PCSK1	LD_and_CADD_score	5:95723381:G:A	1	0.904982	missense_variant	0.046	FALSE
L_HDL_TG_pct	5:95628369:T:G	5	95628369	T	G	0.7027	0.0105	0.0017	9.14	645468	++	chrom5_22	5:95728974:G:C	PCSK1	LD_and_CADD_score	5:95723381:G:A	1	0.904982	missense_variant	0.046	FALSE
M_HDL_C_pct	5:95628369:T:G	5	95628369	T	G	0.7028	-0.0118	0.0017	11.06	645558	--	chrom5_22	5:95728974:G:C	PCSK1	LD_and_CADD_score	5:95723381:G:A	1	0.904982	missense_variant	0.046	FALSE
M_HDL_CE_pct	5:95628369:T:G	5	95628369	T	G	0.7029	-0.0123	0.0018	11.53	645554	--	chrom5_22	5:95728974:G:C	PCSK1	LD_and_CADD_score	5:95723381:G:A	1	0.904982	missense_variant	0.046	FALSE
M_HDL_TG_pct	5:95628369:T:G	5	95628369	T	G	0.7028	0.012	0.0017	11.43	645568	++	chrom5_22	5:95728974:G:C	PCSK1	LD_and_CADD_score	5:95723381:G:A	1	0.904982	missense_variant	0.046	FALSE
S_HDL_CE_pct	5:95628369:T:G	5	95628369	T	G	0.703	-0.0108	0.0018	8.81	645523	--	chrom5_22	5:95728974:G:C	PCSK1	LD_and_CADD_score	5:95723381:G:A	1	0.904982	missense_variant	0.046	FALSE
S_HDL_TG_pct	5:95628369:T:G	5	95628369	T	G	0.7028	0.0116	0.0017	10.8	645568	++	chrom5_22	5:95728974:G:C	PCSK1	LD_and_CADD_score	5:95723381:G:A	1	0.904982	missense_variant	0.046	FALSE
Glucose	5:95723381:G:A	5	95723381	A	G	0.2773	-0.0193	0.0019	23.16	637264	--	chrom5_22	5:95728974:G:C	PCSK1	LD_and_CADD_score	5:95723381:G:A	1	0.904982	missense_variant	0.046	FALSE
M_LDL_C_pct	5:96118852:G:C	5	96118852	C	G	0.721	0.0126	0.0019	10.64	645495	++	chrom5_22	5:95728974:G:C	PCSK1	LD_and_CADD_score	5:95723381:G:A	1	0.904982	missense_variant	0.046	FALSE
L_LDL_TG_pct	5:96123125:T:C	5	96123125	T	C	0.3432	0.0109	0.0017	9.85	645491	++	chrom5_22	5:95728974:G:C	PCSK1	LD_and_CADD_score	5:95723381:G:A	1	0.904982	missense_variant	0.046	FALSE
M_LDL_TG_pct	5:96123210:C:T	5	96123210	T	C	0.6568	-0.0106	0.0017	9.38	645470	--	chrom5_22	5:95728974:G:C	PCSK1	LD_and_CADD_score	5:95723381:G:A	1	0.904982	missense_variant	0.046	FALSE
XL_HDL_FC_pct	5:96220666:T:TG	5	96220666	T	TG	0.4463	0.01	0.0015	11.23	645460	++	chrom5_22	5:95728974:G:C	PCSK1	LD_and_CADD_score	5:95723381:G:A	1	0.904982	missense_variant	0.046	FALSE
M_VLDL_L	5:96226138:C:T	5	96226138	T	C	0.1173	-0.0164	0.0027	8.82	645646	--	chrom5_22	5:95728974:G:C	PCSK1	LD_and_CADD_score	5:95723381:G:A	1	0.904982	missense_variant	0.046	FALSE
M_LDL_CE_pct	5:96226138:C:T	5	96226138	T	C	0.1188	-0.0168	0.0028	8.72	645587	--	chrom5_22	5:95728974:G:C	PCSK1	LD_and_CADD_score	5:95723381:G:A	1	0.904982	missense_variant	0.046	FALSE
S_LDL_PL_pct	5:96226138:C:T	5	96226138	T	C	0.1179	0.0172	0.0028	9.08	645497	++	chrom5_22	5:95728974:G:C	PCSK1	LD_and_CADD_score	5:95723381:G:A	1	0.904982	missense_variant	0.046	FALSE
S_LDL_CE_pct	5:96226138:C:T	5	96226138	T	C	0.1184	-0.0181	0.0028	9.86	645517	--	chrom5_22	5:95728974:G:C	PCSK1	LD_and_CADD_score	5:95723381:G:A	1	0.904982	missense_variant	0.046	FALSE
L_HDL_FC_pct	5:98131505:A:G	5	98131505	A	G	0.3516	-0.0099	0.0016	8.95	645477	--	chrom5_23	5:98131505:A:G	RGMB	physical_distance						FALSE
XS_VLDL_TG_pct	5:102169880:T:C	5	102169880	T	C	0.3872	0.0098	0.0016	8.8	645541	++	chrom5_24	5:102433409:G:A	GIN1	LD_and_CADD_score	5:102418604:A:G	0.825437	0.821916	missense_variant	3.738	FALSE
XS_VLDL_CE_pct	5:102418604:A:G	5	102418604	A	G	0.6393	0.01	0.0016	9.04	645579	++	chrom5_24	5:102433409:G:A	GIN1	LD_and_CADD_score	5:102418604:A:G	0.825437	0.821916	missense_variant	3.738	FALSE
XL_HDL_PL_pct	5:103934131:ATGCCAGCCCTGAGATAACCTCCCTTCCATTTGGAAACT:A	5	103934131	A	ATGCCAGCCCTGAGATAACCTCCCTTCCATTTGGAAACT	0.4494	-0.0108	0.0018	8.66	460013	--	chrom5_25	5:103995368:A:G	RNU6-334P	physical_distance						FALSE
L_HDL_CE_pct	5:103934131:ATGCCAGCCCTGAGATAACCTCCCTTCCATTTGGAAACT:A	5	103934131	A	ATGCCAGCCCTGAGATAACCTCCCTTCCATTTGGAAACT	0.4494	-0.0115	0.0019	8.99	460073	--	chrom5_25	5:103995368:A:G	RNU6-334P	physical_distance						FALSE
S_HDL_TG	5:103981726:T:G	5	103981726	T	G	0.6766	-0.011	0.0017	9.76	645694	--	chrom5_25	5:103995368:A:G	RNU6-334P	physical_distance						FALSE
HDL_size	5:103991476:C:A	5	103991476	A	C	0.5998	0.0094	0.0015	10.07	645784	++	chrom5_25	5:103995368:A:G	RNU6-334P	physical_distance						FALSE
XL_HDL_PL	5:103991476:C:A	5	103991476	A	C	0.5999	0.0095	0.0015	9.73	645766	++	chrom5_25	5:103995368:A:G	RNU6-334P	physical_distance						FALSE
XL_HDL_CE	5:103991476:C:A	5	103991476	A	C	0.5999	0.0094	0.0015	9.74	645752	++	chrom5_25	5:103995368:A:G	RNU6-334P	physical_distance						FALSE
L_HDL_CE	5:103991476:C:A	5	103991476	A	C	0.5998	0.0094	0.0015	10.12	645794	++	chrom5_25	5:103995368:A:G	RNU6-334P	physical_distance						FALSE
L_HDL_FC	5:103991476:C:A	5	103991476	A	C	0.5998	0.0086	0.0014	8.7	645772	++	chrom5_25	5:103995368:A:G	RNU6-334P	physical_distance						FALSE
XL_HDL_L	5:103991476:C:A	5	103991476	A	C	0.5999	0.0091	0.0015	9.13	645572	++	chrom5_25	5:103995368:A:G	RNU6-334P	physical_distance						FALSE
XL_HDL_C	5:103991476:C:A	5	103991476	A	C	0.5999	0.0093	0.0015	9.25	645702	++	chrom5_25	5:103995368:A:G	RNU6-334P	physical_distance						FALSE
MUFA_pct	5:103995368:A:G	5	103995368	A	G	0.3835	0.0103	0.0016	9.55	657007	++	chrom5_25	5:103995368:A:G	RNU6-334P	physical_distance						FALSE
XL_HDL_FC_pct	5:103995368:A:G	5	103995368	A	G	0.3844	0.009	0.0015	8.85	645460	++	chrom5_25	5:103995368:A:G	RNU6-334P	physical_distance						FALSE
XL_HDL_TG_pct	5:103995368:A:G	5	103995368	A	G	0.3842	0.0111	0.0016	11.62	645406	++	chrom5_25	5:103995368:A:G	RNU6-334P	physical_distance						FALSE
L_HDL_C_pct	5:103995368:A:G	5	103995368	A	G	0.3843	-0.0105	0.0016	10.32	645433	--	chrom5_25	5:103995368:A:G	RNU6-334P	physical_distance						FALSE
L_HDL_P	5:104007433:G:C	5	104007433	C	G	0.5986	0.0087	0.0014	8.92	645758	++	chrom5_25	5:103995368:A:G	RNU6-334P	physical_distance						FALSE
L_HDL_L	5:104007433:G:C	5	104007433	C	G	0.5986	0.0086	0.0014	8.68	645652	++	chrom5_25	5:103995368:A:G	RNU6-334P	physical_distance						FALSE
L_HDL_C	5:104007433:G:C	5	104007433	C	G	0.5986	0.0093	0.0014	9.84	645762	++	chrom5_25	5:103995368:A:G	RNU6-334P	physical_distance						FALSE
L_HDL_TG_pct	5:104007433:G:C	5	104007433	C	G	0.5987	-0.0097	0.0016	9	645468	--	chrom5_25	5:103995368:A:G	RNU6-334P	physical_distance						FALSE
L_LDL_FC_pct	5:107316547:C:T	5	107316547	T	C	0.3	0.0105	0.0017	8.89	645524	++	chrom5_26	5:107316915:G:A	FBXL17	physical_distance						FALSE
VLDL_size	5:107316915:G:A	5	107316915	A	G	0.3	-0.0101	0.0017	8.62	645784	--	chrom5_26	5:107316915:G:A	FBXL17	physical_distance						FALSE
S_VLDL_TG	5:107316915:G:A	5	107316915	A	G	0.3002	-0.0106	0.0017	8.86	645704	--	chrom5_26	5:107316915:G:A	FBXL17	physical_distance						FALSE
S_HDL_TG	5:107316915:G:A	5	107316915	A	G	0.3001	-0.0116	0.0017	10.66	645694	--	chrom5_26	5:107316915:G:A	FBXL17	physical_distance						FALSE
XL_HDL_TG_pct	5:107316915:G:A	5	107316915	A	G	0.2998	-0.011	0.0017	10.03	645406	--	chrom5_26	5:107316915:G:A	FBXL17	physical_distance						FALSE
L_HDL_C_pct	5:107316915:G:A	5	107316915	A	G	0.2997	0.0112	0.0017	10.44	645433	++	chrom5_26	5:107316915:G:A	FBXL17	physical_distance						FALSE
L_HDL_CE_pct	5:107316915:G:A	5	107316915	A	G	0.2999	0.0108	0.0017	9.36	645425	++	chrom5_26	5:107316915:G:A	FBXL17	physical_distance						FALSE
L_HDL_TG_pct	5:107350137:C:T	5	107350137	T	C	0.3287	-0.0101	0.0017	8.87	645468	--	chrom5_26	5:107316915:G:A	FBXL17	physical_distance						FALSE
M_HDL_TG_pct	5:107444808:T:A	5	107444808	A	T	0.3323	-0.0101	0.0017	8.7	645568	--	chrom5_26	5:107316915:G:A	FBXL17	physical_distance						FALSE
S_HDL_TG_pct	5:107444808:T:A	5	107444808	A	T	0.3324	-0.0102	0.0017	9.14	645568	--	chrom5_26	5:107316915:G:A	FBXL17	physical_distance						FALSE
L_HDL_CE	5:107684324:C:T	5	107684324	T	C	0.6532	-0.009	0.0015	8.73	645794	+-	chrom5_26	5:107316915:G:A	FBXL17	physical_distance						FALSE
ApoA1	5:108672755:T:A	5	108672755	A	T	0.3694	0.0096	0.0016	8.73	645788	++	chrom5_26	5:107316915:G:A	FBXL17	physical_distance						FALSE
M_HDL_P	5:108672755:T:A	5	108672755	A	T	0.3695	0.0097	0.0016	8.88	645774	++	chrom5_26	5:107316915:G:A	FBXL17	physical_distance						FALSE
HDL_L	5:108672755:T:A	5	108672755	A	T	0.3691	0.0093	0.0016	8.7	645431	++	chrom5_26	5:107316915:G:A	FBXL17	physical_distance						FALSE
M_HDL_C	5:108672755:T:A	5	108672755	A	T	0.3694	0.0095	0.0016	8.62	645772	++	chrom5_26	5:107316915:G:A	FBXL17	physical_distance						FALSE
HDL_size	5:110989880:G:A	5	110989880	A	G	0.2744	-0.0117	0.0016	12.68	645784	--	chrom5_27	5:111000160:A:G	STARD4-AS1	physical_distance						FALSE
XL_HDL_PL	5:110989880:G:A	5	110989880	A	G	0.2744	-0.0116	0.0016	11.94	645766	--	chrom5_27	5:111000160:A:G	STARD4-AS1	physical_distance						FALSE
L_HDL_FC_pct	5:110989880:G:A	5	110989880	A	G	0.2744	-0.0109	0.0017	9.61	645477	--	chrom5_27	5:111000160:A:G	STARD4-AS1	physical_distance						FALSE
XL_HDL_C_pct	5:110991377:C:G	5	110991377	C	G	0.7251	-0.0129	0.0018	12.63	645444	--	chrom5_27	5:111000160:A:G	STARD4-AS1	physical_distance						FALSE
XXL_VLDL_C_pct	5:110991602:T:C	5	110991602	T	C	0.5605	0.0104	0.0017	8.82	645493	++	chrom5_27	5:111000160:A:G	STARD4-AS1	physical_distance						FALSE
XXL_VLDL_TG_pct	5:110996185:C:T	5	110996185	T	C	0.5284	0.0107	0.0017	9.26	645493	++	chrom5_27	5:111000160:A:G	STARD4-AS1	physical_distance						FALSE
S_HDL_CE_pct	5:110997449:C:T	5	110997449	T	C	0.3316	0.0107	0.0017	9.2	645523	++	chrom5_27	5:111000160:A:G	STARD4-AS1	physical_distance						FALSE
S_HDL_PL_pct	5:110999114:C:T	5	110999114	T	C	0.4235	-0.0098	0.0016	8.64	645600	--	chrom5_27	5:111000160:A:G	STARD4-AS1	physical_distance						FALSE
S_HDL_P	5:111000160:A:G	5	111000160	A	G	0.5298	-0.0147	0.0017	17.46	645779	--	chrom5_27	5:111000160:A:G	STARD4-AS1	physical_distance						FALSE
S_HDL_CE	5:111000160:A:G	5	111000160	A	G	0.5298	-0.016	0.0017	20.63	645752	--	chrom5_27	5:111000160:A:G	STARD4-AS1	physical_distance						FALSE
S_HDL_L	5:111000160:A:G	5	111000160	A	G	0.5297	-0.012	0.0017	11.9	645620	--	chrom5_27	5:111000160:A:G	STARD4-AS1	physical_distance						FALSE
S_HDL_C	5:111000160:A:G	5	111000160	A	G	0.5298	-0.015	0.0017	18.03	645725	--	chrom5_27	5:111000160:A:G	STARD4-AS1	physical_distance						FALSE
S_LDL_C_pct	5:111000160:A:G	5	111000160	A	G	0.5297	-0.0115	0.0017	10.74	645498	--	chrom5_27	5:111000160:A:G	STARD4-AS1	physical_distance						FALSE
XL_HDL_PL_pct	5:111000160:A:G	5	111000160	A	G	0.5291	0.0113	0.0015	13.17	645365	++	chrom5_27	5:111000160:A:G	STARD4-AS1	physical_distance						FALSE
L_LDL_FC_pct	5:112074722:C:G	5	112074722	C	G	0.5154	-0.0101	0.0016	9.62	645524	--	chrom5_27	5:111000160:A:G	STARD4-AS1	physical_distance						FALSE
M_VLDL_CE_pct	5:112089282:T:C	5	112089282	T	C	0.5151	-0.0098	0.0016	9.15	645687	--	chrom5_27	5:111000160:A:G	STARD4-AS1	physical_distance						FALSE
M_VLDL_C_pct	5:112096626:C:T	5	112096626	T	C	0.4839	0.0095	0.0016	8.62	645685	++	chrom5_27	5:111000160:A:G	STARD4-AS1	physical_distance						FALSE
XL_VLDL_P	5:112158431:G:A	5	112158431	A	G	0.6268	-0.011	0.0016	10.56	645591	+-	chrom5_27	5:111000160:A:G	STARD4-AS1	physical_distance						FALSE
XL_VLDL_PL	5:112158431:G:A	5	112158431	A	G	0.6268	-0.0109	0.0017	10.45	645609	+-	chrom5_27	5:111000160:A:G	STARD4-AS1	physical_distance						FALSE
XL_VLDL_FC	5:112158431:G:A	5	112158431	A	G	0.6269	-0.0106	0.0017	9.77	645618	+-	chrom5_27	5:111000160:A:G	STARD4-AS1	physical_distance						FALSE
XL_VLDL_TG	5:112158431:G:A	5	112158431	A	G	0.6269	-0.0111	0.0017	10.77	645625	+-	chrom5_27	5:111000160:A:G	STARD4-AS1	physical_distance						FALSE
L_VLDL_P	5:112158431:G:A	5	112158431	A	G	0.6268	-0.011	0.0017	10.58	645607	+-	chrom5_27	5:111000160:A:G	STARD4-AS1	physical_distance						FALSE
M_VLDL_TG	5:112158431:G:A	5	112158431	A	G	0.627	-0.0105	0.0017	9.52	645722	+-	chrom5_27	5:111000160:A:G	STARD4-AS1	physical_distance						FALSE
S_VLDL_TG	5:112158431:G:A	5	112158431	A	G	0.6269	-0.0099	0.0017	8.69	645704	+-	chrom5_27	5:111000160:A:G	STARD4-AS1	physical_distance						FALSE
Total_TG	5:112158431:G:A	5	112158431	A	G	0.6268	-0.0104	0.0017	9.38	645250	+-	chrom5_27	5:111000160:A:G	STARD4-AS1	physical_distance						FALSE
VLDL_TG	5:112158431:G:A	5	112158431	A	G	0.6269	-0.011	0.0017	10.38	645339	+-	chrom5_27	5:111000160:A:G	STARD4-AS1	physical_distance						FALSE
TG_by_PG	5:112158431:G:A	5	112158431	A	G	0.6265	-0.0119	0.0016	12.96	645189	--	chrom5_27	5:111000160:A:G	STARD4-AS1	physical_distance						FALSE
XL_VLDL_L	5:112158431:G:A	5	112158431	A	G	0.6268	-0.0111	0.0017	10.69	645452	+-	chrom5_27	5:111000160:A:G	STARD4-AS1	physical_distance						FALSE
L_VLDL_L	5:112158431:G:A	5	112158431	A	G	0.6269	-0.011	0.0017	10.52	645536	+-	chrom5_27	5:111000160:A:G	STARD4-AS1	physical_distance						FALSE
M_LDL_FC_pct	5:112158431:G:A	5	112158431	A	G	0.6268	0.0103	0.0017	9.32	645550	++	chrom5_27	5:111000160:A:G	STARD4-AS1	physical_distance						FALSE
L_HDL_CE_pct	5:112158431:G:A	5	112158431	A	G	0.6267	0.0098	0.0016	8.62	645425	++	chrom5_27	5:111000160:A:G	STARD4-AS1	physical_distance						FALSE
XL_HDL_TG_pct	5:112162854:T:C	5	112162854	T	C	0.4236	0.0104	0.0016	10.32	645406	++	chrom5_27	5:111000160:A:G	STARD4-AS1	physical_distance						FALSE
VLDL_size	5:112172930:T:C	5	112172930	T	C	0.4239	0.0107	0.0016	11.04	645784	++	chrom5_27	5:111000160:A:G	STARD4-AS1	physical_distance						FALSE
L_VLDL_TG	5:112172930:T:C	5	112172930	T	C	0.4237	0.0108	0.0016	10.44	645679	++	chrom5_27	5:111000160:A:G	STARD4-AS1	physical_distance						FALSE
L_HDL_PL	5:112172930:T:C	5	112172930	T	C	0.4245	-0.0097	0.0014	10.75	645793	--	chrom5_27	5:111000160:A:G	STARD4-AS1	physical_distance						FALSE
L_HDL_TG_pct	5:112176325:G:A	5	112176325	A	G	0.612	-0.0101	0.0016	9.54	645468	--	chrom5_27	5:111000160:A:G	STARD4-AS1	physical_distance						FALSE
M_HDL_PL_pct	5:112176325:G:A	5	112176325	A	G	0.6122	-0.0122	0.0016	13.1	645550	--	chrom5_27	5:111000160:A:G	STARD4-AS1	physical_distance						FALSE
M_HDL_C_pct	5:112176325:G:A	5	112176325	A	G	0.6121	0.0119	0.0016	12.61	645558	++	chrom5_27	5:111000160:A:G	STARD4-AS1	physical_distance						FALSE
M_HDL_CE_pct	5:112176325:G:A	5	112176325	A	G	0.6123	0.0112	0.0017	10.98	645554	++	chrom5_27	5:111000160:A:G	STARD4-AS1	physical_distance						FALSE
M_HDL_TG_pct	5:112176325:G:A	5	112176325	A	G	0.6121	-0.011	0.0016	10.88	645568	--	chrom5_27	5:111000160:A:G	STARD4-AS1	physical_distance						FALSE
S_HDL_TG_pct	5:112176325:G:A	5	112176325	A	G	0.6121	-0.0116	0.0016	12.22	645568	--	chrom5_27	5:111000160:A:G	STARD4-AS1	physical_distance						FALSE
L_VLDL_PL	5:112176559:T:G	5	112176559	T	G	0.3895	0.0109	0.0016	10.7	645660	-+	chrom5_27	5:111000160:A:G	STARD4-AS1	physical_distance						FALSE
L_VLDL_FC	5:112176559:T:G	5	112176559	T	G	0.3895	0.0107	0.0016	10.33	645659	-+	chrom5_27	5:111000160:A:G	STARD4-AS1	physical_distance						FALSE
XL_VLDL_C	5:112176559:T:G	5	112176559	T	G	0.3894	0.0101	0.0016	9.05	645563	-+	chrom5_27	5:111000160:A:G	STARD4-AS1	physical_distance						FALSE
L_VLDL_C	5:112176559:T:G	5	112176559	T	G	0.3894	0.0102	0.0016	9.29	645609	-+	chrom5_27	5:111000160:A:G	STARD4-AS1	physical_distance						FALSE
HDL_FC	5:112182691:A:G	5	112182691	A	G	0.3861	-0.0094	0.0015	9.46	645670	--	chrom5_27	5:111000160:A:G	STARD4-AS1	physical_distance						FALSE
HDL_C	5:112188456:T:C	5	112188456	T	C	0.3616	-0.0109	0.0015	12.01	645635	--	chrom5_27	5:111000160:A:G	STARD4-AS1	physical_distance						FALSE
HDL_CE	5:112188456:T:C	5	112188456	T	C	0.3616	-0.0112	0.0015	12.68	645695	--	chrom5_27	5:111000160:A:G	STARD4-AS1	physical_distance						FALSE
ApoA1	5:112204207:C:T	5	112204207	T	C	0.7852	0.0121	0.0019	10.14	645788	++	chrom5_27	5:111000160:A:G	STARD4-AS1	physical_distance						FALSE
M_HDL_P	5:112204207:C:T	5	112204207	T	C	0.7852	0.0123	0.0019	10.35	645774	++	chrom5_27	5:111000160:A:G	STARD4-AS1	physical_distance						FALSE
M_HDL_CE	5:112204207:C:T	5	112204207	T	C	0.7852	0.0131	0.0019	11.72	645792	-+	chrom5_27	5:111000160:A:G	STARD4-AS1	physical_distance						FALSE
M_HDL_FC	5:112204207:C:T	5	112204207	T	C	0.7851	0.0119	0.0018	10.05	645777	++	chrom5_27	5:111000160:A:G	STARD4-AS1	physical_distance						FALSE
HDL_PL	5:112204207:C:T	5	112204207	T	C	0.7851	0.0115	0.0018	9.45	645715	++	chrom5_27	5:111000160:A:G	STARD4-AS1	physical_distance						FALSE
HDL_L	5:112204207:C:T	5	112204207	T	C	0.7851	0.0118	0.0018	10.22	645431	++	chrom5_27	5:111000160:A:G	STARD4-AS1	physical_distance						FALSE
HDL_P	5:112204207:C:T	5	112204207	T	C	0.7853	0.0122	0.0019	9.58	645680	++	chrom5_27	5:111000160:A:G	STARD4-AS1	physical_distance						FALSE
M_HDL_L	5:112204207:C:T	5	112204207	T	C	0.7852	0.0117	0.0019	9.29	645650	++	chrom5_27	5:111000160:A:G	STARD4-AS1	physical_distance						FALSE
M_HDL_C	5:112204207:C:T	5	112204207	T	C	0.7852	0.013	0.0019	11.59	645772	++	chrom5_27	5:111000160:A:G	STARD4-AS1	physical_distance						FALSE
XL_HDL_CE	5:112379696:CAGAGA:C	5	112379696	CAGAGA	C	0.5041	-0.0111	0.0015	13.69	645752	--	chrom5_27	5:111000160:A:G	STARD4-AS1	physical_distance						FALSE
L_HDL_P	5:112379696:CAGAGA:C	5	112379696	CAGAGA	C	0.5043	-0.0101	0.0014	12	645758	--	chrom5_27	5:111000160:A:G	STARD4-AS1	physical_distance						FALSE
L_HDL_CE	5:112379696:CAGAGA:C	5	112379696	CAGAGA	C	0.5043	-0.0104	0.0014	12.64	645794	--	chrom5_27	5:111000160:A:G	STARD4-AS1	physical_distance						FALSE
L_HDL_FC	5:112379696:CAGAGA:C	5	112379696	CAGAGA	C	0.5043	-0.0101	0.0014	12.08	645772	--	chrom5_27	5:111000160:A:G	STARD4-AS1	physical_distance						FALSE
XL_HDL_L	5:112379696:CAGAGA:C	5	112379696	CAGAGA	C	0.5041	-0.0106	0.0015	12.38	645572	--	chrom5_27	5:111000160:A:G	STARD4-AS1	physical_distance						FALSE
XL_HDL_C	5:112379696:CAGAGA:C	5	112379696	CAGAGA	C	0.5041	-0.0111	0.0015	13.45	645702	--	chrom5_27	5:111000160:A:G	STARD4-AS1	physical_distance						FALSE
L_HDL_L	5:112379696:CAGAGA:C	5	112379696	CAGAGA	C	0.5043	-0.0099	0.0014	11.5	645652	--	chrom5_27	5:111000160:A:G	STARD4-AS1	physical_distance						FALSE
L_HDL_C	5:112379696:CAGAGA:C	5	112379696	CAGAGA	C	0.5043	-0.0104	0.0014	12.56	645762	--	chrom5_27	5:111000160:A:G	STARD4-AS1	physical_distance						FALSE
XL_HDL_P	5:112381520:A:T	5	112381520	A	T	0.4867	-0.0124	0.0017	12.02	460376	--	chrom5_27	5:111000160:A:G	STARD4-AS1	physical_distance						FALSE
M_HDL_FC_pct	5:112381520:A:T	5	112381520	A	T	0.487	-0.012	0.0017	11.67	460238	--	chrom5_27	5:111000160:A:G	STARD4-AS1	physical_distance						FALSE
L_HDL_C_pct	5:112385035:T:G	5	112385035	T	G	0.4987	-0.0098	0.0016	9.63	645433	+-	chrom5_27	5:111000160:A:G	STARD4-AS1	physical_distance						FALSE
XL_HDL_FC	5:112386284:A:G	5	112386284	A	G	0.5005	-0.0105	0.0015	11.23	645731	+-	chrom5_27	5:111000160:A:G	STARD4-AS1	physical_distance						FALSE
GlycA	5:112579402:T:TC	5	112579402	T	TC	0.8756	-0.0175	0.0029	8.62	471911	--	chrom5_27	5:111000160:A:G	STARD4-AS1	physical_distance						FALSE
S_VLDL_FC	5:118701073:C:T	5	118701073	T	C	0.2805	-0.0109	0.0018	8.69	645761	+-	chrom5_28	5:118729327:A:G	TNFAIP8	physical_distance						FALSE
S_VLDL_C	5:118701073:C:T	5	118701073	T	C	0.2805	-0.0128	0.0018	11.76	645735	+-	chrom5_28	5:118729327:A:G	TNFAIP8	physical_distance						FALSE
L_LDL_C_pct	5:118711834:A:G	5	118711834	A	G	0.7472	-0.0139	0.0023	9.11	460124	--	chrom5_28	5:118729327:A:G	TNFAIP8	physical_distance						FALSE
M_LDL_TG_pct	5:118711834:A:G	5	118711834	A	G	0.7471	0.018	0.0022	15.03	460118	++	chrom5_28	5:118729327:A:G	TNFAIP8	physical_distance						FALSE
XL_VLDL_C_pct	5:118713456:A:AT	5	118713456	A	AT	0.7089	-0.0129	0.0018	11.98	645196	--	chrom5_28	5:118729327:A:G	TNFAIP8	physical_distance						FALSE
XL_VLDL_CE_pct	5:118713456:A:AT	5	118713456	A	AT	0.7088	-0.0139	0.0018	13.75	645224	--	chrom5_28	5:118729327:A:G	TNFAIP8	physical_distance						FALSE
L_VLDL_CE_pct	5:118713456:A:AT	5	118713456	A	AT	0.7089	-0.0108	0.0018	8.69	645442	--	chrom5_28	5:118729327:A:G	TNFAIP8	physical_distance						FALSE
M_VLDL_C_pct	5:118713456:A:AT	5	118713456	A	AT	0.7087	-0.0164	0.0018	19.94	645685	--	chrom5_28	5:118729327:A:G	TNFAIP8	physical_distance						FALSE
M_VLDL_CE_pct	5:118713456:A:AT	5	118713456	A	AT	0.7087	-0.0172	0.0018	22.01	645687	--	chrom5_28	5:118729327:A:G	TNFAIP8	physical_distance						FALSE
M_VLDL_FC_pct	5:118713456:A:AT	5	118713456	A	AT	0.7088	-0.0133	0.0018	13.17	645638	--	chrom5_28	5:118729327:A:G	TNFAIP8	physical_distance						FALSE
M_VLDL_TG_pct	5:118713456:A:AT	5	118713456	A	AT	0.7088	0.0156	0.0018	17.94	645667	++	chrom5_28	5:118729327:A:G	TNFAIP8	physical_distance						FALSE
S_VLDL_C_pct	5:118713456:A:AT	5	118713456	A	AT	0.7088	-0.0145	0.0018	14.81	645652	--	chrom5_28	5:118729327:A:G	TNFAIP8	physical_distance						FALSE
XL_VLDL_PL	5:118726662:T:C	5	118726662	T	C	0.706	0.019	0.0018	26.71	645609	++	chrom5_28	5:118729327:A:G	TNFAIP8	physical_distance						FALSE
XL_VLDL_CE	5:118726662:T:C	5	118726662	T	C	0.7061	0.0175	0.0018	22.58	645699	-+	chrom5_28	5:118729327:A:G	TNFAIP8	physical_distance						FALSE
L_VLDL_CE	5:118726662:T:C	5	118726662	T	C	0.7061	0.0174	0.0018	22.07	645712	-+	chrom5_28	5:118729327:A:G	TNFAIP8	physical_distance						FALSE
L_VLDL_TG	5:118726662:T:C	5	118726662	T	C	0.7061	0.0174	0.0018	22.02	645679	++	chrom5_28	5:118729327:A:G	TNFAIP8	physical_distance						FALSE
M_VLDL_P	5:118726662:T:C	5	118726662	T	C	0.7062	0.014	0.0018	14.34	645719	-+	chrom5_28	5:118729327:A:G	TNFAIP8	physical_distance						FALSE
M_VLDL_PL	5:118726662:T:C	5	118726662	T	C	0.7062	0.0135	0.0018	13.38	645754	-+	chrom5_28	5:118729327:A:G	TNFAIP8	physical_distance						FALSE
M_VLDL_FC	5:118726662:T:C	5	118726662	T	C	0.7062	0.0116	0.0018	10.14	645756	-+	chrom5_28	5:118729327:A:G	TNFAIP8	physical_distance						FALSE
M_VLDL_TG	5:118726662:T:C	5	118726662	T	C	0.7061	0.0181	0.0018	23.67	645722	++	chrom5_28	5:118729327:A:G	TNFAIP8	physical_distance						FALSE
S_VLDL_TG	5:118726662:T:C	5	118726662	T	C	0.706	0.0211	0.0018	32.44	645704	++	chrom5_28	5:118729327:A:G	TNFAIP8	physical_distance						FALSE
TG_by_PG	5:118726662:T:C	5	118726662	T	C	0.7058	0.0209	0.0017	33.95	645189	++	chrom5_28	5:118729327:A:G	TNFAIP8	physical_distance						FALSE
L_VLDL_L	5:118726662:T:C	5	118726662	T	C	0.706	0.0183	0.0018	24.52	645536	++	chrom5_28	5:118729327:A:G	TNFAIP8	physical_distance						FALSE
L_VLDL_C	5:118726662:T:C	5	118726662	T	C	0.706	0.0184	0.0018	24.96	645609	++	chrom5_28	5:118729327:A:G	TNFAIP8	physical_distance						FALSE
M_VLDL_L	5:118726662:T:C	5	118726662	T	C	0.7062	0.0155	0.0018	17.37	645646	-+	chrom5_28	5:118729327:A:G	TNFAIP8	physical_distance						FALSE
XS_VLDL_PL_pct	5:118726662:T:C	5	118726662	T	C	0.7064	0.0145	0.0018	14.58	645596	++	chrom5_28	5:118729327:A:G	TNFAIP8	physical_distance						FALSE
IDL_FC_pct	5:118726662:T:C	5	118726662	T	C	0.7064	-0.012	0.0019	9.79	645526	--	chrom5_28	5:118729327:A:G	TNFAIP8	physical_distance						FALSE
M_LDL_PL_pct	5:118728256:G:A	5	118728256	A	G	0.291	0.0136	0.0019	12.31	645564	-+	chrom5_28	5:118729327:A:G	TNFAIP8	physical_distance						FALSE
M_LDL_CE_pct	5:118728256:G:A	5	118728256	A	G	0.2909	-0.0146	0.0018	14.62	645587	--	chrom5_28	5:118729327:A:G	TNFAIP8	physical_distance						FALSE
S_VLDL_FC_pct	5:118728953:G:C	5	118728953	C	G	0.2904	0.0182	0.0018	24.14	645651	++	chrom5_28	5:118729327:A:G	TNFAIP8	physical_distance						FALSE
S_VLDL_TG_pct	5:118728953:G:C	5	118728953	C	G	0.2904	-0.0159	0.0018	18	645653	--	chrom5_28	5:118729327:A:G	TNFAIP8	physical_distance						FALSE
MUFA	5:118729286:C:T	5	118729286	T	C	0.2874	-0.015	0.0018	16.09	657130	+-	chrom5_28	5:118729327:A:G	TNFAIP8	physical_distance						FALSE
SFA	5:118729286:C:T	5	118729286	T	C	0.2873	-0.0123	0.0018	10.95	657151	+-	chrom5_28	5:118729327:A:G	TNFAIP8	physical_distance						FALSE
XXL_VLDL_P	5:118729286:C:T	5	118729286	T	C	0.289	-0.0191	0.0018	25.75	645550	--	chrom5_28	5:118729327:A:G	TNFAIP8	physical_distance						FALSE
XXL_VLDL_PL	5:118729286:C:T	5	118729286	T	C	0.289	-0.0196	0.0018	27.45	645551	--	chrom5_28	5:118729327:A:G	TNFAIP8	physical_distance						FALSE
XXL_VLDL_CE	5:118729286:C:T	5	118729286	T	C	0.289	-0.0199	0.0018	28.39	645599	--	chrom5_28	5:118729327:A:G	TNFAIP8	physical_distance						FALSE
XXL_VLDL_FC	5:118729286:C:T	5	118729286	T	C	0.2889	-0.0198	0.0018	27.54	645557	--	chrom5_28	5:118729327:A:G	TNFAIP8	physical_distance						FALSE
XL_VLDL_FC	5:118729286:C:T	5	118729286	T	C	0.289	-0.019	0.0018	26.28	645618	+-	chrom5_28	5:118729327:A:G	TNFAIP8	physical_distance						FALSE
XL_VLDL_TG	5:118729286:C:T	5	118729286	T	C	0.2889	-0.0183	0.0018	24.5	645625	--	chrom5_28	5:118729327:A:G	TNFAIP8	physical_distance						FALSE
XL_HDL_TG	5:118729286:C:T	5	118729286	T	C	0.2889	-0.0155	0.0018	17.56	645665	--	chrom5_28	5:118729327:A:G	TNFAIP8	physical_distance						FALSE
M_HDL_TG	5:118729286:C:T	5	118729286	T	C	0.2889	-0.0163	0.0018	18.64	645686	--	chrom5_28	5:118729327:A:G	TNFAIP8	physical_distance						FALSE
VLDL_TG	5:118729286:C:T	5	118729286	T	C	0.289	-0.019	0.0018	26.18	645339	--	chrom5_28	5:118729327:A:G	TNFAIP8	physical_distance						FALSE
HDL_TG	5:118729286:C:T	5	118729286	T	C	0.2889	-0.0175	0.0018	21.6	645545	--	chrom5_28	5:118729327:A:G	TNFAIP8	physical_distance						FALSE
Total_FA	5:118729286:C:T	5	118729286	T	C	0.2874	-0.0127	0.0018	11.8	656898	+-	chrom5_28	5:118729327:A:G	TNFAIP8	physical_distance						FALSE
Omega_6_pct	5:118729286:C:T	5	118729286	T	C	0.2873	0.0145	0.0018	14.9	657012	++	chrom5_28	5:118729327:A:G	TNFAIP8	physical_distance						FALSE
XXL_VLDL_L	5:118729286:C:T	5	118729286	T	C	0.289	-0.0184	0.0018	23.83	645244	--	chrom5_28	5:118729327:A:G	TNFAIP8	physical_distance						FALSE
XXL_VLDL_C	5:118729286:C:T	5	118729286	T	C	0.289	-0.02	0.0018	28.45	645387	--	chrom5_28	5:118729327:A:G	TNFAIP8	physical_distance						FALSE
XL_VLDL_L	5:118729286:C:T	5	118729286	T	C	0.289	-0.0186	0.0018	25.38	645452	--	chrom5_28	5:118729327:A:G	TNFAIP8	physical_distance						FALSE
S_VLDL_PL_pct	5:118729286:C:T	5	118729286	T	C	0.289	0.0183	0.0018	24.16	645646	++	chrom5_28	5:118729327:A:G	TNFAIP8	physical_distance						FALSE
IDL_CE_pct	5:118729286:C:T	5	118729286	T	C	0.2888	0.0178	0.0018	22.43	645578	++	chrom5_28	5:118729327:A:G	TNFAIP8	physical_distance						FALSE
S_LDL_PL_pct	5:118729286:C:T	5	118729286	T	C	0.2887	0.0115	0.0018	9.28	645497	++	chrom5_28	5:118729327:A:G	TNFAIP8	physical_distance						FALSE
S_LDL_CE_pct	5:118729286:C:T	5	118729286	T	C	0.2886	-0.0112	0.0019	8.82	645517	--	chrom5_28	5:118729327:A:G	TNFAIP8	physical_distance						FALSE
S_LDL_FC_pct	5:118729286:C:T	5	118729286	T	C	0.289	0.0189	0.0018	24.9	645417	++	chrom5_28	5:118729327:A:G	TNFAIP8	physical_distance						FALSE
S_LDL_TG_pct	5:118729286:C:T	5	118729286	T	C	0.289	-0.0193	0.0018	26.29	645462	--	chrom5_28	5:118729327:A:G	TNFAIP8	physical_distance						FALSE
XL_HDL_CE_pct	5:118729286:C:T	5	118729286	T	C	0.2885	0.0124	0.0019	10.43	645448	++	chrom5_28	5:118729327:A:G	TNFAIP8	physical_distance						FALSE
M_HDL_PL_pct	5:118729286:C:T	5	118729286	T	C	0.289	-0.0185	0.0018	25.17	645550	--	chrom5_28	5:118729327:A:G	TNFAIP8	physical_distance						FALSE
M_HDL_C_pct	5:118729286:C:T	5	118729286	T	C	0.2891	0.0214	0.0017	33.79	645558	++	chrom5_28	5:118729327:A:G	TNFAIP8	physical_distance						FALSE
M_HDL_CE_pct	5:118729286:C:T	5	118729286	T	C	0.2889	0.0211	0.0018	31.64	645554	++	chrom5_28	5:118729327:A:G	TNFAIP8	physical_distance						FALSE
S_HDL_C_pct	5:118729286:C:T	5	118729286	T	C	0.2888	0.0159	0.0018	17.28	645575	++	chrom5_28	5:118729327:A:G	TNFAIP8	physical_distance						FALSE
S_HDL_CE_pct	5:118729286:C:T	5	118729286	T	C	0.2888	0.0152	0.0018	16.29	645523	++	chrom5_28	5:118729327:A:G	TNFAIP8	physical_distance						FALSE
HDL_size	5:118729327:A:G	5	118729327	A	G	0.707	-0.0122	0.0016	14.01	645784	+-	chrom5_28	5:118729327:A:G	TNFAIP8	physical_distance						FALSE
ApoA1	5:118729327:A:G	5	118729327	A	G	0.7073	-0.0104	0.0017	9.31	645788	+-	chrom5_28	5:118729327:A:G	TNFAIP8	physical_distance						FALSE
XL_VLDL_P	5:118729327:A:G	5	118729327	A	G	0.7073	0.0193	0.0018	27.64	645591	++	chrom5_28	5:118729327:A:G	TNFAIP8	physical_distance						FALSE
L_VLDL_P	5:118729327:A:G	5	118729327	A	G	0.7074	0.0189	0.0018	26.4	645607	++	chrom5_28	5:118729327:A:G	TNFAIP8	physical_distance						FALSE
L_VLDL_PL	5:118729327:A:G	5	118729327	A	G	0.7074	0.0195	0.0017	28.25	645660	++	chrom5_28	5:118729327:A:G	TNFAIP8	physical_distance						FALSE
L_VLDL_FC	5:118729327:A:G	5	118729327	A	G	0.7074	0.0191	0.0017	26.97	645659	++	chrom5_28	5:118729327:A:G	TNFAIP8	physical_distance						FALSE
S_VLDL_P	5:118729327:A:G	5	118729327	A	G	0.7074	0.0186	0.0018	25.21	645713	-+	chrom5_28	5:118729327:A:G	TNFAIP8	physical_distance						FALSE
S_VLDL_PL	5:118729327:A:G	5	118729327	A	G	0.7075	0.0141	0.0018	14.71	645745	-+	chrom5_28	5:118729327:A:G	TNFAIP8	physical_distance						FALSE
S_VLDL_CE	5:118729327:A:G	5	118729327	A	G	0.7075	0.0136	0.0018	13.73	645755	-+	chrom5_28	5:118729327:A:G	TNFAIP8	physical_distance						FALSE
XS_VLDL_PL	5:118729327:A:G	5	118729327	A	G	0.7075	0.0114	0.0017	10.23	645732	-+	chrom5_28	5:118729327:A:G	TNFAIP8	physical_distance						FALSE
XS_VLDL_TG	5:118729327:A:G	5	118729327	A	G	0.7074	0.0196	0.0017	28.29	645694	++	chrom5_28	5:118729327:A:G	TNFAIP8	physical_distance						FALSE
IDL_TG	5:118729327:A:G	5	118729327	A	G	0.7074	0.0164	0.0017	20.63	645700	++	chrom5_28	5:118729327:A:G	TNFAIP8	physical_distance						FALSE
L_LDL_TG	5:118729327:A:G	5	118729327	A	G	0.7074	0.0157	0.0017	18.79	645696	-+	chrom5_28	5:118729327:A:G	TNFAIP8	physical_distance						FALSE
M_LDL_TG	5:118729327:A:G	5	118729327	A	G	0.7074	0.0181	0.0018	24.38	645674	-+	chrom5_28	5:118729327:A:G	TNFAIP8	physical_distance						FALSE
S_LDL_TG	5:118729327:A:G	5	118729327	A	G	0.7074	0.0197	0.0018	28.23	645626	-+	chrom5_28	5:118729327:A:G	TNFAIP8	physical_distance						FALSE
XL_HDL_PL	5:118729327:A:G	5	118729327	A	G	0.7071	-0.0102	0.0016	9.62	645766	+-	chrom5_28	5:118729327:A:G	TNFAIP8	physical_distance						FALSE
XL_HDL_CE	5:118729327:A:G	5	118729327	A	G	0.707	-0.0124	0.0016	13.96	645752	--	chrom5_28	5:118729327:A:G	TNFAIP8	physical_distance						FALSE
L_HDL_P	5:118729327:A:G	5	118729327	A	G	0.7069	-0.0133	0.0016	16.91	645758	--	chrom5_28	5:118729327:A:G	TNFAIP8	physical_distance						FALSE
L_HDL_PL	5:118729327:A:G	5	118729327	A	G	0.7069	-0.0134	0.0016	16.72	645793	--	chrom5_28	5:118729327:A:G	TNFAIP8	physical_distance						FALSE
L_HDL_CE	5:118729327:A:G	5	118729327	A	G	0.7069	-0.0158	0.0016	23.03	645794	--	chrom5_28	5:118729327:A:G	TNFAIP8	physical_distance						FALSE
L_HDL_FC	5:118729327:A:G	5	118729327	A	G	0.7069	-0.0131	0.0016	16.31	645772	--	chrom5_28	5:118729327:A:G	TNFAIP8	physical_distance						FALSE
M_HDL_P	5:118729327:A:G	5	118729327	A	G	0.7073	-0.0113	0.0017	10.66	645774	--	chrom5_28	5:118729327:A:G	TNFAIP8	physical_distance						FALSE
M_HDL_CE	5:118729327:A:G	5	118729327	A	G	0.7073	-0.0151	0.0017	18.51	645792	--	chrom5_28	5:118729327:A:G	TNFAIP8	physical_distance						FALSE
M_HDL_FC	5:118729327:A:G	5	118729327	A	G	0.7072	-0.0109	0.0017	10.27	645777	--	chrom5_28	5:118729327:A:G	TNFAIP8	physical_distance						FALSE
S_HDL_TG	5:118729327:A:G	5	118729327	A	G	0.7073	0.0207	0.0018	31.3	645694	++	chrom5_28	5:118729327:A:G	TNFAIP8	physical_distance						FALSE
VLDL_C	5:118729327:A:G	5	118729327	A	G	0.7075	0.0143	0.0018	14.95	645405	-+	chrom5_28	5:118729327:A:G	TNFAIP8	physical_distance						FALSE
HDL_C	5:118729327:A:G	5	118729327	A	G	0.707	-0.0154	0.0016	20.85	645635	--	chrom5_28	5:118729327:A:G	TNFAIP8	physical_distance						FALSE
Total_TG	5:118729327:A:G	5	118729327	A	G	0.7073	0.0196	0.0018	27.62	645250	-+	chrom5_28	5:118729327:A:G	TNFAIP8	physical_distance						FALSE
LDL_TG	5:118729327:A:G	5	118729327	A	G	0.7074	0.0171	0.0017	21.82	645532	-+	chrom5_28	5:118729327:A:G	TNFAIP8	physical_distance						FALSE
VLDL_PL	5:118729327:A:G	5	118729327	A	G	0.7074	0.0177	0.0018	22.62	645412	-+	chrom5_28	5:118729327:A:G	TNFAIP8	physical_distance						FALSE
HDL_PL	5:118729327:A:G	5	118729327	A	G	0.7072	-0.01	0.0017	8.83	645715	+-	chrom5_28	5:118729327:A:G	TNFAIP8	physical_distance						FALSE
VLDL_CE	5:118729327:A:G	5	118729327	A	G	0.7075	0.0121	0.0018	10.82	645501	-+	chrom5_28	5:118729327:A:G	TNFAIP8	physical_distance						FALSE
HDL_CE	5:118729327:A:G	5	118729327	A	G	0.7071	-0.0165	0.0016	23.56	645695	--	chrom5_28	5:118729327:A:G	TNFAIP8	physical_distance						FALSE
VLDL_FC	5:118729327:A:G	5	118729327	A	G	0.7075	0.0165	0.0018	19.76	645423	-+	chrom5_28	5:118729327:A:G	TNFAIP8	physical_distance						FALSE
HDL_FC	5:118729327:A:G	5	118729327	A	G	0.707	-0.011	0.0016	11.18	645670	--	chrom5_28	5:118729327:A:G	TNFAIP8	physical_distance						FALSE
VLDL_L	5:118729327:A:G	5	118729327	A	G	0.7074	0.0183	0.0018	24.11	645298	-+	chrom5_28	5:118729327:A:G	TNFAIP8	physical_distance						FALSE
HDL_L	5:118729327:A:G	5	118729327	A	G	0.7071	-0.0113	0.0016	11.4	645431	+-	chrom5_28	5:118729327:A:G	TNFAIP8	physical_distance						FALSE
VLDL_P	5:118729327:A:G	5	118729327	A	G	0.7074	0.0165	0.0018	19.86	645382	-+	chrom5_28	5:118729327:A:G	TNFAIP8	physical_distance						FALSE
ApoB_by_ApoA1	5:118729327:A:G	5	118729327	A	G	0.7074	0.0118	0.0017	10.88	645738	-+	chrom5_28	5:118729327:A:G	TNFAIP8	physical_distance						FALSE
PUFA_pct	5:118729327:A:G	5	118729327	A	G	0.7089	-0.0133	0.0018	12.55	657006	+-	chrom5_28	5:118729327:A:G	TNFAIP8	physical_distance						FALSE
MUFA_pct	5:118729327:A:G	5	118729327	A	G	0.7087	0.0155	0.0018	17.78	657007	-+	chrom5_28	5:118729327:A:G	TNFAIP8	physical_distance						FALSE
PUFA_by_MUFA	5:118729327:A:G	5	118729327	A	G	0.7088	-0.0151	0.0018	16.65	657033	+-	chrom5_28	5:118729327:A:G	TNFAIP8	physical_distance						FALSE
XL_VLDL_C	5:118729327:A:G	5	118729327	A	G	0.7074	0.0184	0.0018	24.92	645563	-+	chrom5_28	5:118729327:A:G	TNFAIP8	physical_distance						FALSE
S_VLDL_L	5:118729327:A:G	5	118729327	A	G	0.7075	0.0178	0.0018	23.18	645645	-+	chrom5_28	5:118729327:A:G	TNFAIP8	physical_distance						FALSE
XL_HDL_L	5:118729327:A:G	5	118729327	A	G	0.707	-0.0103	0.0016	9.83	645572	--	chrom5_28	5:118729327:A:G	TNFAIP8	physical_distance						FALSE
XL_HDL_C	5:118729327:A:G	5	118729327	A	G	0.707	-0.012	0.0016	12.85	645702	--	chrom5_28	5:118729327:A:G	TNFAIP8	physical_distance						FALSE
L_HDL_L	5:118729327:A:G	5	118729327	A	G	0.7069	-0.0137	0.0016	17.7	645652	--	chrom5_28	5:118729327:A:G	TNFAIP8	physical_distance						FALSE
L_HDL_C	5:118729327:A:G	5	118729327	A	G	0.7069	-0.0152	0.0016	21.45	645762	--	chrom5_28	5:118729327:A:G	TNFAIP8	physical_distance						FALSE
M_HDL_C	5:118729327:A:G	5	118729327	A	G	0.7073	-0.0144	0.0017	16.98	645772	--	chrom5_28	5:118729327:A:G	TNFAIP8	physical_distance						FALSE
L_VLDL_PL_pct	5:118729327:A:G	5	118729327	A	G	0.7074	0.0163	0.0018	19.25	645297	-+	chrom5_28	5:118729327:A:G	TNFAIP8	physical_distance						FALSE
XS_VLDL_C_pct	5:118729327:A:G	5	118729327	A	G	0.7073	-0.0188	0.0017	26.33	645572	--	chrom5_28	5:118729327:A:G	TNFAIP8	physical_distance						FALSE
XS_VLDL_CE_pct	5:118729327:A:G	5	118729327	A	G	0.7073	-0.0195	0.0017	28.46	645579	--	chrom5_28	5:118729327:A:G	TNFAIP8	physical_distance						FALSE
XS_VLDL_TG_pct	5:118729327:A:G	5	118729327	A	G	0.7073	0.018	0.0018	23.95	645541	++	chrom5_28	5:118729327:A:G	TNFAIP8	physical_distance						FALSE
IDL_C_pct	5:118729327:A:G	5	118729327	A	G	0.7075	-0.0199	0.0018	28.44	645562	--	chrom5_28	5:118729327:A:G	TNFAIP8	physical_distance						FALSE
IDL_TG_pct	5:118729327:A:G	5	118729327	A	G	0.7074	0.0191	0.0018	26.66	645518	++	chrom5_28	5:118729327:A:G	TNFAIP8	physical_distance						FALSE
L_LDL_PL_pct	5:118729327:A:G	5	118729327	A	G	0.7076	-0.0117	0.0019	9.54	645561	+-	chrom5_28	5:118729327:A:G	TNFAIP8	physical_distance						FALSE
L_LDL_FC_pct	5:118729327:A:G	5	118729327	A	G	0.7073	-0.0216	0.0017	34.5	645524	--	chrom5_28	5:118729327:A:G	TNFAIP8	physical_distance						FALSE
L_LDL_TG_pct	5:118729327:A:G	5	118729327	A	G	0.7076	0.0154	0.0018	17.12	645491	++	chrom5_28	5:118729327:A:G	TNFAIP8	physical_distance						FALSE
M_LDL_FC_pct	5:118729327:A:G	5	118729327	A	G	0.7073	-0.0207	0.0018	31.17	645550	--	chrom5_28	5:118729327:A:G	TNFAIP8	physical_distance						FALSE
XL_HDL_TG_pct	5:118729327:A:G	5	118729327	A	G	0.7072	0.0194	0.0017	28.96	645406	++	chrom5_28	5:118729327:A:G	TNFAIP8	physical_distance						FALSE
L_HDL_C_pct	5:118729327:A:G	5	118729327	A	G	0.7071	-0.017	0.0017	22.36	645433	--	chrom5_28	5:118729327:A:G	TNFAIP8	physical_distance						FALSE
L_HDL_CE_pct	5:118729327:A:G	5	118729327	A	G	0.7073	-0.0176	0.0017	23.14	645425	--	chrom5_28	5:118729327:A:G	TNFAIP8	physical_distance						FALSE
L_HDL_TG_pct	5:118729327:A:G	5	118729327	A	G	0.7072	0.0208	0.0017	33	645468	++	chrom5_28	5:118729327:A:G	TNFAIP8	physical_distance						FALSE
M_HDL_FC_pct	5:118729327:A:G	5	118729327	A	G	0.7069	-0.0112	0.0016	11.66	645590	--	chrom5_28	5:118729327:A:G	TNFAIP8	physical_distance						FALSE
M_HDL_TG_pct	5:118729327:A:G	5	118729327	A	G	0.7073	0.022	0.0017	35.97	645568	++	chrom5_28	5:118729327:A:G	TNFAIP8	physical_distance						FALSE
S_HDL_TG_pct	5:118729327:A:G	5	118729327	A	G	0.7073	0.0231	0.0017	40.09	645568	++	chrom5_28	5:118729327:A:G	TNFAIP8	physical_distance						FALSE
VLDL_size	5:118732187:C:G	5	118732187	C	G	0.7106	0.0172	0.0017	22.86	645784	++	chrom5_28	5:118729327:A:G	TNFAIP8	physical_distance						FALSE
XXL_VLDL_TG	5:118732187:C:G	5	118732187	C	G	0.7107	0.0168	0.0018	19.73	645545	++	chrom5_28	5:118729327:A:G	TNFAIP8	physical_distance						FALSE
M_VLDL_PL_pct	5:118732187:C:G	5	118732187	C	G	0.7108	-0.0115	0.0018	9.86	645589	--	chrom5_28	5:118729327:A:G	TNFAIP8	physical_distance						FALSE
Pyruvate	5:118805352:T:C	5	118805352	T	C	0.92	-0.0259	0.0032	15.01	657120	+-	chrom5_28	5:118729327:A:G	TNFAIP8	physical_distance						FALSE
HDL_C	5:122191126:C:A	5	122191126	A	C	0.5378	0.0089	0.0015	8.87	645635	++	chrom5_29	5:122824678:A:G	HMGB3P17	physical_distance						FALSE
HDL_CE	5:122191126:C:A	5	122191126	A	C	0.5378	0.009	0.0015	8.95	645695	++	chrom5_29	5:122824678:A:G	HMGB3P17	physical_distance						FALSE
M_VLDL_PL_pct	5:122671476:G:A	5	122671476	A	G	0.4743	0.0116	0.0016	12.02	645589	-+	chrom5_29	5:122824678:A:G	HMGB3P17	physical_distance						FALSE
M_VLDL_C_pct	5:122671476:G:A	5	122671476	A	G	0.4746	0.0116	0.0016	12.33	645685	-+	chrom5_29	5:122824678:A:G	HMGB3P17	physical_distance						FALSE
M_VLDL_CE_pct	5:122671476:G:A	5	122671476	A	G	0.4747	0.0112	0.0016	11.75	645687	-+	chrom5_29	5:122824678:A:G	HMGB3P17	physical_distance						FALSE
M_VLDL_FC_pct	5:122671476:G:A	5	122671476	A	G	0.4745	0.0119	0.0016	12.87	645638	-+	chrom5_29	5:122824678:A:G	HMGB3P17	physical_distance						FALSE
M_VLDL_TG_pct	5:122671476:G:A	5	122671476	A	G	0.4746	-0.0118	0.0016	12.63	645667	+-	chrom5_29	5:122824678:A:G	HMGB3P17	physical_distance						FALSE
S_VLDL_PL_pct	5:122673622:C:G	5	122673622	C	G	0.5252	-0.0134	0.0016	16	645646	+-	chrom5_29	5:122824678:A:G	HMGB3P17	physical_distance						FALSE
S_VLDL_C_pct	5:122673622:C:G	5	122673622	C	G	0.5255	-0.013	0.0016	14.56	645652	+-	chrom5_29	5:122824678:A:G	HMGB3P17	physical_distance						FALSE
S_VLDL_FC_pct	5:122673622:C:G	5	122673622	C	G	0.5252	-0.0137	0.0016	16.89	645651	+-	chrom5_29	5:122824678:A:G	HMGB3P17	physical_distance						FALSE
S_VLDL_TG_pct	5:122673622:C:G	5	122673622	C	G	0.5254	0.0134	0.0016	15.58	645653	-+	chrom5_29	5:122824678:A:G	HMGB3P17	physical_distance						FALSE
XS_VLDL_C_pct	5:122673622:C:G	5	122673622	C	G	0.5251	-0.0131	0.0016	15.69	645572	--	chrom5_29	5:122824678:A:G	HMGB3P17	physical_distance						FALSE
XS_VLDL_CE_pct	5:122673622:C:G	5	122673622	C	G	0.5251	-0.0127	0.0016	15.12	645579	--	chrom5_29	5:122824678:A:G	HMGB3P17	physical_distance						FALSE
XS_VLDL_TG_pct	5:122673622:C:G	5	122673622	C	G	0.5251	0.013	0.0016	15.53	645541	++	chrom5_29	5:122824678:A:G	HMGB3P17	physical_distance						FALSE
IDL_C_pct	5:122673622:C:G	5	122673622	C	G	0.5255	-0.0105	0.0016	10.17	645562	--	chrom5_29	5:122824678:A:G	HMGB3P17	physical_distance						FALSE
IDL_TG_pct	5:122673622:C:G	5	122673622	C	G	0.5254	0.0125	0.0016	14.17	645518	++	chrom5_29	5:122824678:A:G	HMGB3P17	physical_distance						FALSE
L_LDL_TG_pct	5:122673622:C:G	5	122673622	C	G	0.5257	0.0131	0.0016	15.17	645491	++	chrom5_29	5:122824678:A:G	HMGB3P17	physical_distance						FALSE
M_LDL_TG_pct	5:122673622:C:G	5	122673622	C	G	0.5257	0.0137	0.0016	16.36	645470	++	chrom5_29	5:122824678:A:G	HMGB3P17	physical_distance						FALSE
S_LDL_TG_pct	5:122681230:G:C	5	122681230	C	G	0.2603	-0.0127	0.0018	11.27	645462	--	chrom5_29	5:122824678:A:G	HMGB3P17	physical_distance						FALSE
S_VLDL_CE_pct	5:122721088:C:T	5	122721088	T	C	0.2591	0.0124	0.0019	10.06	645641	++	chrom5_29	5:122824678:A:G	HMGB3P17	physical_distance						FALSE
Phosphoglyc	5:122824678:A:G	5	122824678	A	G	0.5289	0.0122	0.0016	14.16	657185	++	chrom5_29	5:122824678:A:G	HMGB3P17	physical_distance						FALSE
Cholines	5:122824678:A:G	5	122824678	A	G	0.529	0.0133	0.0016	16.88	657187	++	chrom5_29	5:122824678:A:G	HMGB3P17	physical_distance						FALSE
Phosphatidylc	5:122824678:A:G	5	122824678	A	G	0.5291	0.0115	0.0016	12.86	657191	++	chrom5_29	5:122824678:A:G	HMGB3P17	physical_distance						FALSE
Omega_6	5:122824678:A:G	5	122824678	A	G	0.5285	0.0123	0.0016	13.45	657165	-+	chrom5_29	5:122824678:A:G	HMGB3P17	physical_distance						FALSE
SFA	5:122824678:A:G	5	122824678	A	G	0.5285	0.0106	0.0016	9.96	657151	++	chrom5_29	5:122824678:A:G	HMGB3P17	physical_distance						FALSE
LA	5:122824678:A:G	5	122824678	A	G	0.5284	0.0108	0.0016	10.31	657178	-+	chrom5_29	5:122824678:A:G	HMGB3P17	physical_distance						FALSE
His	5:122824678:A:G	5	122824678	A	G	0.5276	0.0104	0.0017	8.84	657266	++	chrom5_29	5:122824678:A:G	HMGB3P17	physical_distance						TRUE
XL_VLDL_CE	5:122824678:A:G	5	122824678	A	G	0.5319	0.0103	0.0016	9.93	645699	-+	chrom5_29	5:122824678:A:G	HMGB3P17	physical_distance						FALSE
L_VLDL_CE	5:122824678:A:G	5	122824678	A	G	0.5318	0.0107	0.0016	10.43	645712	-+	chrom5_29	5:122824678:A:G	HMGB3P17	physical_distance						FALSE
M_VLDL_P	5:122824678:A:G	5	122824678	A	G	0.5316	0.0142	0.0016	17.65	645719	-+	chrom5_29	5:122824678:A:G	HMGB3P17	physical_distance						FALSE
M_VLDL_PL	5:122824678:A:G	5	122824678	A	G	0.5316	0.0146	0.0016	18.64	645754	-+	chrom5_29	5:122824678:A:G	HMGB3P17	physical_distance						FALSE
S_VLDL_PL	5:122824678:A:G	5	122824678	A	G	0.5316	0.0137	0.0016	16.54	645745	-+	chrom5_29	5:122824678:A:G	HMGB3P17	physical_distance						FALSE
XS_VLDL_P	5:122824678:A:G	5	122824678	A	G	0.5318	0.0142	0.0016	18.62	645717	-+	chrom5_29	5:122824678:A:G	HMGB3P17	physical_distance						FALSE
XS_VLDL_PL	5:122824678:A:G	5	122824678	A	G	0.5318	0.0135	0.0016	16.8	645732	-+	chrom5_29	5:122824678:A:G	HMGB3P17	physical_distance						FALSE
XS_VLDL_CE	5:122824678:A:G	5	122824678	A	G	0.5319	0.0173	0.0016	27.26	645761	++	chrom5_29	5:122824678:A:G	HMGB3P17	physical_distance						FALSE
XS_VLDL_FC	5:122824678:A:G	5	122824678	A	G	0.5318	0.0153	0.0016	21.27	645729	-+	chrom5_29	5:122824678:A:G	HMGB3P17	physical_distance						FALSE
IDL_PL	5:122824678:A:G	5	122824678	A	G	0.532	0.0179	0.0016	29.37	645759	-+	chrom5_29	5:122824678:A:G	HMGB3P17	physical_distance						FALSE
IDL_CE	5:122824678:A:G	5	122824678	A	G	0.5319	0.0173	0.0016	26.92	645787	-+	chrom5_29	5:122824678:A:G	HMGB3P17	physical_distance						FALSE
IDL_FC	5:122824678:A:G	5	122824678	A	G	0.5319	0.0171	0.0016	26.56	645772	++	chrom5_29	5:122824678:A:G	HMGB3P17	physical_distance						FALSE
S_HDL_FC	5:122824678:A:G	5	122824678	A	G	0.5312	0.0107	0.0017	10.08	645769	-+	chrom5_29	5:122824678:A:G	HMGB3P17	physical_distance						FALSE
Total_C	5:122824678:A:G	5	122824678	A	G	0.5318	0.0181	0.0016	29.01	645268	-+	chrom5_29	5:122824678:A:G	HMGB3P17	physical_distance						FALSE
Remnant_C	5:122824678:A:G	5	122824678	A	G	0.5318	0.0176	0.0016	26.63	645266	-+	chrom5_29	5:122824678:A:G	HMGB3P17	physical_distance						FALSE
VLDL_C	5:122824678:A:G	5	122824678	A	G	0.5317	0.0144	0.0016	18.16	645405	-+	chrom5_29	5:122824678:A:G	HMGB3P17	physical_distance						FALSE
Total_PL	5:122824678:A:G	5	122824678	A	G	0.5319	0.0154	0.0016	21.57	645346	++	chrom5_29	5:122824678:A:G	HMGB3P17	physical_distance						FALSE
VLDL_PL	5:122824678:A:G	5	122824678	A	G	0.5319	0.0108	0.0016	10.56	645412	-+	chrom5_29	5:122824678:A:G	HMGB3P17	physical_distance						FALSE
Total_CE	5:122824678:A:G	5	122824678	A	G	0.5317	0.018	0.0016	28.77	645404	-+	chrom5_29	5:122824678:A:G	HMGB3P17	physical_distance						FALSE
VLDL_CE	5:122824678:A:G	5	122824678	A	G	0.5317	0.0156	0.0016	20.97	645501	-+	chrom5_29	5:122824678:A:G	HMGB3P17	physical_distance						FALSE
Total_FC	5:122824678:A:G	5	122824678	A	G	0.5318	0.018	0.0016	28.4	645324	-+	chrom5_29	5:122824678:A:G	HMGB3P17	physical_distance						FALSE
VLDL_FC	5:122824678:A:G	5	122824678	A	G	0.5318	0.0124	0.0016	13.75	645423	-+	chrom5_29	5:122824678:A:G	HMGB3P17	physical_distance						FALSE
Total_L	5:122824678:A:G	5	122824678	A	G	0.5317	0.016	0.0016	22.19	645097	-+	chrom5_29	5:122824678:A:G	HMGB3P17	physical_distance						FALSE
Total_P	5:122824678:A:G	5	122824678	A	G	0.5317	0.0107	0.0016	10.73	645251	++	chrom5_29	5:122824678:A:G	HMGB3P17	physical_distance						FALSE
VLDL_P	5:122824678:A:G	5	122824678	A	G	0.5319	0.0121	0.0016	13.23	645382	-+	chrom5_29	5:122824678:A:G	HMGB3P17	physical_distance						FALSE
Total_FA	5:122824678:A:G	5	122824678	A	G	0.5286	0.0106	0.0016	10.14	656898	-+	chrom5_29	5:122824678:A:G	HMGB3P17	physical_distance						FALSE
PUFA	5:122824678:A:G	5	122824678	A	G	0.5287	0.0119	0.0016	13.07	657028	-+	chrom5_29	5:122824678:A:G	HMGB3P17	physical_distance						FALSE
M_VLDL_L	5:122824678:A:G	5	122824678	A	G	0.5316	0.0127	0.0016	14.16	645646	-+	chrom5_29	5:122824678:A:G	HMGB3P17	physical_distance						FALSE
S_VLDL_L	5:122824678:A:G	5	122824678	A	G	0.5318	0.0101	0.0016	9.54	645645	-+	chrom5_29	5:122824678:A:G	HMGB3P17	physical_distance						FALSE
XS_VLDL_L	5:122824678:A:G	5	122824678	A	G	0.5318	0.0143	0.0016	18.81	645634	-+	chrom5_29	5:122824678:A:G	HMGB3P17	physical_distance						FALSE
XS_VLDL_C	5:122824678:A:G	5	122824678	A	G	0.5318	0.0169	0.0016	26.07	645703	-+	chrom5_29	5:122824678:A:G	HMGB3P17	physical_distance						FALSE
IDL_L	5:122824678:A:G	5	122824678	A	G	0.5319	0.0174	0.0016	27.67	645652	-+	chrom5_29	5:122824678:A:G	HMGB3P17	physical_distance						FALSE
IDL_C	5:122824678:A:G	5	122824678	A	G	0.5319	0.0173	0.0016	27.22	645761	-+	chrom5_29	5:122824678:A:G	HMGB3P17	physical_distance						FALSE
L_HDL_FC_pct	5:122824678:A:G	5	122824678	A	G	0.5326	0.0093	0.0015	8.9	645477	++	chrom5_29	5:122824678:A:G	HMGB3P17	physical_distance						FALSE
Clinical_LDL_C	5:122827953:A:G	5	122827953	A	G	0.535	0.018	0.0016	27.82	645769	-+	chrom5_29	5:122824678:A:G	HMGB3P17	physical_distance						FALSE
ApoB	5:122827953:A:G	5	122827953	A	G	0.5351	0.0169	0.0016	24.96	645786	-+	chrom5_29	5:122824678:A:G	HMGB3P17	physical_distance						FALSE
M_VLDL_FC	5:122827953:A:G	5	122827953	A	G	0.535	0.0159	0.0016	21.85	645756	-+	chrom5_29	5:122824678:A:G	HMGB3P17	physical_distance						FALSE
IDL_P	5:122827953:A:G	5	122827953	A	G	0.5352	0.0161	0.0016	22.88	645752	++	chrom5_29	5:122824678:A:G	HMGB3P17	physical_distance						FALSE
L_LDL_FC	5:122827953:A:G	5	122827953	A	G	0.5352	0.0174	0.0016	26.32	645771	-+	chrom5_29	5:122824678:A:G	HMGB3P17	physical_distance						FALSE
S_LDL_P	5:122827953:A:G	5	122827953	A	G	0.5351	0.015	0.0016	19.79	645747	-+	chrom5_29	5:122824678:A:G	HMGB3P17	physical_distance						FALSE
S_LDL_CE	5:122827953:A:G	5	122827953	A	G	0.535	0.016	0.0016	22.14	645767	-+	chrom5_29	5:122824678:A:G	HMGB3P17	physical_distance						FALSE
non_HDL_C	5:122827953:A:G	5	122827953	A	G	0.5352	0.0178	0.0016	27.38	645268	-+	chrom5_29	5:122824678:A:G	HMGB3P17	physical_distance						FALSE
M_VLDL_C	5:122827953:A:G	5	122827953	A	G	0.535	0.0176	0.0016	26.25	645736	-+	chrom5_29	5:122824678:A:G	HMGB3P17	physical_distance						FALSE
L_LDL_L	5:122827953:A:G	5	122827953	A	G	0.5351	0.0175	0.0016	26.73	645653	-+	chrom5_29	5:122824678:A:G	HMGB3P17	physical_distance						FALSE
S_LDL_C	5:122827953:A:G	5	122827953	A	G	0.535	0.0164	0.0016	23.32	645752	-+	chrom5_29	5:122824678:A:G	HMGB3P17	physical_distance						FALSE
L_LDL_PL	5:122828560:A:C	5	122828560	A	C	0.5353	0.0179	0.0016	27.65	645786	-+	chrom5_29	5:122824678:A:G	HMGB3P17	physical_distance						FALSE
L_LDL_CE	5:122828560:A:C	5	122828560	A	C	0.5352	0.0176	0.0016	26.79	645780	-+	chrom5_29	5:122824678:A:G	HMGB3P17	physical_distance						FALSE
M_LDL_P	5:122828560:A:C	5	122828560	A	C	0.5352	0.0159	0.0016	21.83	645764	-+	chrom5_29	5:122824678:A:G	HMGB3P17	physical_distance						FALSE
M_LDL_PL	5:122828560:A:C	5	122828560	A	C	0.5352	0.0157	0.0016	21.4	645785	-+	chrom5_29	5:122824678:A:G	HMGB3P17	physical_distance						FALSE
M_LDL_CE	5:122828560:A:C	5	122828560	A	C	0.5351	0.0161	0.0016	22.35	645784	-+	chrom5_29	5:122824678:A:G	HMGB3P17	physical_distance						FALSE
LDL_C	5:122828560:A:C	5	122828560	A	C	0.5352	0.0176	0.0016	26.56	645728	-+	chrom5_29	5:122824678:A:G	HMGB3P17	physical_distance						FALSE
LDL_PL	5:122828560:A:C	5	122828560	A	C	0.5353	0.0173	0.0016	25.82	645748	-+	chrom5_29	5:122824678:A:G	HMGB3P17	physical_distance						FALSE
LDL_CE	5:122828560:A:C	5	122828560	A	C	0.5351	0.0174	0.0016	26.16	645744	-+	chrom5_29	5:122824678:A:G	HMGB3P17	physical_distance						FALSE
LDL_L	5:122828560:A:C	5	122828560	A	C	0.5353	0.0172	0.0016	25.58	645522	-+	chrom5_29	5:122824678:A:G	HMGB3P17	physical_distance						FALSE
M_LDL_L	5:122828560:A:C	5	122828560	A	C	0.5352	0.016	0.0016	22.31	645653	-+	chrom5_29	5:122824678:A:G	HMGB3P17	physical_distance						FALSE
M_LDL_C	5:122828560:A:C	5	122828560	A	C	0.5351	0.0165	0.0016	23.53	645766	-+	chrom5_29	5:122824678:A:G	HMGB3P17	physical_distance						FALSE
S_LDL_L	5:122828560:A:C	5	122828560	A	C	0.5354	0.0157	0.0016	21.84	645592	-+	chrom5_29	5:122824678:A:G	HMGB3P17	physical_distance						FALSE
Sphingomyelins	5:122833703:C:T	5	122833703	T	C	0.5332	0.016	0.0015	24.47	657191	++	chrom5_29	5:122824678:A:G	HMGB3P17	physical_distance						FALSE
S_VLDL_CE	5:122833703:C:T	5	122833703	T	C	0.5357	0.0132	0.0016	15.5	645755	-+	chrom5_29	5:122824678:A:G	HMGB3P17	physical_distance						FALSE
S_VLDL_FC	5:122833703:C:T	5	122833703	T	C	0.5356	0.0158	0.0016	21.74	645761	-+	chrom5_29	5:122824678:A:G	HMGB3P17	physical_distance						FALSE
L_LDL_P	5:122833703:C:T	5	122833703	T	C	0.5357	0.0176	0.0016	26.8	645759	-+	chrom5_29	5:122824678:A:G	HMGB3P17	physical_distance						FALSE
M_LDL_FC	5:122833703:C:T	5	122833703	T	C	0.5355	0.0165	0.0016	23.34	645783	-+	chrom5_29	5:122824678:A:G	HMGB3P17	physical_distance						FALSE
S_LDL_PL	5:122833703:C:T	5	122833703	T	C	0.5359	0.0154	0.0016	21.24	645762	-+	chrom5_29	5:122824678:A:G	HMGB3P17	physical_distance						FALSE
S_LDL_FC	5:122833703:C:T	5	122833703	T	C	0.5358	0.0158	0.0016	21.85	645778	-+	chrom5_29	5:122824678:A:G	HMGB3P17	physical_distance						FALSE
LDL_FC	5:122833703:C:T	5	122833703	T	C	0.5357	0.0171	0.0016	25.49	645753	-+	chrom5_29	5:122824678:A:G	HMGB3P17	physical_distance						FALSE
LDL_P	5:122833703:C:T	5	122833703	T	C	0.5357	0.0172	0.0016	25.62	645720	-+	chrom5_29	5:122824678:A:G	HMGB3P17	physical_distance						FALSE
ApoB_by_ApoA1	5:122833703:C:T	5	122833703	T	C	0.5359	0.0115	0.0016	12.35	645738	-+	chrom5_29	5:122824678:A:G	HMGB3P17	physical_distance						FALSE
S_VLDL_C	5:122833703:C:T	5	122833703	T	C	0.5357	0.0143	0.0016	17.96	645735	-+	chrom5_29	5:122824678:A:G	HMGB3P17	physical_distance						FALSE
L_LDL_C	5:122833703:C:T	5	122833703	T	C	0.5356	0.0177	0.0016	27.12	645746	-+	chrom5_29	5:122824678:A:G	HMGB3P17	physical_distance						FALSE
Albumin	5:122848876:G:A	5	122848876	A	G	0.5328	0.0157	0.0017	20.35	653590	++	chrom5_29	5:122824678:A:G	HMGB3P17	physical_distance						FALSE
M_VLDL_CE	5:122848876:G:A	5	122848876	A	G	0.5356	0.0177	0.0016	26.42	645775	++	chrom5_29	5:122824678:A:G	HMGB3P17	physical_distance						FALSE
XS_VLDL_FC_pct	5:122848876:G:A	5	122848876	A	G	0.5355	0.0131	0.0017	13.87	645551	++	chrom5_29	5:122824678:A:G	HMGB3P17	physical_distance						FALSE
L_LDL_C_pct	5:122882219:A:C	5	122882219	A	C	0.4692	-0.0126	0.0016	13.66	645476	+-	chrom5_29	5:122824678:A:G	HMGB3P17	physical_distance						FALSE
S_LDL_C_pct	5:122888129:C:T	5	122888129	T	C	0.5306	0.0121	0.0017	11.88	645498	++	chrom5_29	5:122824678:A:G	HMGB3P17	physical_distance						FALSE
L_LDL_CE_pct	5:122894948:GA:G	5	122894948	G	GA	0.5326	0.0141	0.002	11.25	460145	-+	chrom5_29	5:122824678:A:G	HMGB3P17	physical_distance						FALSE
S_HDL_P	5:122917860:T:C	5	122917860	T	C	0.47	-0.0102	0.0017	8.82	645779	+-	chrom5_29	5:122824678:A:G	HMGB3P17	physical_distance						FALSE
M_LDL_C_pct	5:122933256:G:A	5	122933256	A	G	0.529	0.0147	0.0017	17.17	645495	++	chrom5_29	5:122824678:A:G	HMGB3P17	physical_distance						FALSE
Creatinine	5:124043018:G:A	5	124043018	A	G	0.2357	-0.0102	0.0017	8.79	642020	+-	chrom5_29	5:122824678:A:G	HMGB3P17	physical_distance						FALSE
XL_HDL_FC_pct	5:124205385:G:C	5	124205385	C	G	0.1747	-0.0123	0.002	9.16	645460	+-	chrom5_29	5:122824678:A:G	HMGB3P17	physical_distance						FALSE
Citrate	5:126212382:A:G	5	126212382	A	G	0.4772	0.014	0.0017	16.53	657204	++	chrom5_30	5:127406259:G:T	SLC12A2-DT	physical_distance						FALSE
IDL_CE	5:127357526:C:T	5	127357526	T	C	0.2231	0.0131	0.0019	11.17	645787	++	chrom5_30	5:127406259:G:T	SLC12A2-DT	physical_distance						FALSE
IDL_FC	5:127357526:C:T	5	127357526	T	C	0.2231	0.0122	0.0019	9.78	645772	-+	chrom5_30	5:127406259:G:T	SLC12A2-DT	physical_distance						FALSE
L_LDL_FC	5:127357526:C:T	5	127357526	T	C	0.2232	0.0117	0.0019	8.7	645771	-+	chrom5_30	5:127406259:G:T	SLC12A2-DT	physical_distance						FALSE
Total_C	5:127357526:C:T	5	127357526	T	C	0.2232	0.0119	0.0019	9.14	645268	-+	chrom5_30	5:127406259:G:T	SLC12A2-DT	physical_distance						FALSE
Total_CE	5:127357526:C:T	5	127357526	T	C	0.2232	0.0126	0.0019	10.25	645404	-+	chrom5_30	5:127406259:G:T	SLC12A2-DT	physical_distance						FALSE
IDL_C	5:127357526:C:T	5	127357526	T	C	0.2231	0.013	0.0019	10.94	645761	-+	chrom5_30	5:127406259:G:T	SLC12A2-DT	physical_distance						FALSE
M_VLDL_C_pct	5:127357526:C:T	5	127357526	T	C	0.2229	0.0123	0.0019	9.91	645685	++	chrom5_30	5:127406259:G:T	SLC12A2-DT	physical_distance						FALSE
M_VLDL_CE_pct	5:127357526:C:T	5	127357526	T	C	0.2229	0.012	0.0019	9.54	645687	++	chrom5_30	5:127406259:G:T	SLC12A2-DT	physical_distance						FALSE
M_VLDL_FC_pct	5:127357526:C:T	5	127357526	T	C	0.223	0.0127	0.0019	10.23	645638	++	chrom5_30	5:127406259:G:T	SLC12A2-DT	physical_distance						FALSE
M_VLDL_TG_pct	5:127357526:C:T	5	127357526	T	C	0.223	-0.0123	0.0019	9.84	645667	--	chrom5_30	5:127406259:G:T	SLC12A2-DT	physical_distance						FALSE
S_VLDL_PL_pct	5:127357526:C:T	5	127357526	T	C	0.2229	0.0125	0.0019	9.97	645646	++	chrom5_30	5:127406259:G:T	SLC12A2-DT	physical_distance						FALSE
S_VLDL_FC_pct	5:127357526:C:T	5	127357526	T	C	0.2229	0.0127	0.0019	10.37	645651	++	chrom5_30	5:127406259:G:T	SLC12A2-DT	physical_distance						FALSE
XS_VLDL_C_pct	5:127357526:C:T	5	127357526	T	C	0.2229	0.014	0.0019	12.69	645572	++	chrom5_30	5:127406259:G:T	SLC12A2-DT	physical_distance						FALSE
XS_VLDL_CE_pct	5:127357526:C:T	5	127357526	T	C	0.2228	0.0144	0.0019	13.66	645579	++	chrom5_30	5:127406259:G:T	SLC12A2-DT	physical_distance						FALSE
XS_VLDL_TG_pct	5:127357526:C:T	5	127357526	T	C	0.2229	-0.0123	0.0019	9.97	645541	--	chrom5_30	5:127406259:G:T	SLC12A2-DT	physical_distance						FALSE
IDL_TG_pct	5:127357526:C:T	5	127357526	T	C	0.223	-0.0142	0.0019	12.91	645518	--	chrom5_30	5:127406259:G:T	SLC12A2-DT	physical_distance						FALSE
L_LDL_FC_pct	5:127357526:C:T	5	127357526	T	C	0.2229	0.0128	0.0019	10.7	645524	++	chrom5_30	5:127406259:G:T	SLC12A2-DT	physical_distance						FALSE
M_LDL_C_pct	5:127357526:C:T	5	127357526	T	C	0.2237	0.0129	0.002	9.57	645495	++	chrom5_30	5:127406259:G:T	SLC12A2-DT	physical_distance						FALSE
M_HDL_PL_pct	5:127357526:C:T	5	127357526	T	C	0.2229	-0.0139	0.0019	12.47	645550	--	chrom5_30	5:127406259:G:T	SLC12A2-DT	physical_distance						FALSE
XS_VLDL_PL_pct	5:127367998:G:C	5	127367998	C	G	0.2239	-0.0148	0.002	13	645596	+-	chrom5_30	5:127406259:G:T	SLC12A2-DT	physical_distance						FALSE
IDL_C_pct	5:127367998:G:C	5	127367998	C	G	0.2235	0.0157	0.0019	15.42	645562	++	chrom5_30	5:127406259:G:T	SLC12A2-DT	physical_distance						FALSE
IDL_CE_pct	5:127367998:G:C	5	127367998	C	G	0.2236	0.0152	0.002	14.13	645578	++	chrom5_30	5:127406259:G:T	SLC12A2-DT	physical_distance						FALSE
L_LDL_C_pct	5:127367998:G:C	5	127367998	C	G	0.2238	0.0128	0.002	10.01	645476	-+	chrom5_30	5:127406259:G:T	SLC12A2-DT	physical_distance						FALSE
L_LDL_TG_pct	5:127367998:G:C	5	127367998	C	G	0.2237	-0.0126	0.0019	9.99	645491	--	chrom5_30	5:127406259:G:T	SLC12A2-DT	physical_distance						FALSE
Total_P	5:127388844:G:A	5	127388844	A	G	0.2233	0.0137	0.0019	12.24	645251	-+	chrom5_30	5:127406259:G:T	SLC12A2-DT	physical_distance						FALSE
HDL_P	5:127388844:G:A	5	127388844	A	G	0.2233	0.0135	0.0019	11.92	645680	-+	chrom5_30	5:127406259:G:T	SLC12A2-DT	physical_distance						FALSE
ApoA1	5:127406259:G:T	5	127406259	T	G	0.7764	-0.013	0.0018	11.89	645788	+-	chrom5_30	5:127406259:G:T	SLC12A2-DT	physical_distance						FALSE
Albumin	5:127406259:G:T	5	127406259	T	G	0.7744	0.0181	0.002	18.62	653590	++	chrom5_30	5:127406259:G:T	SLC12A2-DT	physical_distance						FALSE
M_HDL_P	5:127406259:G:T	5	127406259	T	G	0.7763	-0.0125	0.0018	10.94	645774	+-	chrom5_30	5:127406259:G:T	SLC12A2-DT	physical_distance						FALSE
M_HDL_CE	5:127406259:G:T	5	127406259	T	G	0.7763	-0.0127	0.0018	11.28	645792	+-	chrom5_30	5:127406259:G:T	SLC12A2-DT	physical_distance						FALSE
M_HDL_FC	5:127406259:G:T	5	127406259	T	G	0.7764	-0.013	0.0018	12.14	645777	+-	chrom5_30	5:127406259:G:T	SLC12A2-DT	physical_distance						FALSE
HDL_C	5:127406259:G:T	5	127406259	T	G	0.7766	-0.0136	0.0018	13.97	645635	+-	chrom5_30	5:127406259:G:T	SLC12A2-DT	physical_distance						FALSE
HDL_PL	5:127406259:G:T	5	127406259	T	G	0.7765	-0.012	0.0018	10.6	645715	+-	chrom5_30	5:127406259:G:T	SLC12A2-DT	physical_distance						FALSE
HDL_CE	5:127406259:G:T	5	127406259	T	G	0.7766	-0.0135	0.0018	13.68	645695	+-	chrom5_30	5:127406259:G:T	SLC12A2-DT	physical_distance						FALSE
HDL_L	5:127406259:G:T	5	127406259	T	G	0.7766	-0.0127	0.0018	12.02	645431	+-	chrom5_30	5:127406259:G:T	SLC12A2-DT	physical_distance						FALSE
TG_by_PG	5:127406259:G:T	5	127406259	T	G	0.7765	0.0114	0.0019	9.07	645189	-+	chrom5_30	5:127406259:G:T	SLC12A2-DT	physical_distance						FALSE
M_HDL_L	5:127406259:G:T	5	127406259	T	G	0.7762	-0.0115	0.0019	9.16	645650	+-	chrom5_30	5:127406259:G:T	SLC12A2-DT	physical_distance						FALSE
M_HDL_C	5:127406259:G:T	5	127406259	T	G	0.7763	-0.0129	0.0018	11.65	645772	+-	chrom5_30	5:127406259:G:T	SLC12A2-DT	physical_distance						FALSE
Tyr	5:127432908:T:TAGA	5	127432908	T	TAGA	0.2217	0.0153	0.0021	12.96	657217	++	chrom5_30	5:127406259:G:T	SLC12A2-DT	physical_distance						FALSE
Gln	5:127498380:C:T	5	127498380	T	C	0.7797	-0.015	0.0021	12.55	657229	--	chrom5_30	5:127406259:G:T	SLC12A2-DT	physical_distance						FALSE
Sphingomyelins	5:127501235:A:G	5	127501235	A	G	0.219	0.0131	0.0019	11.51	657191	++	chrom5_30	5:127406259:G:T	SLC12A2-DT	physical_distance						FALSE
IDL_L	5:127501235:A:G	5	127501235	A	G	0.2164	0.0119	0.0019	9.05	645652	++	chrom5_30	5:127406259:G:T	SLC12A2-DT	physical_distance						FALSE
Cholines	5:127508074:G:GT	5	127508074	G	GT	0.2187	0.0119	0.0019	9.48	657187	++	chrom5_30	5:127406259:G:T	SLC12A2-DT	physical_distance						FALSE
Phosphatidylc	5:127508074:G:GT	5	127508074	G	GT	0.2185	0.0123	0.0019	10.13	657191	++	chrom5_30	5:127406259:G:T	SLC12A2-DT	physical_distance						FALSE
XL_HDL_CE	5:127508074:G:GT	5	127508074	G	GT	0.215	0.0108	0.0018	8.82	645752	++	chrom5_30	5:127406259:G:T	SLC12A2-DT	physical_distance						FALSE
L_HDL_P	5:127508074:G:GT	5	127508074	G	GT	0.2148	0.0118	0.0017	10.94	645758	-+	chrom5_30	5:127406259:G:T	SLC12A2-DT	physical_distance						FALSE
L_HDL_PL	5:127508074:G:GT	5	127508074	G	GT	0.2148	0.0114	0.0017	10.28	645793	-+	chrom5_30	5:127406259:G:T	SLC12A2-DT	physical_distance						FALSE
L_HDL_CE	5:127508074:G:GT	5	127508074	G	GT	0.2148	0.0115	0.0017	10.31	645794	-+	chrom5_30	5:127406259:G:T	SLC12A2-DT	physical_distance						FALSE
L_HDL_FC	5:127508074:G:GT	5	127508074	G	GT	0.2148	0.0115	0.0017	10.52	645772	-+	chrom5_30	5:127406259:G:T	SLC12A2-DT	physical_distance						FALSE
HDL_FC	5:127508074:G:GT	5	127508074	G	GT	0.215	0.0137	0.0018	13.85	645670	-+	chrom5_30	5:127406259:G:T	SLC12A2-DT	physical_distance						FALSE
L_HDL_L	5:127508074:G:GT	5	127508074	G	GT	0.2148	0.0115	0.0017	10.4	645652	-+	chrom5_30	5:127406259:G:T	SLC12A2-DT	physical_distance						FALSE
L_HDL_C	5:127508074:G:GT	5	127508074	G	GT	0.2148	0.0115	0.0017	10.39	645762	-+	chrom5_30	5:127406259:G:T	SLC12A2-DT	physical_distance						FALSE
M_HDL_FC_pct	5:127508074:G:GT	5	127508074	G	GT	0.2148	0.0147	0.0018	16.02	645590	-+	chrom5_30	5:127406259:G:T	SLC12A2-DT	physical_distance						FALSE
Ala	5:127538116:C:T	5	127538116	T	C	0.7355	-0.0133	0.002	10.85	657135	--	chrom5_30	5:127406259:G:T	SLC12A2-DT	physical_distance						FALSE
L_HDL_TG_pct	5:131061111:A:C	5	131061111	A	C	0.0809	0.0241	0.0029	15.67	645468	++	chrom5_31	5:131800750:G:C	IRF1-AS1	physical_distance						FALSE
M_HDL_TG_pct	5:131061111:A:C	5	131061111	A	C	0.0811	0.0251	0.003	16.55	645568	++	chrom5_31	5:131800750:G:C	IRF1-AS1	physical_distance						FALSE
XS_VLDL_TG	5:131098220:G:A	5	131098220	A	G	0.0793	0.0189	0.0029	9.89	645694	++	chrom5_31	5:131800750:G:C	IRF1-AS1	physical_distance						FALSE
S_HDL_TG_pct	5:131098220:G:A	5	131098220	A	G	0.0792	0.0242	0.0029	16	645568	++	chrom5_31	5:131800750:G:C	IRF1-AS1	physical_distance						FALSE
HDL_C	5:131320462:C:T	5	131320462	T	C	0.0764	-0.0171	0.0028	9.08	645635	--	chrom5_31	5:131800750:G:C	IRF1-AS1	physical_distance						FALSE
HDL_CE	5:131320462:C:T	5	131320462	T	C	0.0764	-0.0181	0.0028	9.97	645695	--	chrom5_31	5:131800750:G:C	IRF1-AS1	physical_distance						FALSE
Gly	5:131596419:T:C	5	131596419	T	C	0.4881	-0.0159	0.0015	24.12	657031	--	chrom5_31	5:131800750:G:C	IRF1-AS1	physical_distance						FALSE
Citrate	5:131640536:A:G	5	131640536	A	G	0.4956	0.0133	0.0017	15.15	657204	-+	chrom5_31	5:131800750:G:C	IRF1-AS1	physical_distance						FALSE
M_HDL_PL_pct	5:131640813:G:A	5	131640813	A	G	0.6782	-0.0158	0.0017	19.94	645550	--	chrom5_31	5:131800750:G:C	IRF1-AS1	physical_distance						FALSE
Ala	5:131648406:C:T	5	131648406	T	C	0.6709	-0.0134	0.0018	12.9	657135	--	chrom5_31	5:131800750:G:C	IRF1-AS1	physical_distance						FALSE
Unsaturation	5:131655417:G:C	5	131655417	C	G	0.6771	0.026	0.0017	51.93	657198	++	chrom5_31	5:131800750:G:C	IRF1-AS1	physical_distance						FALSE
PUFA_pct	5:131655417:G:C	5	131655417	C	G	0.677	0.0161	0.0018	19.37	657006	++	chrom5_31	5:131800750:G:C	IRF1-AS1	physical_distance						FALSE
SFA_pct	5:131655417:G:C	5	131655417	C	G	0.6768	-0.0139	0.0018	13.38	656988	--	chrom5_31	5:131800750:G:C	IRF1-AS1	physical_distance						FALSE
PUFA_by_MUFA	5:131655540:T:C	5	131655540	T	C	0.3224	-0.0146	0.0017	16.81	657033	--	chrom5_31	5:131800750:G:C	IRF1-AS1	physical_distance						FALSE
Omega_3	5:131670546:C:G	5	131670546	C	G	0.4267	-0.0155	0.0016	22.31	657170	--	chrom5_31	5:131800750:G:C	IRF1-AS1	physical_distance						FALSE
DHA	5:131670546:C:G	5	131670546	C	G	0.4271	-0.0156	0.0016	21.86	657103	--	chrom5_31	5:131800750:G:C	IRF1-AS1	physical_distance						FALSE
Omega_3_pct	5:131670546:C:G	5	131670546	C	G	0.427	-0.0187	0.0016	30.67	656957	--	chrom5_31	5:131800750:G:C	IRF1-AS1	physical_distance						FALSE
Omega_6_by_Omega_3	5:131670546:C:G	5	131670546	C	G	0.4271	0.0153	0.0016	21.03	656992	++	chrom5_31	5:131800750:G:C	IRF1-AS1	physical_distance						FALSE
DHA_pct	5:131675864:A:G	5	131675864	A	G	0.323	-0.0155	0.0017	18.1	656891	--	chrom5_31	5:131800750:G:C	IRF1-AS1	physical_distance						FALSE
Sphingomyelins	5:131701279:T:C	5	131701279	T	C	0.3317	-0.0118	0.0016	12.38	657191	--	chrom5_31	5:131800750:G:C	IRF1-AS1	physical_distance						FALSE
PUFA	5:131701279:T:C	5	131701279	T	C	0.3318	-0.0113	0.0017	10.72	657028	--	chrom5_31	5:131800750:G:C	IRF1-AS1	physical_distance						FALSE
L_LDL_CE_pct	5:131744202:C:T	5	131744202	T	C	0.2098	-0.0175	0.0021	16.43	645497	--	chrom5_31	5:131800750:G:C	IRF1-AS1	physical_distance						FALSE
M_HDL_C_pct	5:131744790:T:C	5	131744790	T	C	0.7847	0.0171	0.0019	18.36	645558	++	chrom5_31	5:131800750:G:C	IRF1-AS1	physical_distance						FALSE
M_HDL_CE_pct	5:131744790:T:C	5	131744790	T	C	0.7845	0.0177	0.002	18.91	645554	++	chrom5_31	5:131800750:G:C	IRF1-AS1	physical_distance						FALSE
S_HDL_CE	5:131756506:C:T	5	131756506	T	C	0.216	-0.019	0.0021	19.62	645752	--	chrom5_31	5:131800750:G:C	IRF1-AS1	physical_distance						FALSE
XS_VLDL_PL_pct	5:131756506:C:T	5	131756506	T	C	0.2154	0.0127	0.002	9.52	645596	++	chrom5_31	5:131800750:G:C	IRF1-AS1	physical_distance						FALSE
IDL_C_pct	5:131756506:C:T	5	131756506	T	C	0.2148	-0.023	0.002	31	645562	--	chrom5_31	5:131800750:G:C	IRF1-AS1	physical_distance						FALSE
IDL_CE_pct	5:131756506:C:T	5	131756506	T	C	0.215	-0.0188	0.002	20.58	645578	--	chrom5_31	5:131800750:G:C	IRF1-AS1	physical_distance						FALSE
M_LDL_C_pct	5:131757480:G:C	5	131757480	C	G	0.2145	-0.0184	0.0021	18.14	645495	--	chrom5_31	5:131800750:G:C	IRF1-AS1	physical_distance						FALSE
XL_HDL_CE_pct	5:131757480:G:C	5	131757480	C	G	0.2143	-0.026	0.0021	35.71	645448	--	chrom5_31	5:131800750:G:C	IRF1-AS1	physical_distance						FALSE
HDL_TG	5:131769174:C:T	5	131769174	T	C	0.218	0.0161	0.002	15.35	645545	++	chrom5_31	5:131800750:G:C	IRF1-AS1	physical_distance						FALSE
S_LDL_FC_pct	5:131769174:C:T	5	131769174	T	C	0.2179	-0.0189	0.002	20.85	645417	--	chrom5_31	5:131800750:G:C	IRF1-AS1	physical_distance						FALSE
S_HDL_C_pct	5:131769174:C:T	5	131769174	T	C	0.2183	-0.0256	0.002	36.12	645575	--	chrom5_31	5:131800750:G:C	IRF1-AS1	physical_distance						FALSE
S_HDL_CE_pct	5:131769174:C:T	5	131769174	T	C	0.2183	-0.0245	0.002	34.06	645523	--	chrom5_31	5:131800750:G:C	IRF1-AS1	physical_distance						FALSE
Clinical_LDL_C	5:131773674:T:C	5	131773674	T	C	0.7815	0.0187	0.002	20.91	645769	++	chrom5_31	5:131800750:G:C	IRF1-AS1	physical_distance						FALSE
ApoB	5:131773674:T:C	5	131773674	T	C	0.7815	0.0122	0.0019	9.42	645786	++	chrom5_31	5:131800750:G:C	IRF1-AS1	physical_distance						FALSE
M_VLDL_CE	5:131773674:T:C	5	131773674	T	C	0.7814	0.0151	0.002	13.63	645775	++	chrom5_31	5:131800750:G:C	IRF1-AS1	physical_distance						FALSE
IDL_CE	5:131773674:T:C	5	131773674	T	C	0.7817	0.013	0.0019	10.89	645787	++	chrom5_31	5:131800750:G:C	IRF1-AS1	physical_distance						FALSE
L_LDL_P	5:131773674:T:C	5	131773674	T	C	0.7815	0.0135	0.002	11.32	645759	++	chrom5_31	5:131800750:G:C	IRF1-AS1	physical_distance						FALSE
L_LDL_PL	5:131773674:T:C	5	131773674	T	C	0.7815	0.0177	0.002	18.94	645786	++	chrom5_31	5:131800750:G:C	IRF1-AS1	physical_distance						FALSE
L_LDL_CE	5:131773674:T:C	5	131773674	T	C	0.7814	0.0173	0.002	18.14	645780	++	chrom5_31	5:131800750:G:C	IRF1-AS1	physical_distance						FALSE
L_LDL_FC	5:131773674:T:C	5	131773674	T	C	0.7815	0.0186	0.0019	21	645771	++	chrom5_31	5:131800750:G:C	IRF1-AS1	physical_distance						FALSE
M_LDL_PL	5:131773674:T:C	5	131773674	T	C	0.7814	0.0192	0.002	22.18	645785	++	chrom5_31	5:131800750:G:C	IRF1-AS1	physical_distance						FALSE
M_LDL_FC	5:131773674:T:C	5	131773674	T	C	0.7814	0.0235	0.002	32.36	645783	++	chrom5_31	5:131800750:G:C	IRF1-AS1	physical_distance						FALSE
S_LDL_PL	5:131773674:T:C	5	131773674	T	C	0.7817	0.0205	0.0019	25.89	645762	++	chrom5_31	5:131800750:G:C	IRF1-AS1	physical_distance						FALSE
S_LDL_FC	5:131773674:T:C	5	131773674	T	C	0.7816	0.0244	0.0019	35.29	645778	++	chrom5_31	5:131800750:G:C	IRF1-AS1	physical_distance						FALSE
S_HDL_P	5:131773674:T:C	5	131773674	T	C	0.7805	0.0169	0.002	15.84	645779	++	chrom5_31	5:131800750:G:C	IRF1-AS1	physical_distance						FALSE
Total_C	5:131773674:T:C	5	131773674	T	C	0.7816	0.0143	0.0019	12.82	645268	++	chrom5_31	5:131800750:G:C	IRF1-AS1	physical_distance						FALSE
non_HDL_C	5:131773674:T:C	5	131773674	T	C	0.7816	0.0144	0.002	12.73	645268	++	chrom5_31	5:131800750:G:C	IRF1-AS1	physical_distance						FALSE
LDL_C	5:131773674:T:C	5	131773674	T	C	0.7814	0.0184	0.002	20.21	645728	++	chrom5_31	5:131800750:G:C	IRF1-AS1	physical_distance						FALSE
LDL_PL	5:131773674:T:C	5	131773674	T	C	0.7815	0.0188	0.002	21.36	645748	++	chrom5_31	5:131800750:G:C	IRF1-AS1	physical_distance						FALSE
Total_CE	5:131773674:T:C	5	131773674	T	C	0.7816	0.0144	0.0019	13.12	645404	++	chrom5_31	5:131800750:G:C	IRF1-AS1	physical_distance						FALSE
LDL_CE	5:131773674:T:C	5	131773674	T	C	0.7814	0.0172	0.002	17.76	645744	++	chrom5_31	5:131800750:G:C	IRF1-AS1	physical_distance						FALSE
Total_FC	5:131773674:T:C	5	131773674	T	C	0.7816	0.0134	0.0019	11.4	645324	++	chrom5_31	5:131800750:G:C	IRF1-AS1	physical_distance						FALSE
LDL_FC	5:131773674:T:C	5	131773674	T	C	0.7815	0.0208	0.002	25.86	645753	++	chrom5_31	5:131800750:G:C	IRF1-AS1	physical_distance						FALSE
LDL_L	5:131773674:T:C	5	131773674	T	C	0.7815	0.0173	0.002	18.08	645522	++	chrom5_31	5:131800750:G:C	IRF1-AS1	physical_distance						FALSE
LDL_P	5:131773674:T:C	5	131773674	T	C	0.7815	0.0139	0.0019	11.99	645720	++	chrom5_31	5:131800750:G:C	IRF1-AS1	physical_distance						FALSE
M_VLDL_C	5:131773674:T:C	5	131773674	T	C	0.7814	0.0137	0.002	11.45	645736	++	chrom5_31	5:131800750:G:C	IRF1-AS1	physical_distance						FALSE
L_LDL_L	5:131773674:T:C	5	131773674	T	C	0.7815	0.0167	0.0019	16.96	645653	++	chrom5_31	5:131800750:G:C	IRF1-AS1	physical_distance						FALSE
L_LDL_C	5:131773674:T:C	5	131773674	T	C	0.7814	0.0179	0.002	19.43	645746	++	chrom5_31	5:131800750:G:C	IRF1-AS1	physical_distance						FALSE
M_LDL_C	5:131773674:T:C	5	131773674	T	C	0.7813	0.0183	0.002	19.97	645766	++	chrom5_31	5:131800750:G:C	IRF1-AS1	physical_distance						FALSE
S_LDL_C	5:131773674:T:C	5	131773674	T	C	0.7814	0.0187	0.002	20.92	645752	++	chrom5_31	5:131800750:G:C	IRF1-AS1	physical_distance						FALSE
S_HDL_C	5:131773674:T:C	5	131773674	T	C	0.7805	0.017	0.002	15.9	645725	++	chrom5_31	5:131800750:G:C	IRF1-AS1	physical_distance						FALSE
IDL_TG_pct	5:131773674:T:C	5	131773674	T	C	0.7817	-0.023	0.0019	31.82	645518	--	chrom5_31	5:131800750:G:C	IRF1-AS1	physical_distance						FALSE
L_LDL_C_pct	5:131773674:T:C	5	131773674	T	C	0.7812	0.0239	0.002	32.27	645476	++	chrom5_31	5:131800750:G:C	IRF1-AS1	physical_distance						FALSE
L_LDL_TG_pct	5:131773674:T:C	5	131773674	T	C	0.7814	-0.0257	0.002	38.57	645491	--	chrom5_31	5:131800750:G:C	IRF1-AS1	physical_distance						FALSE
M_LDL_TG_pct	5:131773674:T:C	5	131773674	T	C	0.7814	-0.0257	0.002	38.05	645470	--	chrom5_31	5:131800750:G:C	IRF1-AS1	physical_distance						FALSE
S_LDL_TG_pct	5:131773674:T:C	5	131773674	T	C	0.7818	-0.0213	0.002	26.64	645462	--	chrom5_31	5:131800750:G:C	IRF1-AS1	physical_distance						FALSE
XL_HDL_C_pct	5:131773674:T:C	5	131773674	T	C	0.7818	0.0245	0.0019	36.93	645444	++	chrom5_31	5:131800750:G:C	IRF1-AS1	physical_distance						FALSE
S_HDL_PL_pct	5:131773674:T:C	5	131773674	T	C	0.7816	-0.0239	0.002	33.28	645600	--	chrom5_31	5:131800750:G:C	IRF1-AS1	physical_distance						FALSE
IDL_FC	5:131778716:A:G	5	131778716	A	G	0.7782	0.0131	0.0019	11.25	645772	++	chrom5_31	5:131800750:G:C	IRF1-AS1	physical_distance						FALSE
M_HDL_TG	5:131778716:A:G	5	131778716	A	G	0.7781	-0.0175	0.002	17.92	645686	--	chrom5_31	5:131800750:G:C	IRF1-AS1	physical_distance						FALSE
IDL_C	5:131778716:A:G	5	131778716	A	G	0.7782	0.0132	0.0019	11.3	645761	++	chrom5_31	5:131800750:G:C	IRF1-AS1	physical_distance						FALSE
XS_VLDL_FC_pct	5:131778716:A:G	5	131778716	A	G	0.7777	0.0186	0.002	18.91	645551	-+	chrom5_31	5:131800750:G:C	IRF1-AS1	physical_distance						FALSE
IDL_FC_pct	5:131778716:A:G	5	131778716	A	G	0.7774	0.0177	0.0021	16.97	645526	++	chrom5_31	5:131800750:G:C	IRF1-AS1	physical_distance						FALSE
S_LDL_C_pct	5:131778716:A:G	5	131778716	A	G	0.777	0.014	0.0021	10.87	645498	++	chrom5_31	5:131800750:G:C	IRF1-AS1	physical_distance						FALSE
Creatinine	5:131781288:A:C	5	131781288	A	C	0.7783	0.0138	0.0017	14.76	642020	-+	chrom5_31	5:131800750:G:C	IRF1-AS1	physical_distance						FALSE
XL_HDL_FC_pct	5:131781681:C:G	5	131781681	C	G	0.2341	0.0113	0.0017	10.33	645460	++	chrom5_31	5:131800750:G:C	IRF1-AS1	physical_distance						FALSE
IDL_TG	5:131785879:T:C	5	131785879	T	C	0.7842	-0.0129	0.0019	10.85	645700	--	chrom5_31	5:131800750:G:C	IRF1-AS1	physical_distance						FALSE
L_HDL_TG	5:131785879:T:C	5	131785879	T	C	0.7845	-0.019	0.0019	22.54	645684	--	chrom5_31	5:131800750:G:C	IRF1-AS1	physical_distance						FALSE
XL_HDL_PL_pct	5:131792402:G:A	5	131792402	A	G	0.2162	0.0168	0.0018	19.3	645365	++	chrom5_31	5:131800750:G:C	IRF1-AS1	physical_distance						FALSE
XL_HDL_TG	5:131796803:A:T	5	131796803	A	T	0.7768	-0.0127	0.0019	10.3	645665	--	chrom5_31	5:131800750:G:C	IRF1-AS1	physical_distance						FALSE
Pyruvate	5:131800750:G:C	5	131800750	C	G	0.3844	-0.0296	0.0018	58.45	657120	--	chrom5_31	5:131800750:G:C	IRF1-AS1	physical_distance						FALSE
L_VLDL_PL_pct	5:131801726:G:A	5	131801726	A	G	0.2182	0.0147	0.002	13.11	645297	++	chrom5_31	5:131800750:G:C	IRF1-AS1	physical_distance						FALSE
IDL_PL_pct	5:131801726:G:A	5	131801726	A	G	0.2189	0.0158	0.0021	13.58	645591	++	chrom5_31	5:131800750:G:C	IRF1-AS1	physical_distance						FALSE
M_LDL_P	5:131805735:C:T	5	131805735	T	C	0.2186	-0.0146	0.002	12.94	645764	--	chrom5_31	5:131800750:G:C	IRF1-AS1	physical_distance						FALSE
M_LDL_CE	5:131805735:C:T	5	131805735	T	C	0.2187	-0.0161	0.002	15.57	645784	--	chrom5_31	5:131800750:G:C	IRF1-AS1	physical_distance						FALSE
S_LDL_P	5:131805735:C:T	5	131805735	T	C	0.2184	-0.0131	0.002	10.69	645747	--	chrom5_31	5:131800750:G:C	IRF1-AS1	physical_distance						FALSE
S_LDL_CE	5:131805735:C:T	5	131805735	T	C	0.2185	-0.0159	0.002	15.38	645767	--	chrom5_31	5:131800750:G:C	IRF1-AS1	physical_distance						FALSE
M_LDL_L	5:131805735:C:T	5	131805735	T	C	0.2186	-0.0176	0.002	18.5	645653	--	chrom5_31	5:131800750:G:C	IRF1-AS1	physical_distance						FALSE
S_LDL_L	5:131805735:C:T	5	131805735	T	C	0.2183	-0.0179	0.0019	19.55	645592	--	chrom5_31	5:131800750:G:C	IRF1-AS1	physical_distance						FALSE
M_VLDL_PL_pct	5:132164313:C:T	5	132164313	T	C	0.1425	0.0168	0.0023	12.56	645589	++	chrom5_31	5:131800750:G:C	IRF1-AS1	physical_distance						FALSE
S_VLDL_PL_pct	5:132164313:C:T	5	132164313	T	C	0.1426	0.0183	0.0023	14.95	645646	++	chrom5_31	5:131800750:G:C	IRF1-AS1	physical_distance						FALSE
S_VLDL_FC_pct	5:132164313:C:T	5	132164313	T	C	0.1426	0.0187	0.0023	15.63	645651	++	chrom5_31	5:131800750:G:C	IRF1-AS1	physical_distance						FALSE
XS_VLDL_TG_pct	5:132164313:C:T	5	132164313	T	C	0.1426	-0.0196	0.0023	17.36	645541	--	chrom5_31	5:131800750:G:C	IRF1-AS1	physical_distance						FALSE
Gln	5:132274793:T:C	5	132274793	T	C	0.8422	0.0168	0.0023	12.64	657229	++	chrom5_31	5:131800750:G:C	IRF1-AS1	physical_distance						FALSE
XL_VLDL_C_pct	5:132312960:C:G	5	132312960	C	G	0.8374	-0.0151	0.0022	11.22	645196	+-	chrom5_31	5:131800750:G:C	IRF1-AS1	physical_distance						FALSE
XL_VLDL_CE_pct	5:132312960:C:G	5	132312960	C	G	0.8373	-0.0152	0.0022	11.23	645224	+-	chrom5_31	5:131800750:G:C	IRF1-AS1	physical_distance						FALSE
XL_VLDL_TG_pct	5:132312960:C:G	5	132312960	C	G	0.8374	0.0143	0.0022	9.8	645580	-+	chrom5_31	5:131800750:G:C	IRF1-AS1	physical_distance						FALSE
L_VLDL_CE_pct	5:132312960:C:G	5	132312960	C	G	0.8374	-0.0142	0.0022	9.98	645442	+-	chrom5_31	5:131800750:G:C	IRF1-AS1	physical_distance						FALSE
M_VLDL_FC_pct	5:132312960:C:G	5	132312960	C	G	0.8373	-0.0172	0.0022	14.76	645638	--	chrom5_31	5:131800750:G:C	IRF1-AS1	physical_distance						FALSE
M_VLDL_TG_pct	5:132312960:C:G	5	132312960	C	G	0.8373	0.0182	0.0022	16.52	645667	++	chrom5_31	5:131800750:G:C	IRF1-AS1	physical_distance						FALSE
S_VLDL_C_pct	5:132312960:C:G	5	132312960	C	G	0.8374	-0.0169	0.0022	13.61	645652	--	chrom5_31	5:131800750:G:C	IRF1-AS1	physical_distance						FALSE
S_VLDL_CE_pct	5:132312960:C:G	5	132312960	C	G	0.8374	-0.0145	0.0022	10	645641	--	chrom5_31	5:131800750:G:C	IRF1-AS1	physical_distance						FALSE
S_VLDL_TG_pct	5:132312960:C:G	5	132312960	C	G	0.8373	0.0173	0.0022	14.36	645653	++	chrom5_31	5:131800750:G:C	IRF1-AS1	physical_distance						FALSE
VLDL_size	5:132375622:A:G	5	132375622	A	G	0.7401	0.0154	0.0018	17.52	645784	++	chrom5_31	5:131800750:G:C	IRF1-AS1	physical_distance						FALSE
MUFA	5:132375622:A:G	5	132375622	A	G	0.7415	0.0126	0.0019	10.85	657130	-+	chrom5_31	5:131800750:G:C	IRF1-AS1	physical_distance						FALSE
XXL_VLDL_TG	5:132375622:A:G	5	132375622	A	G	0.7402	0.012	0.0019	9.82	645545	-+	chrom5_31	5:131800750:G:C	IRF1-AS1	physical_distance						FALSE
XL_VLDL_P	5:132375622:A:G	5	132375622	A	G	0.7401	0.0142	0.0018	14.42	645591	++	chrom5_31	5:131800750:G:C	IRF1-AS1	physical_distance						FALSE
XL_VLDL_PL	5:132375622:A:G	5	132375622	A	G	0.7402	0.0136	0.0018	13.11	645609	++	chrom5_31	5:131800750:G:C	IRF1-AS1	physical_distance						FALSE
XL_VLDL_CE	5:132375622:A:G	5	132375622	A	G	0.7402	0.0116	0.0018	9.6	645699	-+	chrom5_31	5:131800750:G:C	IRF1-AS1	physical_distance						FALSE
XL_VLDL_TG	5:132375622:A:G	5	132375622	A	G	0.7402	0.0151	0.0018	16.09	645625	++	chrom5_31	5:131800750:G:C	IRF1-AS1	physical_distance						FALSE
L_VLDL_P	5:132375622:A:G	5	132375622	A	G	0.7402	0.0143	0.0018	14.37	645607	++	chrom5_31	5:131800750:G:C	IRF1-AS1	physical_distance						FALSE
L_VLDL_PL	5:132375622:A:G	5	132375622	A	G	0.7402	0.0141	0.0018	14.21	645660	++	chrom5_31	5:131800750:G:C	IRF1-AS1	physical_distance						FALSE
L_VLDL_CE	5:132375622:A:G	5	132375622	A	G	0.7403	0.0113	0.0018	9.03	645712	-+	chrom5_31	5:131800750:G:C	IRF1-AS1	physical_distance						FALSE
L_VLDL_FC	5:132375622:A:G	5	132375622	A	G	0.7402	0.0139	0.0018	13.84	645659	++	chrom5_31	5:131800750:G:C	IRF1-AS1	physical_distance						FALSE
L_VLDL_TG	5:132375622:A:G	5	132375622	A	G	0.7403	0.0149	0.0018	15.39	645679	++	chrom5_31	5:131800750:G:C	IRF1-AS1	physical_distance						FALSE
M_VLDL_TG	5:132375622:A:G	5	132375622	A	G	0.7403	0.0147	0.0018	14.86	645722	++	chrom5_31	5:131800750:G:C	IRF1-AS1	physical_distance						FALSE
S_VLDL_P	5:132375622:A:G	5	132375622	A	G	0.7402	0.0111	0.0018	8.97	645713	-+	chrom5_31	5:131800750:G:C	IRF1-AS1	physical_distance						FALSE
S_VLDL_TG	5:132375622:A:G	5	132375622	A	G	0.7402	0.0147	0.0018	14.99	645704	++	chrom5_31	5:131800750:G:C	IRF1-AS1	physical_distance						FALSE
S_LDL_TG	5:132375622:A:G	5	132375622	A	G	0.7402	0.0117	0.0018	9.74	645626	-+	chrom5_31	5:131800750:G:C	IRF1-AS1	physical_distance						FALSE
S_HDL_PL	5:132375622:A:G	5	132375622	A	G	0.7407	0.0131	0.0019	11.09	645774	++	chrom5_31	5:131800750:G:C	IRF1-AS1	physical_distance						FALSE
Total_TG	5:132375622:A:G	5	132375622	A	G	0.7401	0.0143	0.0018	14.16	645250	++	chrom5_31	5:131800750:G:C	IRF1-AS1	physical_distance						FALSE
VLDL_TG	5:132375622:A:G	5	132375622	A	G	0.7402	0.0148	0.0018	15.23	645339	++	chrom5_31	5:131800750:G:C	IRF1-AS1	physical_distance						FALSE
VLDL_L	5:132375622:A:G	5	132375622	A	G	0.7402	0.0124	0.0018	10.74	645298	++	chrom5_31	5:131800750:G:C	IRF1-AS1	physical_distance						FALSE
TG_by_PG	5:132375622:A:G	5	132375622	A	G	0.74	0.014	0.0018	14.61	645189	++	chrom5_31	5:131800750:G:C	IRF1-AS1	physical_distance						FALSE
XL_VLDL_L	5:132375622:A:G	5	132375622	A	G	0.7401	0.0143	0.0018	14.52	645452	++	chrom5_31	5:131800750:G:C	IRF1-AS1	physical_distance						FALSE
L_VLDL_L	5:132375622:A:G	5	132375622	A	G	0.7402	0.0143	0.0018	14.36	645536	++	chrom5_31	5:131800750:G:C	IRF1-AS1	physical_distance						FALSE
L_VLDL_C	5:132375622:A:G	5	132375622	A	G	0.7402	0.0127	0.0018	11.56	645609	++	chrom5_31	5:131800750:G:C	IRF1-AS1	physical_distance						FALSE
S_HDL_L	5:132375622:A:G	5	132375622	A	G	0.7407	0.0138	0.0019	12.13	645620	++	chrom5_31	5:131800750:G:C	IRF1-AS1	physical_distance						FALSE
M_VLDL_C_pct	5:132375622:A:G	5	132375622	A	G	0.7402	-0.0158	0.0018	17.38	645685	--	chrom5_31	5:131800750:G:C	IRF1-AS1	physical_distance						FALSE
M_VLDL_CE_pct	5:132375622:A:G	5	132375622	A	G	0.7401	-0.0161	0.0018	18.23	645687	--	chrom5_31	5:131800750:G:C	IRF1-AS1	physical_distance						FALSE
M_LDL_CE_pct	5:132375622:A:G	5	132375622	A	G	0.7405	0.0121	0.0019	9.77	645587	++	chrom5_31	5:131800750:G:C	IRF1-AS1	physical_distance						FALSE
S_LDL_PL_pct	5:132375622:A:G	5	132375622	A	G	0.7404	-0.0125	0.0019	10.2	645497	--	chrom5_31	5:131800750:G:C	IRF1-AS1	physical_distance						FALSE
XL_HDL_TG_pct	5:132375622:A:G	5	132375622	A	G	0.74	0.0165	0.0018	19.78	645406	++	chrom5_31	5:131800750:G:C	IRF1-AS1	physical_distance						FALSE
M_HDL_FC_pct	5:132381340:C:A	5	132381340	A	C	0.2615	0.0126	0.002	10.01	460238	++	chrom5_31	5:131800750:G:C	IRF1-AS1	physical_distance						FALSE
L_HDL_L	5:132396132:A:G	5	132396132	A	G	0.7277	-0.0124	0.0016	14.17	645652	--	chrom5_31	5:131800750:G:C	IRF1-AS1	physical_distance						FALSE
XXL_VLDL_P	5:132401730:G:A	5	132401730	A	G	0.2725	-0.0131	0.0018	12.23	645550	+-	chrom5_31	5:131800750:G:C	IRF1-AS1	physical_distance						FALSE
XXL_VLDL_PL	5:132401730:G:A	5	132401730	A	G	0.2724	-0.0134	0.0018	12.88	645551	+-	chrom5_31	5:131800750:G:C	IRF1-AS1	physical_distance						FALSE
XXL_VLDL_CE	5:132401730:G:A	5	132401730	A	G	0.2724	-0.0125	0.0018	11.34	645599	--	chrom5_31	5:131800750:G:C	IRF1-AS1	physical_distance						FALSE
XXL_VLDL_FC	5:132401730:G:A	5	132401730	A	G	0.2725	-0.0128	0.0018	11.78	645557	--	chrom5_31	5:131800750:G:C	IRF1-AS1	physical_distance						FALSE
XXL_VLDL_L	5:132401730:G:A	5	132401730	A	G	0.2725	-0.0125	0.0018	11.1	645244	--	chrom5_31	5:131800750:G:C	IRF1-AS1	physical_distance						FALSE
XXL_VLDL_C	5:132401730:G:A	5	132401730	A	G	0.2724	-0.0129	0.0018	11.94	645387	--	chrom5_31	5:131800750:G:C	IRF1-AS1	physical_distance						FALSE
MUFA_pct	5:132403057:T:TA	5	132403057	T	TA	0.7687	0.0172	0.0022	13.84	471655	-+	chrom5_31	5:131800750:G:C	IRF1-AS1	physical_distance						FALSE
XS_VLDL_C_pct	5:132403057:T:TA	5	132403057	T	TA	0.7672	-0.018	0.0022	15.56	460220	+-	chrom5_31	5:131800750:G:C	IRF1-AS1	physical_distance						FALSE
XS_VLDL_CE_pct	5:132403057:T:TA	5	132403057	T	TA	0.7671	-0.0178	0.0022	15.47	460227	+-	chrom5_31	5:131800750:G:C	IRF1-AS1	physical_distance						FALSE
L_LDL_FC_pct	5:132403057:T:TA	5	132403057	T	TA	0.7672	-0.0204	0.0022	19.6	460172	--	chrom5_31	5:131800750:G:C	IRF1-AS1	physical_distance						FALSE
M_LDL_FC_pct	5:132403057:T:TA	5	132403057	T	TA	0.7672	-0.0184	0.0022	15.72	460198	+-	chrom5_31	5:131800750:G:C	IRF1-AS1	physical_distance						FALSE
L_HDL_PL_pct	5:132403057:T:TA	5	132403057	T	TA	0.7673	0.0206	0.0023	18.87	460119	++	chrom5_31	5:131800750:G:C	IRF1-AS1	physical_distance						FALSE
L_HDL_CE_pct	5:132403057:T:TA	5	132403057	T	TA	0.7672	-0.0205	0.0022	19.41	460073	--	chrom5_31	5:131800750:G:C	IRF1-AS1	physical_distance						FALSE
L_HDL_CE	5:132403341:C:T	5	132403341	T	C	0.2721	0.0139	0.0016	17.21	645794	++	chrom5_31	5:131800750:G:C	IRF1-AS1	physical_distance						FALSE
L_HDL_C	5:132403341:C:T	5	132403341	T	C	0.2721	0.0138	0.0016	17.24	645762	++	chrom5_31	5:131800750:G:C	IRF1-AS1	physical_distance						FALSE
XL_VLDL_FC	5:132403433:A:G	5	132403433	A	G	0.7273	0.013	0.0018	12.34	645618	++	chrom5_31	5:131800750:G:C	IRF1-AS1	physical_distance						FALSE
XL_VLDL_C	5:132403433:A:G	5	132403433	A	G	0.7273	0.0123	0.0018	11.16	645563	++	chrom5_31	5:131800750:G:C	IRF1-AS1	physical_distance						FALSE
HDL_size	5:132404735:C:T	5	132404735	T	C	0.2386	0.0148	0.0017	18.03	645784	++	chrom5_31	5:131800750:G:C	IRF1-AS1	physical_distance						FALSE
L_HDL_P	5:132404735:C:T	5	132404735	T	C	0.2386	0.0135	0.0017	15.35	645758	++	chrom5_31	5:131800750:G:C	IRF1-AS1	physical_distance						FALSE
L_HDL_PL	5:132404735:C:T	5	132404735	T	C	0.2386	0.0119	0.0017	11.89	645793	++	chrom5_31	5:131800750:G:C	IRF1-AS1	physical_distance						FALSE
L_HDL_FC	5:132404735:C:T	5	132404735	T	C	0.2386	0.014	0.0017	16.44	645772	++	chrom5_31	5:131800750:G:C	IRF1-AS1	physical_distance						FALSE
XL_HDL_P	5:132409074:A:G	5	132409074	A	G	0.7419	-0.0158	0.0017	20.38	645728	--	chrom5_31	5:131800750:G:C	IRF1-AS1	physical_distance						FALSE
XL_HDL_PL	5:132409074:A:G	5	132409074	A	G	0.7419	-0.0165	0.0017	22.34	645766	--	chrom5_31	5:131800750:G:C	IRF1-AS1	physical_distance						FALSE
XL_HDL_CE	5:132409074:A:G	5	132409074	A	G	0.7418	-0.0167	0.0017	23.01	645752	--	chrom5_31	5:131800750:G:C	IRF1-AS1	physical_distance						FALSE
XL_HDL_FC	5:132409074:A:G	5	132409074	A	G	0.7421	-0.0186	0.0018	25.66	645731	--	chrom5_31	5:131800750:G:C	IRF1-AS1	physical_distance						FALSE
XL_HDL_L	5:132409074:A:G	5	132409074	A	G	0.7419	-0.0167	0.0017	22.67	645572	--	chrom5_31	5:131800750:G:C	IRF1-AS1	physical_distance						FALSE
XL_HDL_C	5:132409074:A:G	5	132409074	A	G	0.7419	-0.0174	0.0017	24.42	645702	--	chrom5_31	5:131800750:G:C	IRF1-AS1	physical_distance						FALSE
L_HDL_FC_pct	5:132409074:A:G	5	132409074	A	G	0.7419	-0.0163	0.0018	19.79	645477	--	chrom5_31	5:131800750:G:C	IRF1-AS1	physical_distance						FALSE
S_HDL_FC_pct	5:132409074:A:G	5	132409074	A	G	0.7421	-0.0103	0.0017	8.67	645474	--	chrom5_31	5:131800750:G:C	IRF1-AS1	physical_distance						FALSE
GlycA	5:132413338:CT:C	5	132413338	CT	C	0.7424	0.0176	0.0019	19.98	657263	-+	chrom5_31	5:131800750:G:C	IRF1-AS1	physical_distance						FALSE
XL_VLDL_FC_pct	5:132413338:CT:C	5	132413338	CT	C	0.741	-0.0123	0.0019	10.03	645337	--	chrom5_31	5:131800750:G:C	IRF1-AS1	physical_distance						FALSE
S_HDL_TG	5:132433297:G:A	5	132433297	A	G	0.2497	-0.0183	0.0022	16.11	460342	--	chrom5_31	5:131800750:G:C	IRF1-AS1	physical_distance						FALSE
Omega_6_pct	5:132433297:G:A	5	132433297	A	G	0.2477	0.0164	0.0023	12.52	471660	-+	chrom5_31	5:131800750:G:C	IRF1-AS1	physical_distance						FALSE
LA_pct	5:132433297:G:A	5	132433297	A	G	0.2477	0.0155	0.0023	11.06	471673	-+	chrom5_31	5:131800750:G:C	IRF1-AS1	physical_distance						FALSE
L_HDL_C_pct	5:132433297:G:A	5	132433297	A	G	0.2499	0.0214	0.0021	22.91	460081	++	chrom5_31	5:131800750:G:C	IRF1-AS1	physical_distance						FALSE
Gly	5:133848660:C:T	5	133848660	T	C	0.5965	0.0101	0.0016	9.98	657031	++	chrom5_32	5:133864599:G:A	JADE2	physical_distance						FALSE
Gln	5:133860101:T:C	5	133860101	T	C	0.4025	-0.0197	0.0017	28.8	657229	--	chrom5_32	5:133864599:G:A	JADE2	physical_distance						FALSE
Ala	5:133864599:G:A	5	133864599	A	G	0.4245	0.0206	0.0017	32.6	657135	++	chrom5_32	5:133864599:G:A	JADE2	physical_distance						FALSE
M_HDL_PL	5:134440426:G:A	5	134440426	A	G	0.4017	-0.0101	0.0016	9.59	645784	+-	chrom5_32	5:133864599:G:A	JADE2	physical_distance						FALSE
ApoA1	5:134443606:G:A	5	134443606	A	G	0.4051	-0.0113	0.0015	12.7	645788	+-	chrom5_32	5:133864599:G:A	JADE2	physical_distance						FALSE
M_HDL_P	5:134443606:G:A	5	134443606	A	G	0.405	-0.0114	0.0016	12.71	645774	+-	chrom5_32	5:133864599:G:A	JADE2	physical_distance						FALSE
M_HDL_CE	5:134443606:G:A	5	134443606	A	G	0.405	-0.0118	0.0016	13.5	645792	+-	chrom5_32	5:133864599:G:A	JADE2	physical_distance						FALSE
M_HDL_FC	5:134443606:G:A	5	134443606	A	G	0.4051	-0.0107	0.0015	11.58	645777	+-	chrom5_32	5:133864599:G:A	JADE2	physical_distance						FALSE
HDL_PL	5:134443606:G:A	5	134443606	A	G	0.4052	-0.0097	0.0015	9.73	645715	+-	chrom5_32	5:133864599:G:A	JADE2	physical_distance						FALSE
HDL_L	5:134443606:G:A	5	134443606	A	G	0.4053	-0.01	0.0015	10.51	645431	+-	chrom5_32	5:133864599:G:A	JADE2	physical_distance						FALSE
Total_P	5:134443606:G:A	5	134443606	A	G	0.4047	-0.011	0.0016	11.1	645251	+-	chrom5_32	5:133864599:G:A	JADE2	physical_distance						FALSE
HDL_P	5:134443606:G:A	5	134443606	A	G	0.4047	-0.012	0.0016	13.1	645680	+-	chrom5_32	5:133864599:G:A	JADE2	physical_distance						FALSE
M_HDL_L	5:134443606:G:A	5	134443606	A	G	0.4049	-0.0109	0.0016	11.41	645650	+-	chrom5_32	5:133864599:G:A	JADE2	physical_distance						FALSE
M_HDL_C	5:134443606:G:A	5	134443606	A	G	0.405	-0.0116	0.0015	13.29	645772	+-	chrom5_32	5:133864599:G:A	JADE2	physical_distance						FALSE
XS_VLDL_PL_pct	5:134443606:G:A	5	134443606	A	G	0.4044	0.0127	0.0017	13.4	645596	-+	chrom5_32	5:133864599:G:A	JADE2	physical_distance						FALSE
IDL_PL_pct	5:134443606:G:A	5	134443606	A	G	0.4045	0.0115	0.0017	10.52	645591	++	chrom5_32	5:133864599:G:A	JADE2	physical_distance						FALSE
HDL_C	5:134444982:C:A	5	134444982	A	C	0.403	-0.0104	0.0015	11.51	645635	+-	chrom5_32	5:133864599:G:A	JADE2	physical_distance						FALSE
HDL_CE	5:134444982:C:A	5	134444982	A	C	0.403	-0.0107	0.0015	12.04	645695	+-	chrom5_32	5:133864599:G:A	JADE2	physical_distance						FALSE
HDL_FC	5:134444982:C:A	5	134444982	A	C	0.4031	-0.0089	0.0015	8.79	645670	+-	chrom5_32	5:133864599:G:A	JADE2	physical_distance						FALSE
M_HDL_PL_pct	5:134444982:C:A	5	134444982	A	C	0.4027	0.0108	0.0016	10.74	645550	-+	chrom5_32	5:133864599:G:A	JADE2	physical_distance						FALSE
L_VLDL_TG_pct	5:135409124:G:A	5	135409124	A	G	0.4506	0.0108	0.0017	9.79	645363	++	chrom5_32	5:133864599:G:A	JADE2	physical_distance						FALSE
ApoB_by_ApoA1	5:135469527:T:G	5	135469527	T	G	0.7145	-0.0107	0.0018	8.88	645738	--	chrom5_32	5:133864599:G:A	JADE2	physical_distance						FALSE
S_HDL_P	5:137003688:C:CTGTACAAG	5	137003688	CTGTACAAG	C	0.2389	0.0127	0.002	9.73	645779	++	chrom5_33	5:137003688:C:CTGTACAAG	KLHL3	physical_distance						FALSE
S_HDL_FC	5:137003688:C:CTGTACAAG	5	137003688	CTGTACAAG	C	0.2391	0.0125	0.002	9.78	645769	++	chrom5_33	5:137003688:C:CTGTACAAG	KLHL3	physical_distance						FALSE
PUFA	5:137003688:C:CTGTACAAG	5	137003688	CTGTACAAG	C	0.2384	0.0118	0.0019	9.49	657028	++	chrom5_33	5:137003688:C:CTGTACAAG	KLHL3	physical_distance						FALSE
S_HDL_L	5:137003688:C:CTGTACAAG	5	137003688	CTGTACAAG	C	0.239	0.0123	0.002	9.23	645620	++	chrom5_33	5:137003688:C:CTGTACAAG	KLHL3	physical_distance						FALSE
S_HDL_C	5:137003688:C:CTGTACAAG	5	137003688	CTGTACAAG	C	0.2389	0.012	0.002	8.7	645725	++	chrom5_33	5:137003688:C:CTGTACAAG	KLHL3	physical_distance						FALSE
Val	5:139533279:C:A	5	139533279	A	C	0.2355	0.0122	0.0019	9.38	657172	++	chrom5_34	5:141911176:G:A	RPS12P10	physical_distance						FALSE
Ile	5:139553574:T:TGA	5	139553574	T	TGA	0.7637	-0.0118	0.002	8.61	657226	--	chrom5_34	5:141911176:G:A	RPS12P10	physical_distance						FALSE
Total_BCAA	5:139553574:T:TGA	5	139553574	T	TGA	0.7637	-0.0122	0.0019	9.41	657080	--	chrom5_34	5:141911176:G:A	RPS12P10	physical_distance						FALSE
IDL_TG	5:139923504:C:T	5	139923504	T	C	0.2367	-0.011	0.0018	8.66	645700	--	chrom5_34	5:141911176:G:A	RPS12P10	physical_distance						FALSE
L_LDL_TG	5:139923504:C:T	5	139923504	T	C	0.2367	-0.011	0.0018	8.65	645696	--	chrom5_34	5:141911176:G:A	RPS12P10	physical_distance						FALSE
LA	5:139933623:T:G	5	139933623	T	G	0.7596	0.0121	0.0019	9.75	657178	++	chrom5_34	5:141911176:G:A	RPS12P10	physical_distance						FALSE
XL_VLDL_CE	5:140047600:C:T	5	140047600	T	C	0.2382	-0.012	0.0019	9.85	645699	--	chrom5_34	5:141911176:G:A	RPS12P10	physical_distance						FALSE
L_VLDL_CE	5:140047600:C:T	5	140047600	T	C	0.2383	-0.0118	0.0019	9.52	645712	--	chrom5_34	5:141911176:G:A	RPS12P10	physical_distance						FALSE
VLDL_PL	5:140047600:C:T	5	140047600	T	C	0.2382	-0.0124	0.0019	10.35	645412	+-	chrom5_34	5:141911176:G:A	RPS12P10	physical_distance						FALSE
VLDL_FC	5:140047600:C:T	5	140047600	T	C	0.2383	-0.0121	0.0019	9.86	645423	+-	chrom5_34	5:141911176:G:A	RPS12P10	physical_distance						FALSE
VLDL_P	5:140047600:C:T	5	140047600	T	C	0.2382	-0.0121	0.0019	9.92	645382	--	chrom5_34	5:141911176:G:A	RPS12P10	physical_distance						FALSE
M_VLDL_L	5:140047600:C:T	5	140047600	T	C	0.2383	-0.0117	0.0019	9.14	645646	--	chrom5_34	5:141911176:G:A	RPS12P10	physical_distance						FALSE
MUFA	5:140058893:C:T	5	140058893	T	C	0.2387	-0.0121	0.0019	9.73	657130	--	chrom5_34	5:141911176:G:A	RPS12P10	physical_distance						FALSE
XL_VLDL_P	5:140058893:C:T	5	140058893	T	C	0.2375	-0.0117	0.0019	9.58	645591	--	chrom5_34	5:141911176:G:A	RPS12P10	physical_distance						FALSE
XL_VLDL_PL	5:140058893:C:T	5	140058893	T	C	0.2376	-0.0118	0.0019	9.58	645609	--	chrom5_34	5:141911176:G:A	RPS12P10	physical_distance						FALSE
XL_VLDL_FC	5:140058893:C:T	5	140058893	T	C	0.2376	-0.0117	0.0019	9.38	645618	+-	chrom5_34	5:141911176:G:A	RPS12P10	physical_distance						FALSE
L_VLDL_P	5:140058893:C:T	5	140058893	T	C	0.2376	-0.0117	0.0019	9.53	645607	+-	chrom5_34	5:141911176:G:A	RPS12P10	physical_distance						FALSE
L_VLDL_PL	5:140058893:C:T	5	140058893	T	C	0.2376	-0.0119	0.0019	9.84	645660	+-	chrom5_34	5:141911176:G:A	RPS12P10	physical_distance						FALSE
L_VLDL_FC	5:140058893:C:T	5	140058893	T	C	0.2376	-0.0117	0.0019	9.55	645659	+-	chrom5_34	5:141911176:G:A	RPS12P10	physical_distance						FALSE
M_VLDL_TG	5:140058893:C:T	5	140058893	T	C	0.2377	-0.0113	0.0019	8.77	645722	--	chrom5_34	5:141911176:G:A	RPS12P10	physical_distance						FALSE
S_VLDL_P	5:140058893:C:T	5	140058893	T	C	0.2376	-0.0125	0.0019	10.7	645713	--	chrom5_34	5:141911176:G:A	RPS12P10	physical_distance						FALSE
S_VLDL_TG	5:140058893:C:T	5	140058893	T	C	0.2376	-0.0116	0.0019	9.28	645704	--	chrom5_34	5:141911176:G:A	RPS12P10	physical_distance						FALSE
M_LDL_TG	5:140058893:C:T	5	140058893	T	C	0.2376	-0.0119	0.0019	9.84	645674	--	chrom5_34	5:141911176:G:A	RPS12P10	physical_distance						FALSE
S_LDL_TG	5:140058893:C:T	5	140058893	T	C	0.2376	-0.0129	0.0019	11.16	645626	--	chrom5_34	5:141911176:G:A	RPS12P10	physical_distance						FALSE
Total_TG	5:140058893:C:T	5	140058893	T	C	0.2376	-0.0118	0.0019	9.48	645250	+-	chrom5_34	5:141911176:G:A	RPS12P10	physical_distance						FALSE
VLDL_TG	5:140058893:C:T	5	140058893	T	C	0.2376	-0.0116	0.0019	9.19	645339	+-	chrom5_34	5:141911176:G:A	RPS12P10	physical_distance						FALSE
LDL_TG	5:140058893:C:T	5	140058893	T	C	0.2376	-0.0115	0.0019	9.29	645532	--	chrom5_34	5:141911176:G:A	RPS12P10	physical_distance						FALSE
VLDL_L	5:140058893:C:T	5	140058893	T	C	0.2376	-0.0123	0.0019	10.15	645298	+-	chrom5_34	5:141911176:G:A	RPS12P10	physical_distance						FALSE
XL_VLDL_L	5:140058893:C:T	5	140058893	T	C	0.2375	-0.0115	0.0019	9.15	645452	+-	chrom5_34	5:141911176:G:A	RPS12P10	physical_distance						FALSE
XL_VLDL_C	5:140058893:C:T	5	140058893	T	C	0.2376	-0.0121	0.0019	10.06	645563	--	chrom5_34	5:141911176:G:A	RPS12P10	physical_distance						FALSE
L_VLDL_L	5:140058893:C:T	5	140058893	T	C	0.2376	-0.0114	0.0019	9.07	645536	--	chrom5_34	5:141911176:G:A	RPS12P10	physical_distance						FALSE
L_VLDL_C	5:140058893:C:T	5	140058893	T	C	0.2376	-0.0118	0.0019	9.61	645609	+-	chrom5_34	5:141911176:G:A	RPS12P10	physical_distance						FALSE
S_VLDL_L	5:140058893:C:T	5	140058893	T	C	0.2376	-0.0122	0.0019	10.17	645645	--	chrom5_34	5:141911176:G:A	RPS12P10	physical_distance						FALSE
DHA_pct	5:140888248:C:T	5	140888248	T	C	0.2026	-0.0139	0.002	11.17	656891	--	chrom5_34	5:141911176:G:A	RPS12P10	physical_distance						FALSE
TG_by_PG	5:140889376:A:G	5	140889376	A	G	0.7359	-0.0111	0.0017	9.79	645189	--	chrom5_34	5:141911176:G:A	RPS12P10	physical_distance						FALSE
MUFA_pct	5:140889940:T:TC	5	140889940	T	TC	0.7357	-0.012	0.0018	10.6	657007	--	chrom5_34	5:141911176:G:A	RPS12P10	physical_distance						FALSE
PUFA_by_MUFA	5:140889940:T:TC	5	140889940	T	TC	0.7357	0.0118	0.0018	10.14	657033	++	chrom5_34	5:141911176:G:A	RPS12P10	physical_distance						FALSE
XS_VLDL_TG	5:140933792:C:T	5	140933792	T	C	0.169	0.0133	0.0021	9.36	645694	-+	chrom5_34	5:141911176:G:A	RPS12P10	physical_distance						FALSE
L_VLDL_PL_pct	5:140933792:C:T	5	140933792	T	C	0.169	0.0153	0.0022	11.82	645297	-+	chrom5_34	5:141911176:G:A	RPS12P10	physical_distance						FALSE
IDL_C_pct	5:140933792:C:T	5	140933792	T	C	0.169	-0.0133	0.0022	9.15	645562	--	chrom5_34	5:141911176:G:A	RPS12P10	physical_distance						FALSE
L_LDL_FC_pct	5:140933792:C:T	5	140933792	T	C	0.1691	-0.0131	0.0021	9.16	645524	--	chrom5_34	5:141911176:G:A	RPS12P10	physical_distance						FALSE
M_HDL_C_pct	5:140933792:C:T	5	140933792	T	C	0.1691	-0.0136	0.0021	9.97	645558	+-	chrom5_34	5:141911176:G:A	RPS12P10	physical_distance						FALSE
M_HDL_CE_pct	5:140933792:C:T	5	140933792	T	C	0.169	-0.0133	0.0022	9.15	645554	+-	chrom5_34	5:141911176:G:A	RPS12P10	physical_distance						FALSE
M_HDL_TG_pct	5:140933792:C:T	5	140933792	T	C	0.1691	0.0139	0.0021	10.37	645568	-+	chrom5_34	5:141911176:G:A	RPS12P10	physical_distance						FALSE
S_HDL_TG_pct	5:140933792:C:T	5	140933792	T	C	0.1691	0.0149	0.0021	11.95	645568	-+	chrom5_34	5:141911176:G:A	RPS12P10	physical_distance						FALSE
Unsaturation	5:140934081:CAAA:C	5	140934081	CAAA	C	0.7961	0.012	0.002	9.03	657198	++	chrom5_34	5:141911176:G:A	RPS12P10	physical_distance						FALSE
Clinical_LDL_C	5:141910866:T:A	5	141910866	A	T	0.1272	0.0202	0.0024	16.11	645769	++	chrom5_34	5:141911176:G:A	RPS12P10	physical_distance						FALSE
L_LDL_PL	5:141910866:T:A	5	141910866	A	T	0.1272	0.0202	0.0024	16.07	645786	++	chrom5_34	5:141911176:G:A	RPS12P10	physical_distance						FALSE
L_LDL_FC	5:141910866:T:A	5	141910866	A	T	0.1272	0.0199	0.0024	15.8	645771	++	chrom5_34	5:141911176:G:A	RPS12P10	physical_distance						FALSE
M_LDL_FC	5:141910866:T:A	5	141910866	A	T	0.1272	0.02	0.0024	15.67	645783	++	chrom5_34	5:141911176:G:A	RPS12P10	physical_distance						FALSE
S_LDL_FC	5:141910866:T:A	5	141910866	A	T	0.1272	0.0199	0.0024	15.87	645778	++	chrom5_34	5:141911176:G:A	RPS12P10	physical_distance						FALSE
LDL_C	5:141910866:T:A	5	141910866	A	T	0.1272	0.0193	0.0024	14.85	645728	++	chrom5_34	5:141911176:G:A	RPS12P10	physical_distance						FALSE
LDL_FC	5:141910866:T:A	5	141910866	A	T	0.1272	0.0202	0.0024	16.14	645753	++	chrom5_34	5:141911176:G:A	RPS12P10	physical_distance						FALSE
L_LDL_C	5:141910866:T:A	5	141910866	A	T	0.1272	0.0194	0.0024	15.07	645746	++	chrom5_34	5:141911176:G:A	RPS12P10	physical_distance						FALSE
M_LDL_C	5:141910866:T:A	5	141910866	A	T	0.1272	0.0177	0.0024	12.44	645766	++	chrom5_34	5:141911176:G:A	RPS12P10	physical_distance						FALSE
S_LDL_C	5:141910866:T:A	5	141910866	A	T	0.1272	0.0189	0.0024	14.22	645752	++	chrom5_34	5:141911176:G:A	RPS12P10	physical_distance						FALSE
L_VLDL_C_pct	5:141910866:T:A	5	141910866	A	T	0.1273	0.0157	0.0025	9.41	645411	++	chrom5_34	5:141911176:G:A	RPS12P10	physical_distance						FALSE
L_VLDL_CE_pct	5:141910866:T:A	5	141910866	A	T	0.1272	0.015	0.0025	8.95	645442	++	chrom5_34	5:141911176:G:A	RPS12P10	physical_distance						FALSE
M_VLDL_PL_pct	5:141910866:T:A	5	141910866	A	T	0.1272	0.0169	0.0024	11.49	645589	++	chrom5_34	5:141911176:G:A	RPS12P10	physical_distance						FALSE
M_VLDL_FC_pct	5:141910866:T:A	5	141910866	A	T	0.1272	0.0157	0.0024	10.1	645638	++	chrom5_34	5:141911176:G:A	RPS12P10	physical_distance						FALSE
S_VLDL_C_pct	5:141910866:T:A	5	141910866	A	T	0.1272	0.0162	0.0025	10.31	645652	++	chrom5_34	5:141911176:G:A	RPS12P10	physical_distance						FALSE
S_VLDL_CE_pct	5:141910866:T:A	5	141910866	A	T	0.1272	0.0168	0.0025	10.72	645641	++	chrom5_34	5:141911176:G:A	RPS12P10	physical_distance						FALSE
S_VLDL_TG_pct	5:141910866:T:A	5	141910866	A	T	0.1272	-0.0155	0.0025	9.56	645653	--	chrom5_34	5:141911176:G:A	RPS12P10	physical_distance						FALSE
ApoB	5:141911176:G:A	5	141911176	A	G	0.1255	0.02	0.0024	15.77	645786	++	chrom5_34	5:141911176:G:A	RPS12P10	physical_distance						FALSE
M_VLDL_P	5:141911176:G:A	5	141911176	A	G	0.1255	0.0153	0.0024	9.47	645719	++	chrom5_34	5:141911176:G:A	RPS12P10	physical_distance						FALSE
M_VLDL_PL	5:141911176:G:A	5	141911176	A	G	0.1255	0.0161	0.0024	10.34	645754	++	chrom5_34	5:141911176:G:A	RPS12P10	physical_distance						FALSE
M_VLDL_CE	5:141911176:G:A	5	141911176	A	G	0.1255	0.0227	0.0025	19.46	645775	++	chrom5_34	5:141911176:G:A	RPS12P10	physical_distance						FALSE
M_VLDL_FC	5:141911176:G:A	5	141911176	A	G	0.1255	0.0177	0.0024	12.34	645756	++	chrom5_34	5:141911176:G:A	RPS12P10	physical_distance						FALSE
S_VLDL_PL	5:141911176:G:A	5	141911176	A	G	0.1255	0.0169	0.0024	11.44	645745	++	chrom5_34	5:141911176:G:A	RPS12P10	physical_distance						FALSE
[truncated: 14,766,825 more chars]
